# Cerebrospinal fluid proteomics for predictive assessment of Alzheimer’s Disease risk

**DOI:** 10.1101/2025.10.24.25337921

**Authors:** Saima Rathore, Eric B. Dammer, Anantharaman Shantaraman, Fang Wu, Duc M. Duong, Edward J. Fox, Erik C. B. Johnson, James J. Lah, Alzheimer’s Disease Neuroimaging Initiative, Nicholas T. Seyfried, Allan I. Levey

**Affiliations:** Department of Biomedical Informatics, Emory University School of Medicine, Atlanta, GA, USA; Department of Neurology, Emory University School of Medicine, Atlanta, GA, USA; Department of Biochemistry, Emory University School of Medicine, Atlanta, GA, USA; Center for Neurodegenerative Disease, Emory University School of Medicine, Atlanta, GA, USA

## Abstract

Alzheimer’s disease (AD) involves early molecular changes beyond amyloid-β (Aβ) and tau, that create heterogeneous disease biology, giving rise to variable disease initiation and highly variable longitudinal trajectories. Accurately predicting trajectories is vital for design of clinical trials and for clinical care, yet current CSF and PET biomarkers provide limited predictive capabilities despite their excellent diagnostic value. We performed CSF proteomics using tandem-mass-tag mass spectrometry in 1,104 ADNI participants with extensive longitudinal assessments. Machine learning–derived protein panels accurately predicted two classes of outcomes. First, they identified several key inflection points along the disease trajectory, including onset of 1) amyloid plaque pathology (Aβ- to Aβ+; AUC=0.88), 2) symptoms (asymptomatic to symptomatic; AUC=0.89), and 3) functional decline (MCI [due-to-AD] to AD Dementia; AUC=0.88). Second, protein panels forecast longitudinal trajectories of decline, spanning both clinical domains (cognition and function) and pathological process, including tau accumulation measured by tau-PET neocortical standardized uptake value ratio (SUVR) and neurodegeneration indexed by hippocampal volume and FDG-PET SUVR. Proteomics panels outperformed conventional CSF- and PET-based Aβ and tau markers. Importantly, these predictions were driven by novel mechanisms, spanning synaptic signaling, proteostasis, metabolic stress, vascular remodeling, and immune dysregulation, that anchor distinct inflection points and shape long-term trajectories. Together, these findings position CSF proteomics as a powerful approach for anticipating disease onset and progression, with direct implications for patient stratification and personalized intervention.

## Supplementary Material for "Cerebrospinal fluid proteomics for predictive assessment of Alzheimer’s Disease risk" (part 1 of 3)

### Sheet: Table of contents
Table of contents
Supplementary Table 1. Traits for 1,104 cases from the ADNI cohort.
Supplementary Table 2. Summary demographics and clinical characteristics of study participants from the ADNI cohort.
Supplementary Table 3. Differential abundance analysis of CSF proteins associated with the onset of AD pathology in biomarker negative participants.
Supplementary Table 4. Overlap analysis of CSF proteins with brain proteome networks revealing biological pathways altered in participants with the onset of AD pathology.
Supplementary Table 5. Classification results of machine learning models across 100 permuted runs in predicting onset of AD pathology.
Supplementary Table 6. Differential abundance analysis of CSF proteins associated with the onset of symptoms in biomarker positive asymptomatic participants.
Supplementary Table 7. Overlap analysis of CSF proteins with brain proteome networks revealing biological pathways altered in participants with the onset of AD symptoms.
Supplementary Table 8. Classification results of machine learning models across 100 permuted runs in predicting onset of AD symptoms.
Supplementary Table 9. Differential abundance analysis of CSF proteins associated with the conversion from MCI (Due to AD) to AD Dementia in biomarker positive AD participants.
Supplementary Table 10. Overlap analysis of CSF proteins with brain proteome networks revealing biological pathways altered in participants progressing from MCI (Due to AD) to AD Dementia.
Supplementary Table 11. Classification results of machine learning models across 100 permuted runs in predicting conversion from MCI (Due to AD) to AD Dementia.
Supplementary Table 12. Differential abundance analysis of CSF proteins associated with rate of change in clinical measures of cognition and dementia severity in biomarker positive AD participants.
Supplementary Table 13. Overlap analysis of CSF proteins with brain proteome networks showing biological pathways associated with accelerated clinical progression in piomarker positive AD participants.
Supplementary Table 14. Classification results of machine learning models across 100 permuted runs in predicting slow- versus fast- progressors on ADAS-Cog11.
Supplementary Table 15. Classification results of machine learning models across 100 permuted runs in predicting slow- versus fast- progressors on CDR-SB.
Supplementary Table 16. Differential abundance analysis of CSF proteins associated with rate of change in neurodegenetation measures of hippocampal volume and FDG-PET SUVR in biomarker positive AD participants.
Supplementary Table 17. Overlap analysis of CSF proteins with brain proteome networks showing biological pathways associated with accelerated neurodegeneration in biomarker positive AD participants.
Supplementary Table 18. Classification results of machine learning models across 100 permuted runs in predicting slow- versus fast- progressors on Hippocampal Vol.
Supplementary Table 19. Classification results of machine learning models across 100 permuted runs in predicting slow- versus fast- progressors on FDG-PET SUVR.
Supplementary Table 20. Differential abundance analysis of CSF proteins associated with rate of change in tau-PET SUVR in biomarker positive AD participants.
Supplementary Table 21. Overlap analysis of CSF proteins with brain proteome networks showing biological pathways associated with accelerated tau accumulation in biomarker positive AD participants.
Supplementary Table 22. Classification results of machine learning models across 100 permuted runs in predicting slow- versus fast- progressors on tau-PET SUVR.

### Sheet: Table S1
Supplementary Table 1. Traits for 1,104 cases from the ADNI cohort.
TMT_batch.channel	BCID	TMT.BATCH	TMTChannel	RID	RIDnum	ABETA42_bl	AGE	AMYLOID_STATUS	DX_bl	PTAU_bl	PTGENDER
adni_b01.127N	b01.127N	1	127N	R6455	6455	1894	68	0	CN_SMC	20.24	Female
adni_b01.127C	b01.127C	1	127C	R2233	2233	1195	55.5	0	EMCI_LMCI	16.84	Female
adni_b01.128N	b01.128N	1	128N	R1075	1075	670.5	67.1	missing	EMCI_LMCI	9.35	Male
adni_b01.128C	b01.128C	1	128C	R413	413	1006	76.3	missing	CN_SMC	10.57	Female
adni_b01.129N	b01.129N	1	129N	R5170	5170	1985	76.9	missing	CN_SMC	19.64	Male
adni_b01.129C	b01.129C	1	129C	R43	43	894.4	76.2	missing	CN_SMC	24.25	Male
adni_b01.130N	b01.130N	1	130N	R372	372	967	79	missing	AD	28.66	Male
adni_b01.130C	b01.130C	1	130C	R4736	4736	440.3	71.8	1	EMCI_LMCI	28.48	Male
adni_b01.131N	b01.131N	1	131N	R4168	4168	723.4	82.2	0	EMCI_LMCI	21.1	Male
adni_b01.131C	b01.131C	1	131C	R2308	2308	982.6	74.8	0	EMCI_LMCI	11.78	Male
adni_b01.132N	b01.132N	1	132N	R2195	2195	796	68	1	EMCI_LMCI	49.19	Male
adni_b01.132C	b01.132C	1	132C	R101	101	453.2	73.6	missing	EMCI_LMCI	14.62	Male
adni_b01.133N	b01.133N	1	133N	R4005	4005	853.5	70.5	1	EMCI_LMCI	36.63	Male
adni_b01.133C	b01.133C	1	133C	R516	516	1860	87.6	missing	CN_SMC	29.6	Male
adni_b01.134N	b01.134N	1	134N	R4143	4143	2208	63.6	0	EMCI_LMCI	20.79	Female
adni_b01.134C	b01.134C	1	134C	R1213	1213	574	74.8	missing	EMCI_LMCI	37.44	Female
adni_b01.135N	b01.135N	1	135N	R5095	5095	382.5	65.9	1	AD	34.29	Male
adni_b02.127N	b02.127N	2	127N	R1171	1171	511.1	71.5	missing	AD	15.13	Male
adni_b02.127C	b02.127C	2	127C	R6315	6315	1285	71.2	0	EMCI_LMCI	20.07	Male
adni_b02.128N	b02.128N	2	128N	R814	814	749.9	71	missing	AD	49.55	Female
adni_b02.128C	b02.128C	2	128C	R6757	6757	683.4	71.4	1	EMCI_LMCI	52.29	Female
adni_b02.129N	b02.129N	2	129N	R4489	4489	1336	74.2	1	EMCI_LMCI	17.67	Male
adni_b02.129C	b02.129C	2	129C	R4343	4343	675.2	79.6	1	CN_SMC	52.58	Male
adni_b02.130N	b02.130N	2	130N	R2058	2058	1552	83.9	0	EMCI_LMCI	37.61	Female
adni_b02.130C	b02.130C	2	130C	R2216	2216	530	68.1	1	EMCI_LMCI	23.14	Male
adni_b02.131N	b02.131N	2	131N	R1098	1098	561.7	72	missing	CN_SMC	48.27	Female
adni_b02.131C	b02.131C	2	131C	R4224	4224	1201	75.1	0	CN_SMC	15.43	Male
adni_b02.132N	b02.132N	2	132N	R38	38	874.1	76.8	missing	EMCI_LMCI	13.45	Male
adni_b02.132C	b02.132C	2	132C	R4057	4057	950.8	81.1	1	EMCI_LMCI	56.96	Male
adni_b02.133N	b02.133N	2	133N	R4928	4928	883.9	77.8	1	EMCI_LMCI	33.02	Male
adni_b02.133C	b02.133C	2	133C	R118	118	1467	80.4	missing	CN_SMC	16.23	Male
adni_b02.134N	b02.134N	2	134N	R6529	6529	387	60.3	1	EMCI_LMCI	24.87	Female
adni_b02.134C	b02.134C	2	134C	R6062	6062	991.3	67.4	1	CN_SMC	30.53	Female
adni_b02.135N	b02.135N	2	135N	R4071	4071	701.3	84.5	missing	CN_SMC	33.3	Male
adni_b03.127N	b03.127N	3	127N	R1045	1045	2037	82.6	missing	EMCI_LMCI	19.72	Female
adni_b03.127C	b03.127C	3	127C	R4814	4814	1314	69.3	0	EMCI_LMCI	9.99	Female
adni_b03.128N	b03.128N	3	128N	R4320	4320	979.7	70.7	1	CN_SMC	22	Female
adni_b03.128C	b03.128C	3	128C	R4852	4852	685.7	64.1	1	EMCI_LMCI	58.19	Female
adni_b03.129N	b03.129N	3	129N	R5026	5026	557.2	70.5	1	EMCI_LMCI	53.77	Female
adni_b03.129C	b03.129C	3	129C	R4741	4741	537.6	61.6	0	EMCI_LMCI	8.72	Male
adni_b03.130N	b03.130N	3	130N	R4172	4172	651.4	75.8	0	AD	47.67	Male
adni_b03.130C	b03.130C	3	130C	R4468	4468	2248	62.3	0	EMCI_LMCI	16.25	Female
adni_b03.131N	b03.131N	3	131N	R4582	4582	786.9	66.6	1	EMCI_LMCI	33.56	Female
adni_b03.131C	b03.131C	3	131C	R4520	4520	2608	67.8	0	CN_SMC	35.59	Male
adni_b03.132N	b03.132N	3	132N	R307	307	942.5	78.5	missing	EMCI_LMCI	11.99	Male
adni_b03.132C	b03.132C	3	132C	R1394	1394	391.2	77.1	missing	EMCI_LMCI	24.9	Male
adni_b03.133N	b03.133N	3	133N	R86	86	950.1	80.3	missing	CN_SMC	15.79	Female
adni_b03.133C	b03.133C	3	133C	R6534	6534	1741	61.2	0	EMCI_LMCI	19.67	Male
adni_b03.134N	b03.134N	3	134N	R4755	4755	2162	71.7	0	AD	25.27	Male
adni_b03.134C	b03.134C	3	134C	R4226	4226	2219	62.9	missing	EMCI_LMCI	22.84	Female
adni_b03.135N	b03.135N	3	135N	R2363	2363	2256	58.8	0	EMCI_LMCI	25.74	Male
adni_b04.127N	b04.127N	4	127N	R2315	2315	1357	68.2	0	EMCI_LMCI	11.38	Female
adni_b04.127C	b04.127C	4	127C	R4902	4902	818.6	75.3	1	EMCI_LMCI	29.74	Female
adni_b04.128N	b04.128N	4	128N	R1295	1295	614.4	76.7	missing	EMCI_LMCI	37.45	Male
adni_b04.128C	b04.128C	4	128C	R769	769	594.2	62.2	missing	EMCI_LMCI	9.75	Male
adni_b04.129N	b04.129N	4	129N	R6083	6083	2116	72.1	1	EMCI_LMCI	22.32	Male
adni_b04.129C	b04.129C	4	129C	R6513	6513	1129	66.1	1	CN_SMC	35.2	Female
adni_b04.130N	b04.130N	4	130N	R2360	2360	1694	63	0	EMCI_LMCI	27.66	Male
adni_b04.130C	b04.130C	4	130C	R4482	4482	1244	77.2	1	CN_SMC	59.99	Female
adni_b04.131N	b04.131N	4	131N	R4258	4258	641.6	75.8	1	AD	34.52	Male
adni_b04.131C	b04.131C	4	131C	R4926	4926	799.5	62.5	0	EMCI_LMCI	10.46	Male
adni_b04.132N	b04.132N	4	132N	R6574	6574	834.2	73.5	0	CN_SMC	13.62	Female
adni_b04.132C	b04.132C	4	132C	R5222	5222	1754	67.5	0	CN_SMC	22.25	Female
adni_b04.133N	b04.133N	4	133N	R2077	2077	859.1	81	1	EMCI_LMCI	18.71	Male
adni_b04.133C	b04.133C	4	133C	R790	790	843.3	83.3	missing	AD	54.94	Female
adni_b04.134N	b04.134N	4	134N	R4557	4557	1129	83.3	1	EMCI_LMCI	26.26	Female
adni_b04.134C	b04.134C	4	134C	R4392	4392	976.6	82.4	1	EMCI_LMCI	37.26	Male
adni_b04.135N	b04.135N	4	135N	R4604	4604	1279	65	0	CN_SMC	14.03	Male
adni_b05.127N	b05.127N	5	127N	R6227	6227	1044	62	0	CN_SMC	13.55	Female
adni_b05.127C	b05.127C	5	127C	R5196	5196	338.9	72.8	1	AD	21.94	Female
adni_b05.128N	b05.128N	5	128N	R4024	4024	934.2	55.9	1	AD	67.97	Female
adni_b05.128C	b05.128C	5	128C	R2153	2153	980.4	76.6	missing	EMCI_LMCI	10.4	Male
adni_b05.129N	b05.129N	5	129N	R2240	2240	1146	78	1	EMCI_LMCI	42.76	Male
adni_b05.129C	b05.129C	5	129C	R6498	6498	376.2	79.4	1	EMCI_LMCI	47.64	Male
adni_b05.130N	b05.130N	5	130N	R4090	4090	1687	71.4	0	CN_SMC	17.53	Male
adni_b05.130C	b05.130C	5	130C	R386	386	1168	72.3	missing	CN_SMC	16.77	Female
adni_b05.131N	b05.131N	5	131N	R6635	6635	975.4	56.5	0	EMCI_LMCI	19.44	Female
adni_b05.131C	b05.131C	5	131C	R926	926	1351	71.4	missing	CN_SMC	14.22	Female
adni_b05.132N	b05.132N	5	132N	R6037	6037	1937	67	0	CN_SMC	13.81	Male
adni_b05.132C	b05.132C	5	132C	R4626	4626	2231	69.2	0	EMCI_LMCI	27.57	Male
adni_b05.133N	b05.133N	5	133N	R5118	5118	1210	68.2	0	CN_SMC	12.16	Female
adni_b05.133C	b05.133C	5	133C	R2249	2249	1870	75.8	0	EMCI_LMCI	23.17	Male
adni_b05.134N	b05.134N	5	134N	R718	718	803.5	80.4	missing	EMCI_LMCI	40.41	Female
adni_b05.134C	b05.134C	5	134C	R1073	1073	657.9	65.7	missing	EMCI_LMCI	69.63	Female
adni_b05.135N	b05.135N	5	135N	R1200	1200	1542	84.4	missing	CN_SMC	19.86	Male
adni_b06.127N	b06.127N	6	127N	R925	925	602.8	74.4	missing	EMCI_LMCI	12.15	Male
adni_b06.127C	b06.127C	6	127C	R4675	4675	733.7	79.8	1	EMCI_LMCI	52.77	Male
adni_b06.128N	b06.128N	6	128N	R4958	4958	764.8	69.5	1	EMCI_LMCI	10.22	Male
adni_b06.128C	b06.128C	6	128C	R1393	1393	857.2	82.5	missing	EMCI_LMCI	25.27	Male
adni_b06.129N	b06.129N	6	129N	R4816	4816	511.3	74.2	1	EMCI_LMCI	52.08	Male
adni_b06.129C	b06.129C	6	129C	R2123	2123	1212	63.9	0	EMCI_LMCI	11.79	Female
adni_b06.130N	b06.130N	6	130N	R6616	6616	481	78.6	1	EMCI_LMCI	25.06	Male
adni_b06.130C	b06.130C	6	130C	R1398	1398	689.2	77.6	missing	EMCI_LMCI	17.01	Female
adni_b06.131N	b06.131N	6	131N	R6452	6452	734.6	62.3	1	CN_SMC	26.69	Female
adni_b06.131C	b06.131C	6	131C	R4280	4280	1694	79.7	0	AD	40.61	Male
adni_b06.132N	b06.132N	6	132N	R6559	6559	942.4	66.2	0	CN_SMC	11.52	Female
adni_b06.132C	b06.132C	6	132C	R5018	5018	489.4	73.3	1	AD	76.16	Male
adni_b06.133N	b06.133N	6	133N	R4203	4203	949	74.4	1	EMCI_LMCI	22.56	Female
adni_b06.133C	b06.133C	6	133C	R6544	6544	832.6	77.3	0	EMCI_LMCI	13.3	Female
adni_b06.134N	b06.134N	6	134N	R5228	5228	1709	77.8	0	CN_SMC	21.07	Female
adni_b06.134C	b06.134C	6	134C	R4386	4386	1221	84.7	1	CN_SMC	48.1	Female
adni_b06.135N	b06.135N	6	135N	R686	686	657.6	72	missing	CN_SMC	13.56	Male
adni_b07.127N	b07.127N	7	127N	R376	376	1148	70.5	missing	EMCI_LMCI	13.21	Male
adni_b07.127C	b07.127C	7	127C	R533	533	637.8	81	missing	CN_SMC	12.91	Female
adni_b07.128N	b07.128N	7	128N	R5256	5256	923.3	70.4	1	CN_SMC	36.38	Female
adni_b07.128C	b07.128C	7	128C	R300	300	475.2	56.4	missing	AD	32.87	Male
adni_b07.129N	b07.129N	7	129N	R135	135	934.9	82.3	missing	EMCI_LMCI	19.47	Female
adni_b07.129C	b07.129C	7	129C	R525	525	821.4	70	missing	CN_SMC	18.34	Female
adni_b07.130N	b07.130N	7	130N	R6805	6805	364.6	61.9	1	EMCI_LMCI	17.59	Female
adni_b07.130C	b07.130C	7	130C	R4653	4653	1108	80.4	0	EMCI_LMCI	18.12	Female
adni_b07.131N	b07.131N	7	131N	R784	784	476.1	75.8	missing	AD	13.46	Female
adni_b07.131C	b07.131C	7	131C	R607	607	507.3	78	missing	EMCI_LMCI	39.89	Female
adni_b07.132N	b07.132N	7	132N	R4197	4197	555.4	79.3	1	EMCI_LMCI	17.74	Male
adni_b07.132C	b07.132C	7	132C	R474	474	441.2	77.3	missing	AD	41.6	Female
adni_b07.133N	b07.133N	7	133N	R2124	2124	2529	82.3	0	EMCI_LMCI	26.81	Female
adni_b07.133C	b07.133C	7	133C	R4954	4954	816.4	61.1	1	AD	24.52	Male
adni_b07.134N	b07.134N	7	134N	R4405	4405	633.8	71.4	1	EMCI_LMCI	44.5	Male
adni_b07.134C	b07.134C	7	134C	R2061	2061	2870	66	0	EMCI_LMCI	17.63	Female
adni_b07.135N	b07.135N	7	135N	R6007	6007	473	76.8	1	CN_SMC	31.48	Female
adni_b08.127N	b08.127N	8	127N	R6013	6013	969.9	60.4	0	AD	27.86	Female
adni_b08.127C	b08.127C	8	127C	R6116	6116	1982	69.6	0	CN_SMC	24.27	Female
adni_b08.128N	b08.128N	8	128N	R6586	6586	1522	78.5	0	EMCI_LMCI	38.11	Male
adni_b08.128C	b08.128C	8	128C	R2045	2045	725.1	72.3	1	EMCI_LMCI	20.5	Male
adni_b08.129N	b08.129N	8	129N	R941	941	755.1	73.3	missing	EMCI_LMCI	28.06	Female
adni_b08.129C	b08.129C	8	129C	R94	94	462.4	70.7	missing	AD	36.96	Female
adni_b08.130N	b08.130N	8	130N	R5007	5007	622	71.5	missing	EMCI_LMCI	14.7	Male
adni_b08.130C	b08.130C	8	130C	R4807	4807	991.8	72	1	EMCI_LMCI	86.51	Female
adni_b08.131N	b08.131N	8	131N	R4491	4491	1292	84.1	0	CN_SMC	14.19	Male
adni_b08.131C	b08.131C	8	131C	R2333	2333	662.6	67	1	EMCI_LMCI	23.45	Male
adni_b08.132N	b08.132N	8	132N	R2336	2336	909.4	72.9	1	EMCI_LMCI	33.64	Female
adni_b08.132C	b08.132C	8	132C	R4974	4974	677.4	73.4	1	EMCI_LMCI	69.87	Male
adni_b08.133N	b08.133N	8	133N	R4210	4210	2042	63.9	0	EMCI_LMCI	30.06	Male
adni_b08.133C	b08.133C	8	133C	R2180	2180	2070	77.6	missing	EMCI_LMCI	20.71	Female
adni_b08.134N	b08.134N	8	134N	R6069	6069	573.2	73.6	1	CN_SMC	16.89	Female
adni_b08.134C	b08.134C	8	134C	R4219	4219	908.7	79.4	0	EMCI_LMCI	10.16	Female
adni_b08.135N	b08.135N	8	135N	R5209	5209	1139	76.1	0	CN_SMC	18.18	Male
adni_b09.127N	b09.127N	9	127N	R4672	4672	447.8	66.8	1	AD	33.17	Male
adni_b09.127C	b09.127C	9	127C	R544	544	461.6	76.7	missing	EMCI_LMCI	12.46	Female
adni_b09.128N	b09.128N	9	128N	R6038	6038	3308	77.4	0	CN_SMC	19.38	Male
adni_b09.128C	b09.128C	9	128C	R839	839	730.1	79.4	missing	EMCI_LMCI	44.42	Female
adni_b09.129N	b09.129N	9	129N	R470	470	725.2	86.6	missing	AD	44.28	Female
adni_b09.129C	b09.129C	9	129C	R6094	6094	2337	69.6	0	CN_SMC	24.61	Female
adni_b09.130N	b09.130N	9	130N	R6359	6359	900.3	67.4	1	CN_SMC	16.22	Female
adni_b09.130C	b09.130C	9	130C	R2052	2052	1181	73.1	0	EMCI_LMCI	17.63	Male
adni_b09.131N	b09.131N	9	131N	R1296	1296	318.8	76.9	missing	AD	24.37	Male
adni_b09.131C	b09.131C	9	131C	R4199	4199	1535	59	0	EMCI_LMCI	12.62	Male
adni_b09.132N	b09.132N	9	132N	R388	388	332.6	71.2	missing	EMCI_LMCI	31.59	Male
adni_b09.132C	b09.132C	9	132C	R6742	6742	778.3	68.7	1	EMCI_LMCI	21.11	Female
adni_b09.133N	b09.133N	9	133N	R5093	5093	2582	69.3	0	CN_SMC	20.05	Female
adni_b09.133C	b09.133C	9	133C	R4338	4338	1452	80.5	0	AD	27.62	Male
adni_b09.134N	b09.134N	9	134N	R4268	4268	1350	63.5	missing	EMCI_LMCI	14.27	Female
adni_b09.134C	b09.134C	9	134C	R1414	1414	1308	74.3	missing	EMCI_LMCI	18.62	Male
adni_b09.135N	b09.135N	9	135N	R5014	5014	585.6	76.5	1	EMCI_LMCI	13.24	Male
adni_b10.127N	b10.127N	10	127N	R4077	4077	1395	75.4	0	EMCI_LMCI	11.16	Male
adni_b10.127C	b10.127C	10	127C	R1035	1035	935.3	87.2	missing	CN_SMC	34.21	Male
adni_b10.128N	b10.128N	10	128N	R4966	4966	1372	61.7	0	EMCI_LMCI	11.31	Male
adni_b10.128C	b10.128C	10	128C	R4722	4722	2713	68	0	EMCI_LMCI	18.55	Female
adni_b10.129N	b10.129N	10	129N	R4467	4467	705.2	61.9	1	EMCI_LMCI	76.51	Female
adni_b10.129C	b10.129C	10	129C	R479	479	649.7	73.5	missing	CN_SMC	22.8	Female
adni_b10.130N	b10.130N	10	130N	R6110	6110	1821	71.6	0	EMCI_LMCI	17.33	Female
adni_b10.130C	b10.130C	10	130C	R4721	4721	746.4	85.4	1	EMCI_LMCI	15.52	Male
adni_b10.131N	b10.131N	10	131N	R4611	4611	574.2	66.9	1	EMCI_LMCI	20.44	Male
adni_b10.131C	b10.131C	10	131C	R442	442	1634	74.7	missing	EMCI_LMCI	20.37	Male
adni_b10.132N	b10.132N	10	132N	R4244	4244	654.3	91.4	0	EMCI_LMCI	12.16	Male
adni_b10.132C	b10.132C	10	132C	R327	327	1405	70	missing	CN_SMC	16.71	Male
adni_b10.133N	b10.133N	10	133N	R4668	4668	698.1	70.8	1	EMCI_LMCI	33.14	Male
adni_b10.133C	b10.133C	10	133C	R5019	5019	587.9	62.9	1	AD	36.63	Female
adni_b10.134N	b10.134N	10	134N	R2055	2055	637.1	75.2	1	EMCI_LMCI	45.44	Male
adni_b10.134C	b10.134C	10	134C	R4288	4288	702.4	72.5	1	CN_SMC	11.25	Female
adni_b10.135N	b10.135N	10	135N	R5193	5193	1111	72.5	0	CN_SMC	12.32	Female
adni_b11.127N	b11.127N	11	127N	R6274	6274	2026	76.7	0	EMCI_LMCI	30.84	Male
adni_b11.127C	b11.127C	11	127C	R534	534	806.8	62.8	missing	CN_SMC	12.95	Male
adni_b11.128N	b11.128N	11	128N	R5054	5054	785.8	74	1	AD	38.22	Female
adni_b11.128C	b11.128C	11	128C	R5087	5087	639.1	64.6	1	AD	41.32	Female
adni_b11.129N	b11.129N	11	129N	R4015	4015	384.6	73.6	1	EMCI_LMCI	39.81	Female
adni_b11.129C	b11.129C	11	129C	R2031	2031	1287	72.5	0	EMCI_LMCI	12.73	Male
adni_b11.130N	b11.130N	11	130N	R606	606	336.8	68.5	missing	AD	33.57	Female
adni_b11.130C	b11.130C	11	130C	R488	488	873.8	70.9	missing	CN_SMC	17.22	Female
adni_b11.131N	b11.131N	11	131N	R2196	2196	695.3	68.2	1	EMCI_LMCI	22.11	Female
adni_b11.131C	b11.131C	11	131C	R2125	2125	638.6	78.1	1	EMCI_LMCI	15.85	Female
adni_b11.132N	b11.132N	11	132N	R6462	6462	992.4	69.7	0	CN_SMC	16.01	Male
adni_b11.132C	b11.132C	11	132C	R1010	1010	594.9	74.2	missing	EMCI_LMCI	27.78	Male
adni_b11.133N	b11.133N	11	133N	R577	577	702.2	72.4	missing	AD	55.22	Female
adni_b11.133C	b11.133C	11	133C	R319	319	1391	70.2	missing	CN_SMC	15.29	Female
adni_b11.134N	b11.134N	11	134N	R4430	4430	590.5	80	1	EMCI_LMCI	54.28	Male
adni_b11.134C	b11.134C	11	134C	R685	685	2296	89.6	missing	CN_SMC	22.82	Female
adni_b11.135N	b11.135N	11	135N	R6550	6550	1373	55.9	0	EMCI_LMCI	11.19	Female
adni_b12.127N	b12.127N	12	127N	R1315	1315	761.5	83.3	missing	EMCI_LMCI	34.36	Female
adni_b12.127C	b12.127C	12	127C	R4899	4899	702.4	81.9	missing	EMCI_LMCI	37.24	Male
adni_b12.128N	b12.128N	12	128N	R2301	2301	2345	65.7	0	EMCI_LMCI	23.48	Male
adni_b12.128C	b12.128C	12	128C	R336	336	854.2	76.1	missing	EMCI_LMCI	45.17	Male
adni_b12.129N	b12.129N	12	129N	R4337	4337	998.6	72	0	CN_SMC	9.9	Male
adni_b12.129C	b12.129C	12	129C	R6297	6297	671.3	81.4	0	EMCI_LMCI	17.65	Male
adni_b12.130N	b12.130N	12	130N	R4134	4134	836.8	68.8	1	EMCI_LMCI	31.45	Female
adni_b12.130C	b12.130C	12	130C	R978	978	657.6	73.1	missing	EMCI_LMCI	37.9	Male
adni_b12.131N	b12.131N	12	131N	R240	240	1338	88.3	missing	EMCI_LMCI	22.91	Male
adni_b12.131C	b12.131C	12	131C	R6632	6632	411.4	74.5	1	EMCI_LMCI	96.93	Female
adni_b12.132N	b12.132N	12	132N	R4920	4920	597.7	61.9	1	EMCI_LMCI	19.81	Male
adni_b12.132C	b12.132C	12	132C	R6226	6226	1335	65.4	0	CN_SMC	20.16	Female
adni_b12.133N	b12.133N	12	133N	R6731	6731	799.9	66.8	1	EMCI_LMCI	25.68	Female
adni_b12.133C	b12.133C	12	133C	R4990	4990	593.9	75.1	1	AD	42	Female
adni_b12.134N	b12.134N	12	134N	R5082	5082	1600	69.2	0	CN_SMC	13.68	Male
adni_b12.134C	b12.134C	12	134C	R5063	5063	551.8	71.5	1	AD	40.94	Female
adni_b12.135N	b12.135N	12	135N	R1120	1120	619.8	77.9	missing	EMCI_LMCI	23.71	Female
adni_b13.127N	b13.127N	13	127N	R291	291	802.6	79.4	missing	EMCI_LMCI	38.55	Male
adni_b13.127C	b13.127C	13	127C	R4503	4503	1245	71.7	0	CN_SMC	17.1	Female
adni_b13.128N	b13.128N	13	128N	R14	14	1582	78.5	missing	CN_SMC	16.68	Female
adni_b13.128C	b13.128C	13	128C	R691	691	314.7	64.3	missing	AD	8	Male
adni_b13.129N	b13.129N	13	129N	R4444	4444	971.6	77.5	1	EMCI_LMCI	25.37	Male
adni_b13.129C	b13.129C	13	129C	R6433	6433	647.9	76.4	1	AD	48.27	Male
adni_b13.130N	b13.130N	13	130N	R5237	5237	951.8	80.3	1	CN_SMC	38.08	Male
adni_b13.130C	b13.130C	13	130C	R6175	6175	865.4	69.3	1	CN_SMC	39.71	Female
adni_b13.131N	b13.131N	13	131N	R6705	6705	1007	74.9	0	AD	12.81	Male
adni_b13.131C	b13.131C	13	131C	R4020	4020	2559	66.5	0	CN_SMC	24.15	Male
adni_b13.132N	b13.132N	13	132N	R285	285	844.4	65.6	missing	EMCI_LMCI	37.99	Male
adni_b13.132C	b13.132C	13	132C	R746	746	1837	73.8	missing	EMCI_LMCI	22.1	Female
adni_b13.133N	b13.133N	13	133N	R5070	5070	489.7	71.2	1	AD	19.45	Male
adni_b13.133C	b13.133C	13	133C	R4960	4960	1848	59.6	0	EMCI_LMCI	16.39	Male
adni_b13.134N	b13.134N	13	134N	R6610	6610	435.8	61.3	0	EMCI_LMCI	13.69	Male
adni_b13.134C	b13.134C	13	134C	R40	40	1526	73.2	missing	CN_SMC	12.5	Male
adni_b13.135N	b13.135N	13	135N	R6549	6549	429.9	66.1	1	AD	44.01	Male
adni_b14.127N	b14.127N	14	127N	R6385	6385	1605	66.6	0	CN_SMC	19.63	Female
adni_b14.127C	b14.127C	14	127C	R4100	4100	889.9	78.5	missing	CN_SMC	28.58	Female
adni_b14.128N	b14.128N	14	128N	R70	70	1427	74	missing	CN_SMC	20.87	Male
adni_b14.128C	b14.128C	14	128C	R4	4	1501	67.5	missing	EMCI_LMCI	13.29	Male
adni_b14.129N	b14.129N	14	129N	R5263	5263	684.4	75.2	1	CN_SMC	52.28	Female
adni_b14.129C	b14.129C	14	129C	R446	446	2809	88.8	missing	EMCI_LMCI	40.96	Male
adni_b14.130N	b14.130N	14	130N	R5121	5121	1721	76.8	0	CN_SMC	13.26	Male
adni_b14.130C	b14.130C	14	130C	R57	57	597.1	77.3	missing	EMCI_LMCI	30.25	Male
adni_b14.131N	b14.131N	14	131N	R5109	5109	771.9	78.4	1	CN_SMC	17.63	Male
adni_b14.131C	b14.131C	14	131C	R6414	6414	1749	69.2	0	EMCI_LMCI	19.13	Female
adni_b14.132N	b14.132N	14	132N	R5142	5142	849.9	76.3	1	CN_SMC	30.29	Female
adni_b14.132C	b14.132C	14	132C	R4530	4530	592.3	75.9	1	EMCI_LMCI	19.88	Male
adni_b14.133N	b14.133N	14	133N	R1309	1309	570	69.1	missing	EMCI_LMCI	32.46	Female
adni_b14.133C	b14.133C	14	133C	R6113	6113	1130	76.2	0	CN_SMC	12.75	Male
adni_b14.134N	b14.134N	14	134N	R4605	4605	817.7	84.7	0	EMCI_LMCI	28.01	Female
adni_b14.134C	b14.134C	14	134C	R4340	4340	1913	66.7	missing	CN_SMC	15.4	Female
adni_b14.135N	b14.135N	14	135N	R147	147	371.4	59.7	missing	AD	23.33	Female
adni_b15.127N	b15.127N	15	127N	R4949	4949	506.1	78.1	1	AD	36.03	Female
adni_b15.127C	b15.127C	15	127C	R6307	6307	557.1	76.3	1	CN_SMC	14.49	Male
adni_b15.128N	b15.128N	15	128N	R2036	2036	1993	66.7	0	EMCI_LMCI	14.65	Female
adni_b15.128C	b15.128C	15	128C	R4526	4526	366	79.4	1	AD	49.71	Male
adni_b15.129N	b15.129N	15	129N	R231	231	426.1	60.3	missing	EMCI_LMCI	31.15	Male
adni_b15.129C	b15.129C	15	129C	R2316	2316	589.6	74.3	1	EMCI_LMCI	69.57	Female
adni_b15.130N	b15.130N	15	130N	R723	723	692.3	79.1	missing	EMCI_LMCI	18.02	Male
adni_b15.130C	b15.130C	15	130C	R4586	4586	1744	75.8	0	CN_SMC	19.26	Male
adni_b15.131N	b15.131N	15	131N	R6512	6512	491.4	78.2	1	EMCI_LMCI	17.89	Male
adni_b15.131C	b15.131C	15	131C	R299	299	997.1	89.1	missing	AD	12.8	Female
adni_b15.132N	b15.132N	15	132N	R404	404	2401	87.8	missing	AD	42.87	Female
adni_b15.132C	b15.132C	15	132C	R1419	1419	390.5	77.9	missing	EMCI_LMCI	22.48	Male
adni_b15.133N	b15.133N	15	133N	R5185	5185	662.8	69.9	1	CN_SMC	45.64	Female
adni_b15.133C	b15.133C	15	133C	R4893	4893	784.3	68.1	1	EMCI_LMCI	39.87	Female
adni_b15.134N	b15.134N	15	134N	R464	464	1203	83.1	missing	EMCI_LMCI	14.12	Male
adni_b15.134C	b15.134C	15	134C	R4308	4308	2040	74	0	CN_SMC	20.34	Male
adni_b15.135N	b15.135N	15	135N	R123	123	1566	73.3	missing	CN_SMC	26.3	Male
adni_b16.127N	b16.127N	16	127N	R476	476	477.6	75.8	missing	EMCI_LMCI	36.47	Female
adni_b16.127C	b16.127C	16	127C	R1052	1052	2309	69	missing	EMCI_LMCI	25.56	Female
adni_b16.128N	b16.128N	16	128N	R5004	5004	1923	64.6	0	EMCI_LMCI	19.01	Male
adni_b16.128C	b16.128C	16	128C	R5175	5175	1431	79.5	0	CN_SMC	16.77	Female
adni_b16.129N	b16.129N	16	129N	R4919	4919	1097	74.8	0	EMCI_LMCI	17.12	Female
adni_b16.129C	b16.129C	16	129C	R6580	6580	534.7	79.9	1	CN_SMC	19.45	Female
adni_b16.130N	b16.130N	16	130N	R5062	5062	542.4	71	1	AD	74.14	Female
adni_b16.130C	b16.130C	16	130C	R221	221	379.1	67.4	missing	AD	44.39	Male
adni_b16.131N	b16.131N	16	131N	R2398	2398	549.7	71.5	1	EMCI_LMCI	12.16	Male
adni_b16.131C	b16.131C	16	131C	R4185	4185	723.1	80.4	0	EMCI_LMCI	9.55	Male
adni_b16.132N	b16.132N	16	132N	R680	680	1868	77.8	missing	CN_SMC	19.69	Male
adni_b16.132C	b16.132C	16	132C	R4125	4125	1685	75.8	0	CN_SMC	14.88	Female
adni_b16.133N	b16.133N	16	133N	R2332	2332	1767	70.5	0	EMCI_LMCI	26.3	Female
adni_b16.133C	b16.133C	16	133C	R5197	5197	1142	78.9	1	CN_SMC	13.05	Female
adni_b16.134N	b16.134N	16	134N	R4391	4391	1731	74.4	0	CN_SMC	13.94	Male
adni_b16.134C	b16.134C	16	134C	R6643	6643	2020	56.4	0	EMCI_LMCI	21.99	Male
adni_b16.135N	b16.135N	16	135N	R4208	4208	1823	78.2	0	CN_SMC	16.95	Male
adni_b17.127N	b17.127N	17	127N	R4310	4310	659.3	62.3	0	EMCI_LMCI	11.45	Female
adni_b17.127C	b17.127C	17	127C	R4424	4424	752.9	66.2	0	CN_SMC	14.6	Female
adni_b17.128N	b17.128N	17	128N	R566	566	682.5	78.8	missing	EMCI_LMCI	29.77	Male
adni_b17.128C	b17.128C	17	128C	R6744	6744	1904	62.2	0	EMCI_LMCI	14.84	Male
adni_b17.129N	b17.129N	17	129N	R4918	4918	584.2	69	1	EMCI_LMCI	44.3	Female
adni_b17.129C	b17.129C	17	129C	R4512	4512	2123	68	0	EMCI_LMCI	26.64	Female
adni_b17.130N	b17.130N	17	130N	R5230	5230	1006	73.5	1	CN_SMC	22.84	Female
adni_b17.130C	b17.130C	17	130C	R649	649	669.3	86.7	missing	EMCI_LMCI	42.03	Male
adni_b17.131N	b17.131N	17	131N	R6264	6264	344	55.3	1	AD	38.78	Male
adni_b17.131C	b17.131C	17	131C	R5176	5176	867	65.7	0	CN_SMC	18.08	Female
adni_b17.132N	b17.132N	17	132N	R4371	4371	957.2	67.7	1	CN_SMC	24.15	Male
adni_b17.132C	b17.132C	17	132C	R5135	5135	746.8	77	1	EMCI_LMCI	16.13	Male
adni_b17.133N	b17.133N	17	133N	R6222	6222	938.2	73.9	1	EMCI_LMCI	19.06	Female
adni_b17.133C	b17.133C	17	133C	R4422	4422	1373	70.8	1	CN_SMC	30.51	Female
adni_b17.134N	b17.134N	17	134N	R4266	4266	820.1	69.8	1	CN_SMC	33.22	Female
adni_b17.134C	b17.134C	17	134C	R6051	6051	1099	66.3	0	CN_SMC	11.28	Female
adni_b17.135N	b17.135N	17	135N	R4164	4164	2326	72.6	0	CN_SMC	19.89	Male
adni_b18.127N	b18.127N	18	127N	R4428	4428	1454	72.6	0	CN_SMC	16.67	Male
adni_b18.127C	b18.127C	18	127C	R619	619	393.8	77.5	missing	AD	18.56	Male
adni_b18.128N	b18.128N	18	128N	R4254	4254	1011	85.9	0	CN_SMC	30.3	Female
adni_b18.128C	b18.128C	18	128C	R1059	1059	1306	84.5	missing	AD	11.9	Female
adni_b18.129N	b18.129N	18	129N	R6389	6389	446.4	69.7	1	AD	20.1	Male
adni_b18.129C	b18.129C	18	129C	R127	127	2573	70.6	missing	CN_SMC	30.66	Male
adni_b18.130N	b18.130N	18	130N	R366	366	508.9	56.5	missing	AD	30.61	Female
adni_b18.130C	b18.130C	18	130C	R4058	4058	434.5	84.6	1	EMCI_LMCI	28.03	Female
adni_b18.131N	b18.131N	18	131N	R159	159	622.7	77.9	missing	CN_SMC	9.74	Female
adni_b18.131C	b18.131C	18	131C	R2396	2396	2232	70.2	0	EMCI_LMCI	17.42	Female
adni_b18.132N	b18.132N	18	132N	R892	892	421.3	72.8	missing	EMCI_LMCI	37.03	Female
adni_b18.132C	b18.132C	18	132C	R4410	4410	2019	69.1	0	CN_SMC	29.14	Female
adni_b18.133N	b18.133N	18	133N	R6180	6180	2047	86.8	0	EMCI_LMCI	25.85	Male
adni_b18.133C	b18.133C	18	133C	R4120	4120	666.1	81.8	1	CN_SMC	30.52	Female
adni_b18.134N	b18.134N	18	134N	R4269	4269	1157	65.6	0	CN_SMC	17.48	Female
adni_b18.134C	b18.134C	18	134C	R4153	4153	519.2	79.3	1	AD	42.01	Male
adni_b18.135N	b18.135N	18	135N	R932	932	579.2	75.3	missing	EMCI_LMCI	22.57	Male
adni_b19.127N	b19.127N	19	127N	R294	294	2387	79.2	missing	EMCI_LMCI	24.75	Male
adni_b19.127C	b19.127C	19	127C	R2220	2220	1646	82	0	EMCI_LMCI	17.01	Male
adni_b19.128N	b19.128N	19	128N	R4623	4623	635.2	61.1	1	EMCI_LMCI	20.08	Female
adni_b19.128C	b19.128C	19	128C	R4952	4952	2429	69.3	0	CN_SMC	17.18	Female
adni_b19.129N	b19.129N	19	129N	R194	194	671.2	80.5	missing	AD	52.52	Female
adni_b19.129C	b19.129C	19	129C	R2187	2187	2234	57.7	0	EMCI_LMCI	21.21	Female
adni_b19.130N	b19.130N	19	130N	R4237	4237	1873	80.9	0	EMCI_LMCI	25.66	Female
adni_b19.130C	b19.130C	19	130C	R726	726	493.4	81	missing	CN_SMC	24.16	Male
adni_b19.131N	b19.131N	19	131N	R904	904	573.6	84.1	missing	EMCI_LMCI	50.97	Male
adni_b19.131C	b19.131C	19	131C	R4868	4868	519.7	77.1	1	EMCI_LMCI	30.84	Male
adni_b19.132N	b19.132N	19	132N	R915	915	509.7	80.6	missing	EMCI_LMCI	24.87	Female
adni_b19.132C	b19.132C	19	132C	R6323	6323	812.1	66.2	0	CN_SMC	8.62	Male
adni_b19.133N	b19.133N	19	133N	R4363	4363	682.1	73.5	1	EMCI_LMCI	36.15	Female
adni_b19.133C	b19.133C	19	133C	R2133	2133	413.9	62.5	1	EMCI_LMCI	28.71	Female
adni_b19.134N	b19.134N	19	134N	R95	95	2186	71.1	missing	CN_SMC	33.02	Male
adni_b19.134C	b19.134C	19	134C	R4552	4552	1241	63.2	0	CN_SMC	19.97	Male
adni_b19.135N	b19.135N	19	135N	R5288	5288	2460	81.9	0	CN_SMC	26.59	Female
adni_b20.127N	b20.127N	20	127N	R1002	1002	1449	76.3	missing	CN_SMC	12.57	Female
adni_b20.127C	b20.127C	20	127C	R796	796	1071	80.3	missing	AD	13.11	Male
adni_b20.128N	b20.128N	20	128N	R4505	4505	2385	80.4	0	CN_SMC	28.49	Female
adni_b20.128C	b20.128C	20	128C	R5124	5124	2705	76.7	1	CN_SMC	30.81	Female
adni_b20.129N	b20.129N	20	129N	R5141	5141	1923	76.7	0	CN_SMC	18.57	Male
adni_b20.129C	b20.129C	20	129C	R4138	4138	2477	88.4	0	EMCI_LMCI	33.03	Female
adni_b20.130N	b20.130N	20	130N	R2060	2060	1131	73.9	1	EMCI_LMCI	12.86	Female
adni_b20.130C	b20.130C	20	130C	R610	610	3187	79	missing	CN_SMC	32.15	Male
adni_b20.131N	b20.131N	20	131N	R1077	1077	1516	83.3	missing	EMCI_LMCI	27.33	Male
adni_b20.131C	b20.131C	20	131C	R2047	2047	709.2	77.4	1	EMCI_LMCI	40.95	Male
adni_b20.132N	b20.132N	20	132N	R42	42	1258	72.8	missing	EMCI_LMCI	18.23	Male
adni_b20.132C	b20.132C	20	132C	R4729	4729	748.8	77.8	1	EMCI_LMCI	74.27	Female
adni_b20.133N	b20.133N	20	133N	R4874	4874	1650	57.7	0	EMCI_LMCI	19.01	Female
adni_b20.133C	b20.133C	20	133C	R4167	4167	645.3	69.5	1	EMCI_LMCI	29.43	Female
adni_b20.134N	b20.134N	20	134N	R4448	4448	2426	63.8	0	CN_SMC	26.82	Female
adni_b20.134C	b20.134C	20	134C	R6173	6173	1130	70.4	1	CN_SMC	30.52	Female
adni_b20.135N	b20.135N	20	135N	R6467	6467	669.8	71.2	1	EMCI_LMCI	56.13	Female
adni_b21.127N	b21.127N	21	127N	R316	316	300.9	80.9	missing	AD	43.44	Male
adni_b21.127C	b21.127C	21	127C	R690	690	756.9	79.6	missing	AD	30.8	Male
adni_b21.128N	b21.128N	21	128N	R6192	6192	1523	83.3	0	CN_SMC	18.06	Female
adni_b21.128C	b21.128C	21	128C	R293	293	702.1	87.7	missing	EMCI_LMCI	45.23	Male
adni_b21.129N	b21.129N	21	129N	R4498	4498	876.6	77.5	missing	EMCI_LMCI	35.75	Female
adni_b21.129C	b21.129C	21	129C	R4885	4885	408.4	75	1	EMCI_LMCI	56.81	Male
adni_b21.130N	b21.130N	21	130N	R2121	2121	1016	67.8	1	EMCI_LMCI	20.87	Female
adni_b21.130C	b21.130C	21	130C	R4162	4162	778.8	71.3	1	EMCI_LMCI	35.37	Female
adni_b21.131N	b21.131N	21	131N	R5198	5198	833.6	69.2	1	CN_SMC	12.79	Female
adni_b21.131C	b21.131C	21	131C	R4194	4194	1770	62	0	EMCI_LMCI	21.76	Male
adni_b21.132N	b21.132N	21	132N	R6080	6080	1684	76.8	0	CN_SMC	12.37	Female
adni_b21.132C	b21.132C	21	132C	R96	96	915.3	79.6	missing	CN_SMC	12.17	Male
adni_b21.133N	b21.133N	21	133N	R4293	4293	2055	69.7	0	EMCI_LMCI	17.77	Male
adni_b21.133C	b21.133C	21	133C	R4324	4324	342.6	62.8	1	EMCI_LMCI	15.05	Female
adni_b21.134N	b21.134N	21	134N	R4445	4445	1809	73.7	0	EMCI_LMCI	16.52	Male
adni_b21.134C	b21.134C	21	134C	R913	913	701.4	56.6	missing	EMCI_LMCI	23.84	Female
adni_b21.135N	b21.135N	21	135N	R861	861	371.4	87.1	missing	EMCI_LMCI	30.85	Male
adni_b22.127N	b22.127N	22	127N	R1260	1260	1470	71.2	missing	EMCI_LMCI	16.07	Male
adni_b22.127C	b22.127C	22	127C	R196	196	540.6	78	missing	CN_SMC	16.32	Female
adni_b22.128N	b22.128N	22	128N	R1373	1373	430.7	75.4	missing	AD	29.77	Male
adni_b22.128C	b22.128C	22	128C	R6493	6493	703.3	79.5	1	CN_SMC	11.7	Male
adni_b22.129N	b22.129N	22	129N	R149	149	652.1	87.7	missing	AD	19.07	Male
adni_b22.129C	b22.129C	22	129C	R4849	4849	691.3	65.9	1	EMCI_LMCI	26.9	Female
adni_b22.130N	b22.130N	22	130N	R4959	4959	349.8	77.5	1	AD	19.02	Male
adni_b22.130C	b22.130C	22	130C	R6298	6298	2863	69.5	0	CN_SMC	23.82	Female
adni_b22.131N	b22.131N	22	131N	R4547	4547	695.1	77.3	1	EMCI_LMCI	23.21	Male
adni_b22.131C	b22.131C	22	131C	R326	326	1876	76.9	missing	EMCI_LMCI	24.04	Male
adni_b22.132N	b22.132N	22	132N	R6401	6401	640.3	75.7	1	CN_SMC	32.51	Male
adni_b22.132C	b22.132C	22	132C	R4944	4944	664.8	68	1	EMCI_LMCI	19.22	Male
adni_b22.133N	b22.133N	22	133N	R4718	4718	411.7	78.5	1	AD	29.81	Male
adni_b22.133C	b22.133C	22	133C	R5159	5159	1506	66.4	0	CN_SMC	14.96	Female
adni_b22.134N	b22.134N	22	134N	R4906	4906	761.3	75.7	1	AD	37.37	Female
adni_b22.134C	b22.134C	22	134C	R5083	5083	1002	73.7	0	CN_SMC	15.92	Male
adni_b22.135N	b22.135N	22	135N	R1227	1227	1865	64.6	missing	EMCI_LMCI	18.66	Female
adni_b23.127N	b23.127N	23	127N	R4086	4086	925.1	81.8	1	CN_SMC	8.26	Male
adni_b23.127C	b23.127C	23	127C	R6341	6341	516.1	67.1	1	EMCI_LMCI	30.39	Male
adni_b23.128N	b23.128N	23	128N	R1330	1330	907	61.7	missing	EMCI_LMCI	25.96	Male
adni_b23.128C	b23.128C	23	128C	R4502	4502	799.3	58.5	1	EMCI_LMCI	60.23	Female
adni_b23.129N	b23.129N	23	129N	R4506	4506	964.7	71.5	0	CN_SMC	11.33	Male
adni_b23.129C	b23.129C	23	129C	R2304	2304	1563	61.3	0	EMCI_LMCI	12.75	Male
adni_b23.130N	b23.130N	23	130N	R5244	5244	1681	75.8	0	CN_SMC	14.63	Female
adni_b23.130C	b23.130C	23	130C	R4092	4092	1261	81.5	1	CN_SMC	41.02	Female
adni_b23.131N	b23.131N	23	131N	R6760	6760	1389	70.8	0	EMCI_LMCI	17.51	Male
adni_b23.131C	b23.131C	23	131C	R4785	4785	1661	66.7	0	CN_SMC	14.04	Female
adni_b23.132N	b23.132N	23	132N	R4211	4211	456	80.9	1	AD	20.36	Female
adni_b23.132C	b23.132C	23	132C	R657	657	1697	77.7	missing	CN_SMC	15.06	Female
adni_b23.133N	b23.133N	23	133N	R4018	4018	1893	76.1	0	CN_SMC	22.26	Male
adni_b23.133C	b23.133C	23	133C	R4285	4285	1160	74	0	EMCI_LMCI	12.8	Male
adni_b23.134N	b23.134N	23	134N	R5258	5258	943.4	77.9	1	CN_SMC	24.75	Female
adni_b23.134C	b23.134C	23	134C	R4346	4346	664.5	71.3	1	EMCI_LMCI	26.35	Male
adni_b23.135N	b23.135N	23	135N	R102	102	539.3	70.3	missing	EMCI_LMCI	27.85	Female
adni_b24.127N	b24.127N	24	127N	R518	518	540.2	69.4	missing	EMCI_LMCI	29.13	Male
adni_b24.127C	b24.127C	24	127C	R5266	5266	2433	65.9	0	CN_SMC	24.28	Male
adni_b24.128N	b24.128N	24	128N	R535	535	623	76.8	missing	AD	32.44	Male
adni_b24.128C	b24.128C	24	128C	R6316	6316	572.1	77.5	1	CN_SMC	20.81	Female
adni_b24.129N	b24.129N	24	129N	R6056	6056	1540	65	0	EMCI_LMCI	11.84	Male
adni_b24.129C	b24.129C	24	129C	R5213	5213	3012	65.4	0	CN_SMC	25.87	Female
adni_b24.130N	b24.130N	24	130N	R4214	4214	879.9	74.2	0	EMCI_LMCI	9.39	Male
adni_b24.130C	b24.130C	24	130C	R923	923	1396	83.1	missing	CN_SMC	20.83	Male
adni_b24.131N	b24.131N	24	131N	R6334	6334	1007	72.6	0	EMCI_LMCI	12.25	Male
adni_b24.131C	b24.131C	24	131C	R223	223	751.5	78	missing	CN_SMC	41.03	Female
adni_b24.132N	b24.132N	24	132N	R4010	4010	681.8	70.8	1	CN_SMC	14.52	Female
adni_b24.132C	b24.132C	24	132C	R5012	5012	458.3	76.3	1	AD	33.95	Male
adni_b24.133N	b24.133N	24	133N	R4678	4678	1289	72.3	0	EMCI_LMCI	18.18	Female
adni_b24.133C	b24.133C	24	133C	R673	673	455.1	78.2	missing	EMCI_LMCI	62.83	Male
adni_b24.134N	b24.134N	24	134N	R4174	4174	734.6	73.7	1	CN_SMC	26.77	Female
adni_b24.134C	b24.134C	24	134C	R6125	6125	1448	71	0	EMCI_LMCI	30.51	Female
adni_b24.135N	b24.135N	24	135N	R4903	4903	854.8	77.2	1	EMCI_LMCI	27.5	Female
adni_b25.127N	b25.127N	25	127N	R312	312	838.6	82.8	missing	CN_SMC	41.39	Male
adni_b25.127C	b25.127C	25	127C	R4003	4003	1274	72.3	1	CN_SMC	28.47	Female
adni_b25.128N	b25.128N	25	128N	R6702	6702	1156	64.4	1	EMCI_LMCI	27.07	Female
adni_b25.128C	b25.128C	25	128C	R4962	4962	998.2	80.1	1	AD	47.15	Female
adni_b25.129N	b25.129N	25	129N	R2205	2205	336.6	84.7	1	EMCI_LMCI	23.28	Male
adni_b25.129C	b25.129C	25	129C	R1285	1285	862.9	80	missing	AD	74.51	Female
adni_b25.130N	b25.130N	25	130N	R4888	4888	876.8	74.8	1	EMCI_LMCI	31	Male
adni_b25.130C	b25.130C	25	130C	R4263	4263	669.3	74.3	1	EMCI_LMCI	41.11	Male
adni_b25.131N	b25.131N	25	131N	R4292	4292	1635	70.9	0	CN_SMC	19.56	Male
adni_b25.131C	b25.131C	25	131C	R4515	4515	520.3	74.6	1	EMCI_LMCI	32.49	Male
adni_b25.132N	b25.132N	25	132N	R4560	4560	2140	70.3	0	CN_SMC	18.98	Female
adni_b25.132C	b25.132C	25	132C	R6333	6333	884.4	77.9	1	CN_SMC	24.32	Male
adni_b25.133N	b25.133N	25	133N	R5282	5282	558.9	66.9	1	CN_SMC	15.63	Male
adni_b25.133C	b25.133C	25	133C	R4804	4804	432.8	79.4	1	EMCI_LMCI	14.99	Male
adni_b25.134N	b25.134N	25	134N	R4947	4947	574.7	74.5	1	EMCI_LMCI	31.48	Male
adni_b25.134C	b25.134C	25	134C	R4891	4891	533.5	59.7	1	EMCI_LMCI	25.35	Male
adni_b25.135N	b25.135N	25	135N	R6015	6015	861.5	68.3	0	CN_SMC	15.55	Male
adni_b26.127N	b26.127N	26	127N	R5177	5177	1944	72.5	1	CN_SMC	33.07	Female
adni_b26.127C	b26.127C	26	127C	R4706	4706	1997	60.7	0	EMCI_LMCI	23.94	Male
adni_b26.128N	b26.128N	26	128N	R1030	1030	862.4	67.4	missing	EMCI_LMCI	39.82	Male
adni_b26.128C	b26.128C	26	128C	R604	604	1079	86.5	missing	EMCI_LMCI	30.47	Male
adni_b26.129N	b26.129N	26	129N	R4301	4301	1052	74.6	0	EMCI_LMCI	10.88	Male
adni_b26.129C	b26.129C	26	129C	R4146	4146	519.9	61.8	1	EMCI_LMCI	19.83	Male
adni_b26.130N	b26.130N	26	130N	R4148	4148	1526	73	0	CN_SMC	13.75	Male
adni_b26.130C	b26.130C	26	130C	R5167	5167	2217	66.6	0	CN_SMC	22.45	Male
adni_b26.131N	b26.131N	26	131N	R4217	4217	1684	76.4	0	EMCI_LMCI	17.43	Male
adni_b26.131C	b26.131C	26	131C	R4856	4856	944.6	65	0	CN_SMC	9.5	Female
adni_b26.132N	b26.132N	26	132N	R1337	1337	1036	71.4	missing	AD	11.58	Male
adni_b26.132C	b26.132C	26	132C	R4036	4036	2355	74	missing	EMCI_LMCI	19.84	Male
adni_b26.133N	b26.133N	26	133N	R4335	4335	203	71.7	1	CN_SMC	16.11	Female
adni_b26.133C	b26.133C	26	133C	R6483	6483	429.2	62.6	1	EMCI_LMCI	29.77	Female
adni_b26.134N	b26.134N	26	134N	R2263	2263	895	62	0	EMCI_LMCI	13.15	Male
adni_b26.134C	b26.134C	26	134C	R4674	4674	843.1	77.9	1	EMCI_LMCI	31.89	Male
adni_b26.135N	b26.135N	26	135N	R4158	4158	1644	84.3	0	CN_SMC	16.87	Male
adni_b27.127N	b27.127N	27	127N	R4621	4621	853.3	69.9	1	EMCI_LMCI	14.55	Male
adni_b27.127C	b27.127C	27	127C	R2274	2274	476.5	64	1	EMCI_LMCI	25.43	Male
adni_b27.128N	b27.128N	27	128N	R243	243	627.4	68	missing	EMCI_LMCI	49.12	Female
adni_b27.128C	b27.128C	27	128C	R4187	4187	963.7	62	0	EMCI_LMCI	18.85	Male
adni_b27.129N	b27.129N	27	129N	R84	84	479.6	75.3	missing	AD	29.85	Female
adni_b27.129C	b27.129C	27	129C	R213	213	986.3	62.9	missing	AD	63.05	Male
adni_b27.130N	b27.130N	27	130N	R658	658	488.5	72.1	missing	EMCI_LMCI	35.69	Male
adni_b27.130C	b27.130C	27	130C	R973	973	1604	76.8	missing	EMCI_LMCI	18.33	Male
adni_b27.131N	b27.131N	27	131N	R4863	4863	449.4	70	1	AD	32.73	Male
adni_b27.131C	b27.131C	27	131C	R4876	4876	1432	74.2	0	EMCI_LMCI	19.43	Male
adni_b27.132N	b27.132N	27	132N	R6251	6251	714	65.5	1	CN_SMC	30.13	Female
adni_b27.132C	b27.132C	27	132C	R4176	4176	1156	84	1	CN_SMC	46.98	Male
adni_b27.133N	b27.133N	27	133N	R6234	6234	1943	70.6	1	CN_SMC	15.91	Female
adni_b27.133C	b27.133C	27	133C	R1352	1352	1685	85.9	missing	EMCI_LMCI	21.45	Male
adni_b27.134N	b27.134N	27	134N	R2119	2119	2639	71.7	0	EMCI_LMCI	23.45	Male
adni_b27.134C	b27.134C	27	134C	R4630	4630	1533	65.4	0	EMCI_LMCI	16.17	Female
adni_b27.135N	b27.135N	27	135N	R390	390	490	80.4	missing	EMCI_LMCI	59.84	Male
adni_b28.127N	b28.127N	28	127N	R4463	4463	1404	66.5	0	EMCI_LMCI	12.05	Male
adni_b28.127C	b28.127C	28	127C	R997	997	944.8	80.4	missing	EMCI_LMCI	40.44	Female
adni_b28.128N	b28.128N	28	128N	R692	692	390.9	76.7	missing	CN_SMC	8	Female
adni_b28.128C	b28.128C	28	128C	R6039	6039	673.7	55.9	1	AD	31.27	Male
adni_b28.129N	b28.129N	28	129N	R6411	6411	507.5	71.4	0	CN_SMC	25.49	Male
adni_b28.129C	b28.129C	28	129C	R2109	2109	532.1	75.2	1	EMCI_LMCI	28.79	Male
adni_b28.130N	b28.130N	28	130N	R4596	4596	473.8	65.7	1	EMCI_LMCI	23.72	Male
adni_b28.130C	b28.130C	28	130C	R4241	4241	731.9	69.8	1	EMCI_LMCI	32.12	Female
adni_b28.131N	b28.131N	28	131N	R6202	6202	1942	69.6	0	CN_SMC	24.44	Female
adni_b28.131C	b28.131C	28	131C	R4080	4080	950.6	78.6	missing	CN_SMC	28.08	Female
adni_b28.132N	b28.132N	28	132N	R5194	5194	1386	65.2	0	CN_SMC	11.81	Female
adni_b28.132C	b28.132C	28	132C	R717	717	494.3	76	missing	CN_SMC	40.02	Male
adni_b28.133N	b28.133N	28	133N	R4657	4657	883.8	71.5	1	AD	59.14	Female
adni_b28.133C	b28.133C	28	133C	R188	188	551.7	86.1	missing	EMCI_LMCI	49.3	Male
adni_b28.134N	b28.134N	28	134N	R4041	4041	2324	77.9	0	CN_SMC	30.42	Female
adni_b28.134C	b28.134C	28	134C	R4128	4128	879.1	72.8	1	EMCI_LMCI	22.98	Female
adni_b28.135N	b28.135N	28	135N	R4712	4712	1127	74.3	1	EMCI_LMCI	51.87	Male
adni_b29.127N	b29.127N	29	127N	R638	638	269.3	83.1	missing	EMCI_LMCI	23.74	Male
adni_b29.127C	b29.127C	29	127C	R1209	1209	653.6	72	missing	AD	34.84	Female
adni_b29.128N	b29.128N	29	128N	R6224	6224	1051	75.9	0	CN_SMC	10.77	Female
adni_b29.128C	b29.128C	29	128C	R6422	6422	958.4	65.9	0	CN_SMC	9.85	Female
adni_b29.129N	b29.129N	29	129N	R139	139	651.9	65.9	missing	AD	45.14	Female
adni_b29.129C	b29.129C	29	129C	R4396	4396	981.6	78.4	0	CN_SMC	13.69	Female
adni_b29.130N	b29.130N	29	130N	R2167	2167	832	80.7	1	EMCI_LMCI	33.28	Male
adni_b29.130C	b29.130C	29	130C	R5265	5265	466.1	75.1	1	CN_SMC	24.78	Female
adni_b29.131N	b29.131N	29	131N	R2357	2357	2476	71.6	missing	EMCI_LMCI	19.37	Male
adni_b29.131C	b29.131C	29	131C	R751	751	1000	70.9	missing	CN_SMC	9.09	Male
adni_b29.132N	b29.132N	29	132N	R507	507	449.8	55.2	missing	EMCI_LMCI	31.48	Female
adni_b29.132C	b29.132C	29	132C	R1097	1097	775.6	73	missing	EMCI_LMCI	50.89	Male
adni_b29.133N	b29.133N	29	133N	R4075	4075	2093	73.4	0	CN_SMC	25.94	Male
adni_b29.133C	b29.133C	29	133C	R6572	6572	640.4	67.9	1	CN_SMC	38.43	Female
adni_b29.134N	b29.134N	29	134N	R4938	4938	664.4	70.9	1	AD	25.04	Male
adni_b29.134C	b29.134C	29	134C	R2042	2042	827.6	69.5	0	EMCI_LMCI	10.58	Male
adni_b29.135N	b29.135N	29	135N	R6228	6228	1307	75.1	0	CN_SMC	15.17	Female
adni_b30.127N	b30.127N	30	127N	R4835	4835	679.7	79.3	0	CN_SMC	24.65	Male
adni_b30.127C	b30.127C	30	127C	R2073	2073	1094	63.4	1	EMCI_LMCI	24.09	Female
adni_b30.128N	b30.128N	30	128N	R2150	2150	731.4	72.7	1	EMCI_LMCI	24.9	Male
adni_b30.128C	b30.128C	30	128C	R2380	2380	696.5	67.8	1	EMCI_LMCI	21.81	Male
adni_b30.129N	b30.129N	30	129N	R4940	4940	652	89.3	1	AD	30.36	Male
adni_b30.129C	b30.129C	30	129C	R1380	1380	888.8	84.7	missing	EMCI_LMCI	34.78	Male
adni_b30.130N	b30.130N	30	130N	R6179	6179	448.9	79.4	1	AD	28.75	Male
adni_b30.130C	b30.130C	30	130C	R4220	4220	2006	71.2	0	EMCI_LMCI	21.67	Female
adni_b30.131N	b30.131N	30	131N	R4590	4590	1197	60.2	1	EMCI_LMCI	24.6	Female
adni_b30.131C	b30.131C	30	131C	R257	257	427.2	78.5	missing	CN_SMC	21.4	Female
adni_b30.132N	b30.132N	30	132N	R4477	4477	651.4	82.1	1	AD	33.6	Female
adni_b30.132C	b30.132C	30	132C	R4784	4784	1459	81.6	0	EMCI_LMCI	21.35	Female
adni_b30.133N	b30.133N	30	133N	R4357	4357	1332	73.7	0	CN_SMC	19.25	Female
adni_b30.133C	b30.133C	30	133C	R1253	1253	552.5	62.6	missing	AD	34.83	Female
adni_b30.134N	b30.134N	30	134N	R186	186	942.8	80.4	missing	CN_SMC	16.77	Female
adni_b30.134C	b30.134C	30	134C	R505	505	1600	79.7	missing	EMCI_LMCI	15.57	Male
adni_b30.135N	b30.135N	30	135N	R6068	6068	476.6	75.7	1	EMCI_LMCI	33.77	Male
adni_b31.127N	b31.127N	31	127N	R2183	2183	1283	83	missing	EMCI_LMCI	14.24	Male
adni_b31.127C	b31.127C	31	127C	R6236	6236	1127	82.9	0	EMCI_LMCI	26.88	Male
adni_b31.128N	b31.128N	31	128N	R6001	6001	2591	72	0	CN_SMC	21.92	Female
adni_b31.128C	b31.128C	31	128C	R4643	4643	1704	65.1	0	CN_SMC	16.16	Female
adni_b31.129N	b31.129N	31	129N	R6551	6551	461.4	72.8	1	CN_SMC	21.69	Female
adni_b31.129C	b31.129C	31	129C	R851	851	596.9	72.5	missing	EMCI_LMCI	36.58	Female
adni_b31.130N	b31.130N	31	130N	R4496	4496	3462	76.1	0	CN_SMC	28.25	Female
adni_b31.130C	b31.130C	31	130C	R4777	4777	1637	84.7	0	EMCI_LMCI	14.35	Female
adni_b31.131N	b31.131N	31	131N	R4388	4388	874.3	66.8	0	CN_SMC	16.55	Male
adni_b31.131C	b31.131C	31	131C	R4434	4434	1245	66.5	0	EMCI_LMCI	12.73	Male
adni_b31.132N	b31.132N	31	132N	R5283	5283	600.5	72.9	1	CN_SMC	19.88	Female
adni_b31.132C	b31.132C	31	132C	R454	454	2108	81.8	missing	CN_SMC	31.71	Female
adni_b31.133N	b31.133N	31	133N	R547	547	2568	75.6	missing	AD	32.4	Male
adni_b31.133C	b31.133C	31	133C	R1044	1044	594.2	65.6	missing	AD	47.98	Male
adni_b31.134N	b31.134N	31	134N	R1144	1144	564.2	77.4	missing	AD	35.2	Male
adni_b31.134C	b31.134C	31	134C	R4645	4645	539.1	76.3	1	CN_SMC	21.56	Female
adni_b31.135N	b31.135N	31	135N	R4421	4421	1955	75.1	0	CN_SMC	17.55	Female
adni_b32.127N	b32.127N	32	127N	R190	190	674.5	78.8	missing	EMCI_LMCI	32.01	Male
adni_b32.127C	b32.127C	32	127C	R51	51	352.5	66.5	missing	EMCI_LMCI	28.4	Male
adni_b32.128N	b32.128N	32	128N	R4661	4661	604	73.6	missing	EMCI_LMCI	33.6	Male
adni_b32.128C	b32.128C	32	128C	R891	891	680.8	79.3	missing	AD	22.49	Female
adni_b32.129N	b32.129N	32	129N	R4303	4303	668.7	80.2	1	EMCI_LMCI	24.99	Female
adni_b32.129C	b32.129C	32	129C	R4271	4271	1249	61.8	0	EMCI_LMCI	17.31	Male
adni_b32.130N	b32.130N	32	130N	R331	331	588	64.6	missing	EMCI_LMCI	39.86	Female
adni_b32.130C	b32.130C	32	130C	R4659	4659	667.9	85.9	1	EMCI_LMCI	27.55	Male
adni_b32.131N	b32.131N	32	131N	R2063	2063	564.4	68.3	1	EMCI_LMCI	29.1	Male
adni_b32.131C	b32.131C	32	131C	R6151	6151	1184	65.1	0	CN_SMC	19.17	Male
adni_b32.132N	b32.132N	32	132N	R4122	4122	1002	66.9	0	EMCI_LMCI	36.58	Male
adni_b32.132C	b32.132C	32	132C	R4195	4195	433.9	62.2	1	AD	55.81	Male
adni_b32.133N	b32.133N	32	133N	R6133	6133	592.8	69.3	1	CN_SMC	23.25	Female
adni_b32.133C	b32.133C	32	133C	R1281	1281	350.9	77.6	missing	AD	38.49	Female
adni_b32.134N	b32.134N	32	134N	R6049	6049	630.7	72.9	1	CN_SMC	30.76	Female
adni_b32.134C	b32.134C	32	134C	R4035	4035	623.4	72.6	1	EMCI_LMCI	44.09	Female
adni_b32.135N	b32.135N	32	135N	R4897	4897	837.7	75.8	1	EMCI_LMCI	18.42	Female
adni_b33.127N	b33.127N	33	127N	R2245	2245	1477	57	0	EMCI_LMCI	19.62	Female
adni_b33.127C	b33.127C	33	127C	R4262	4262	790.5	72.8	1	CN_SMC	34.28	Female
adni_b33.128N	b33.128N	33	128N	R1169	1169	3357	72.2	missing	CN_SMC	34.78	Female
adni_b33.128C	b33.128C	33	128C	R4774	4774	877.3	85.8	1	AD	71.75	Male
adni_b33.129N	b33.129N	33	129N	R2079	2079	518.6	65.5	1	EMCI_LMCI	48.48	Male
adni_b33.129C	b33.129C	33	129C	R778	778	668.2	72.4	missing	CN_SMC	20.65	Male
adni_b33.130N	b33.130N	33	130N	R4114	4114	916.1	55	1	EMCI_LMCI	47.82	Female
adni_b33.130C	b33.130C	33	130C	R2248	2248	646.9	76.1	1	EMCI_LMCI	66.72	Male
adni_b33.131N	b33.131N	33	131N	R6454	6454	1357	72.3	0	CN_SMC	21.22	Female
adni_b33.131C	b33.131C	33	131C	R6604	6604	491.8	85.3	1	EMCI_LMCI	61.78	Male
adni_b33.132N	b33.132N	33	132N	R4401	4401	1867	67.5	0	CN_SMC	32.26	Female
adni_b33.132C	b33.132C	33	132C	R4149	4149	958.3	73.3	1	EMCI_LMCI	18.54	Male
adni_b33.133N	b33.133N	33	133N	R6499	6499	2420	69.5	0	CN_SMC	20.84	Female
adni_b33.133C	b33.133C	33	133C	R2182	2182	2180	65.5	0	EMCI_LMCI	19.22	Male
adni_b33.134N	b33.134N	33	134N	R6546	6546	1325	80.4	0	CN_SMC	18.23	Female
adni_b33.134C	b33.134C	33	134C	R520	520	600.2	77.7	missing	CN_SMC	20.72	Female
adni_b33.135N	b33.135N	33	135N	R4072	4072	1434	62.3	0	EMCI_LMCI	14.95	Female
adni_b34.127N	b34.127N	34	127N	R4189	4189	545.2	73.1	1	EMCI_LMCI	33.9	Female
adni_b34.127C	b34.127C	34	127C	R6320	6320	2391	65.4	0	CN_SMC	23.49	Female
adni_b34.128N	b34.128N	34	128N	R4014	4014	443.5	80.7	1	CN_SMC	30.92	Male
adni_b34.128C	b34.128C	34	128C	R4034	4034	486.2	72.1	1	EMCI_LMCI	46.46	Female
adni_b34.129N	b34.129N	34	129N	R6581	6581	1071	74.4	0	CN_SMC	13.4	Female
adni_b34.129C	b34.129C	34	129C	R6164	6164	1502	68.9	0	CN_SMC	13.56	Female
adni_b34.130N	b34.130N	34	130N	R4026	4026	509.2	73.5	1	CN_SMC	18.33	Male
adni_b34.130C	b34.130C	34	130C	R4402	4402	456.8	72.9	1	EMCI_LMCI	46.42	Female
adni_b34.131N	b34.131N	34	131N	R4104	4104	917.4	72.4	0	CN_SMC	13.66	Male
adni_b34.131C	b34.131C	34	131C	R4728	4728	507	81.9	1	AD	31.27	Male
adni_b34.132N	b34.132N	34	132N	R4177	4177	924.7	84.9	0	CN_SMC	15.28	Male
adni_b34.132C	b34.132C	34	132C	R4466	4466	1061	79.8	0	CN_SMC	15.52	Male
adni_b34.133N	b34.133N	34	133N	R1081	1081	596	84.5	missing	AD	37.49	Male
adni_b34.133C	b34.133C	34	133C	R4229	4229	925	66.4	0	EMCI_LMCI	9.92	Male
adni_b34.134N	b34.134N	34	134N	R4764	4764	912.4	82.7	1	EMCI_LMCI	27.57	Female
adni_b34.134C	b34.134C	34	134C	R6312	6312	1157	80.3	1	EMCI_LMCI	49.92	Male
adni_b34.135N	b34.135N	34	135N	R4646	4646	1105	60.8	1	EMCI_LMCI	39.17	Female
adni_b35.127C	b35.127C	35	127C	R91	91	502.6	62.4	missing	AD	30.16	Male
adni_b35.128N	b35.128N	35	128N	R4631	4631	725.4	69.5	1	EMCI_LMCI	30.41	Male
adni_b35.128C	b35.128C	35	128C	R4566	4566	1653	83.4	1	CN_SMC	33.37	Female
adni_b35.129N	b35.129N	35	129N	R4332	4332	1531	69	1	EMCI_LMCI	21.19	Male
adni_b35.129C	b35.129C	35	129C	R4365	4365	1152	80.3	1	CN_SMC	15.69	Male
adni_b35.130N	b35.130N	35	130N	R6429	6429	872.5	68.8	0	CN_SMC	16.04	Female
adni_b35.130C	b35.130C	35	130C	R567	567	368.6	73.6	missing	EMCI_LMCI	20.69	Male
adni_b35.131N	b35.131N	35	131N	R6185	6185	1065	82.7	0	CN_SMC	29.69	Male
adni_b35.131C	b35.131C	35	131C	R843	843	1298	70.5	missing	CN_SMC	11.86	Male
adni_b35.132N	b35.132N	35	132N	R4127	4127	906.5	63.1	0	EMCI_LMCI	8	Female
adni_b35.132C	b35.132C	35	132C	R4730	4730	588.2	81.1	1	AD	24.06	Female
adni_b35.133N	b35.133N	35	133N	R4200	4200	1544	70.2	0	CN_SMC	13.05	Female
adni_b35.133C	b35.133C	35	133C	R4067	4067	396.6	65	1	EMCI_LMCI	15.53	Male
adni_b35.134N	b35.134N	35	134N	R4215	4215	576.4	81.6	1	AD	27.32	Male
adni_b35.134C	b35.134C	35	134C	R602	602	1251	70.7	missing	CN_SMC	16.98	Male
adni_b35.135N	b35.135N	35	135N	R4945	4945	757	56.5	1	EMCI_LMCI	28.27	Male
adni_b36.127N	b36.127N	36	127N	R2394	2394	360.4	67.4	0	EMCI_LMCI	17.5	Male
adni_b36.127C	b36.127C	36	127C	R5028	5028	437.6	61.9	1	AD	49.99	Male
adni_b36.128N	b36.128N	36	128N	R5154	5154	1159	72.4	0	CN_SMC	15.71	Female
adni_b36.128C	b36.128C	36	128C	R739	739	1066	82.8	missing	AD	39.06	Male
adni_b36.129N	b36.129N	36	129N	R97	97	776.6	72.8	missing	CN_SMC	18.06	Female
adni_b36.129C	b36.129C	36	129C	R954	954	603.1	69.3	missing	EMCI_LMCI	34.65	Female
adni_b36.130N	b36.130N	36	130N	R4900	4900	1605	59.8	0	CN_SMC	14.92	Female
adni_b36.130C	b36.130C	36	130C	R4032	4032	1192	70.2	0	CN_SMC	12.23	Female
adni_b36.131N	b36.131N	36	131N	R1265	1265	860.9	82.2	missing	EMCI_LMCI	26.61	Female
adni_b36.131C	b36.131C	36	131C	R4103	4103	1432	70.9	0	CN_SMC	17.69	Male
adni_b36.132N	b36.132N	36	132N	R852	852	410.2	84.3	missing	AD	34.9	Female
adni_b36.132C	b36.132C	36	132C	R4453	4453	2069	65.9	0	CN_SMC	19.29	Male
adni_b36.133N	b36.133N	36	133N	R5013	5013	454.5	68.3	1	AD	22.72	Female
adni_b36.133C	b36.133C	36	133C	R3	3	741.5	81.3	missing	AD	22.83	Male
adni_b36.134N	b36.134N	36	134N	R6054	6054	698.6	78.6	0	CN_SMC	10.49	Female
adni_b36.134C	b36.134C	36	134C	R5017	5017	622.5	84.3	1	AD	54.78	Male
adni_b36.135N	b36.135N	36	135N	R6399	6399	1460	64	0	CN_SMC	13.62	Female
adni_b37.127N	b37.127N	37	127N	R511	511	627.5	57.7	missing	EMCI_LMCI	35.77	Male
adni_b37.127C	b37.127C	37	127C	R2087	2087	436.7	69.5	1	EMCI_LMCI	37.46	Male
adni_b37.128N	b37.128N	37	128N	R5096	5096	613.7	80.4	1	CN_SMC	23.73	Male
adni_b37.128C	b37.128C	37	128C	R6688	6688	709.9	78.5	1	EMCI_LMCI	19.45	Male
adni_b37.129N	b37.129N	37	129N	R731	731	744.2	71.5	missing	CN_SMC	27.56	Male
adni_b37.129C	b37.129C	37	129C	R4598	4598	2696	65.1	0	CN_SMC	29.77	Female
adni_b37.130N	b37.130N	37	130N	R6034	6034	1472	63.9	1	EMCI_LMCI	47.63	Female
adni_b37.130C	b37.130C	37	130C	R6402	6402	2275	79.7	0	EMCI_LMCI	28.6	Male
adni_b37.131N	b37.131N	37	131N	R4198	4198	712.2	78.4	1	CN_SMC	19.27	Female
adni_b37.131C	b37.131C	37	131C	R1225	1225	1275	76.4	missing	EMCI_LMCI	22.9	Male
adni_b37.132N	b37.132N	37	132N	R2193	2193	1139	75.5	0	EMCI_LMCI	12.07	Male
adni_b37.132C	b37.132C	37	132C	R173	173	991.3	73.2	missing	CN_SMC	29.3	Male
adni_b37.133N	b37.133N	37	133N	R5261	5261	568.5	78.1	1	CN_SMC	19.03	Female
adni_b37.133C	b37.133C	37	133C	R4714	4714	915.7	64.5	1	EMCI_LMCI	36.67	Female
adni_b37.134N	b37.134N	37	134N	R6788	6788	707.2	69.7	1	EMCI_LMCI	71.81	Male
adni_b37.134C	b37.134C	37	134C	R4073	4073	836.7	76.2	1	EMCI_LMCI	15.34	Male
adni_b37.135N	b37.135N	37	135N	R2018	2018	2074	76.4	0	EMCI_LMCI	17.92	Female
adni_b38.127N	b38.127N	38	127N	R4499	4499	1841	83.8	0	CN_SMC	26.29	Male
adni_b38.127C	b38.127C	38	127C	R2148	2148	1331	67.8	0	EMCI_LMCI	15.92	Female
adni_b38.128N	b38.128N	38	128N	R4213	4213	1691	78	0	CN_SMC	18.85	Female
adni_b38.128C	b38.128C	38	128C	R4009	4009	1340	90.3	0	AD	20.15	Male
adni_b38.129N	b38.129N	38	129N	R2190	2190	963.2	82.4	missing	EMCI_LMCI	35.48	Male
adni_b38.129C	b38.129C	38	129C	R4909	4909	781	78.2	1	EMCI_LMCI	34.88	Female
adni_b38.130N	b38.130N	38	130N	R4964	4964	549.7	80.9	1	AD	39.35	Male
adni_b38.130C	b38.130C	38	130C	R4917	4917	1690	75	0	EMCI_LMCI	19.4	Male
adni_b38.131N	b38.131N	38	131N	R4171	4171	765.6	69.4	1	EMCI_LMCI	55	Male
adni_b38.131C	b38.131C	38	131C	R4469	4469	3949	66.1	0	CN_SMC	33.74	Male
adni_b38.132N	b38.132N	38	132N	R5027	5027	493.4	75.5	1	AD	32.67	Male
adni_b38.132C	b38.132C	38	132C	R6668	6668	362	75.6	1	EMCI_LMCI	48.77	Female
adni_b38.133N	b38.133N	38	133N	R1247	1247	649.1	72.5	missing	EMCI_LMCI	31.94	Female
adni_b38.133C	b38.133C	38	133C	R1321	1321	1113	83.2	missing	EMCI_LMCI	13.99	Male
adni_b38.134N	b38.134N	38	134N	R4256	4256	1389	62.8	1	EMCI_LMCI	17.51	Female
adni_b38.134C	b38.134C	38	134C	R374	374	495.2	75.9	missing	AD	24.03	Female
adni_b38.135N	b38.135N	38	135N	R33	33	673	83.3	missing	EMCI_LMCI	34.93	Male
adni_b39.127N	b39.127N	39	127N	R441	441	1614	72.7	missing	CN_SMC	21.45	Female
adni_b39.127C	b39.127C	39	127C	R256	256	288.4	70.1	missing	EMCI_LMCI	27.12	Male
adni_b39.128N	b39.128N	39	128N	R5277	5277	780.3	71.8	1	CN_SMC	34.39	Female
adni_b39.128C	b39.128C	39	128C	R4059	4059	374.4	71.9	1	EMCI_LMCI	20.2	Male
adni_b39.129N	b39.129N	39	129N	R5119	5119	910.3	77	1	AD	74.52	Female
adni_b39.129C	b39.129C	39	129C	R5091	5091	1551	68	0	CN_SMC	24.08	Male
adni_b39.130N	b39.130N	39	130N	R5113	5113	1762	65.1	0	CN_SMC	17.65	Male
adni_b39.130C	b39.130C	39	130C	R2373	2373	780.7	79	1	EMCI_LMCI	67.02	Female
adni_b39.131N	b39.131N	39	131N	R6326	6326	1625	75.7	0	EMCI_LMCI	21.63	Male
adni_b39.131C	b39.131C	39	131C	R1203	1203	1330	83.3	missing	CN_SMC	17.77	Male
adni_b39.132N	b39.132N	39	132N	R4796	4796	755.2	72.6	1	EMCI_LMCI	74.45	Female
adni_b39.132C	b39.132C	39	132C	R6309	6309	2096	65.2	0	CN_SMC	12.43	Female
adni_b39.133N	b39.133N	39	133N	R4767	4767	822.1	66.4	0	EMCI_LMCI	17.02	Female
adni_b39.133C	b39.133C	39	133C	R4007	4007	662.5	78.1	1	EMCI_LMCI	23.42	Male
adni_b39.134N	b39.134N	39	134N	R2247	2247	858.9	65.1	missing	EMCI_LMCI	14.24	Male
adni_b39.134C	b39.134C	39	134C	R1126	1126	566.3	80.4	missing	EMCI_LMCI	22.82	Male
adni_b39.135N	b39.135N	39	135N	R4022	4022	427.9	86.4	1	EMCI_LMCI	47.72	Male
adni_b40.127N	b40.127N	40	127N	R259	259	803.6	70.6	missing	CN_SMC	32.32	Male
adni_b40.127C	b40.127C	40	127C	R4508	4508	685.5	77.1	1	CN_SMC	17.34	Female
adni_b40.128N	b40.128N	40	128N	R5271	5271	1840	80.4	0	CN_SMC	28.56	Male
adni_b40.128C	b40.128C	40	128C	R754	754	392.1	67.7	missing	AD	34.11	Female
adni_b40.129N	b40.129N	40	129N	R565	565	212.3	74.6	missing	AD	27.29	Male
adni_b40.129C	b40.129C	40	129C	R6047	6047	654	71.1	1	EMCI_LMCI	11.81	Female
adni_b40.130N	b40.130N	40	130N	R1041	1041	502.4	70.9	missing	AD	28.22	Male
adni_b40.130C	b40.130C	40	130C	R4750	4750	1989	83.7	0	EMCI_LMCI	14	Female
adni_b40.131N	b40.131N	40	131N	R4004	4004	2525	66.8	0	EMCI_LMCI	25.75	Female
adni_b40.131C	b40.131C	40	131C	R866	866	1271	80	missing	CN_SMC	16.13	Female
adni_b40.132N	b40.132N	40	132N	R314	314	379.7	72.1	missing	EMCI_LMCI	32.43	Male
adni_b40.132C	b40.132C	40	132C	R4896	4896	2198	68.1	0	EMCI_LMCI	21.23	Male
adni_b40.133N	b40.133N	40	133N	R1268	1268	545.1	82.7	missing	EMCI_LMCI	14.62	Male
adni_b40.133C	b40.133C	40	133C	R4494	4494	308.5	71.1	1	AD	46.73	Male
adni_b40.134N	b40.134N	40	134N	R6059	6059	1675	64.9	0	CN_SMC	19.06	Female
adni_b40.134C	b40.134C	40	134C	R1292	1292	596.6	76.2	missing	EMCI_LMCI	62.48	Male
adni_b40.135N	b40.135N	40	135N	R4240	4240	337.5	70.8	1	EMCI_LMCI	27.73	Male
adni_b41.127N	b41.127N	41	127N	R4390	4390	1595	76.2	0	EMCI_LMCI	15.94	Female
adni_b41.127C	b41.127C	41	127C	R4587	4587	686.4	65.7	missing	CN_SMC	24.38	Female
adni_b41.128N	b41.128N	41	128N	R6058	6058	2631	68.3	0	CN_SMC	21.13	Female
adni_b41.128C	b41.128C	41	128C	R6871	6871	1649	68.1	0	EMCI_LMCI	16.93	Female
adni_b41.129N	b41.129N	41	129N	R1055	1055	494.6	84.6	missing	AD	38.42	Male
adni_b41.129C	b41.129C	41	129C	R260	260	1520	78.6	missing	CN_SMC	15.47	Female
adni_b41.130N	b41.130N	41	130N	R6014	6014	1163	67.1	0	CN_SMC	10.87	Male
adni_b41.130C	b41.130C	41	130C	R6927	6927	563.8	59.5	1	AD	38.89	Female
adni_b41.131N	b41.131N	41	131N	R4473	4473	998.8	74.8	1	EMCI_LMCI	40.95	Male
adni_b41.131C	b41.131C	41	131C	R725	725	566.7	80.9	missing	EMCI_LMCI	21.53	Male
adni_b41.132N	b41.132N	41	132N	R6292	6292	1651	76.6	0	CN_SMC	16.47	Male
adni_b41.132C	b41.132C	41	132C	R2347	2347	1010	71	0	EMCI_LMCI	24.18	Male
adni_b41.133N	b41.133N	41	133N	R4713	4713	954.8	70.5	1	EMCI_LMCI	26.7	Male
adni_b41.133C	b41.133C	41	133C	R6515	6515	1201	89.9	1	CN_SMC	48.6	Female
adni_b41.134N	b41.134N	41	134N	R1117	1117	446.8	68.9	missing	EMCI_LMCI	45.26	Female
adni_b41.134C	b41.134C	41	134C	R2002	2002	1504	64.8	0	EMCI_LMCI	14.73	Male
adni_b41.135N	b41.135N	41	135N	R2151	2151	1130	70.6	missing	EMCI_LMCI	15.97	Male
adni_b42.127N	b42.127N	42	127N	R10	10	357.4	73.9	missing	AD	31.26	Female
adni_b42.127C	b42.127C	42	127C	R4720	4720	483.9	77.4	1	EMCI_LMCI	31.28	Male
adni_b42.128N	b42.128N	42	128N	R720	720	738.9	77.4	missing	AD	18.57	Female
adni_b42.128C	b42.128C	42	128C	R2130	2130	476.6	76.4	1	EMCI_LMCI	30.39	Male
adni_b42.129N	b42.129N	42	129N	R344	344	556.7	78.8	missing	EMCI_LMCI	29.26	Male
adni_b42.129C	b42.129C	42	129C	R4806	4806	927.5	55.9	0	EMCI_LMCI	8.87	Male
adni_b42.130N	b42.130N	42	130N	R783	783	1038	79.2	missing	EMCI_LMCI	22.19	Female
adni_b42.130C	b42.130C	42	130C	R6025	6025	993.8	79.7	0	CN_SMC	17.95	Female
adni_b42.131N	b42.131N	42	131N	R2185	2185	1760	73	0	EMCI_LMCI	28.58	Male
adni_b42.131C	b42.131C	42	131C	R4037	4037	1809	75.6	0	CN_SMC	17.76	Male
adni_b42.132N	b42.132N	42	132N	R4815	4815	781.3	69.8	1	EMCI_LMCI	60.12	Female
adni_b42.132C	b42.132C	42	132C	R5289	5289	1665	59.7	1	CN_SMC	15.79	Female
adni_b42.133N	b42.133N	42	133N	R35	35	709.6	76.9	missing	CN_SMC	21.7	Male
adni_b42.133C	b42.133C	42	133C	R478	478	1495	56.1	missing	EMCI_LMCI	14.25	Male
adni_b42.134N	b42.134N	42	134N	R4624	4624	608.9	77.6	1	EMCI_LMCI	37.45	Female
adni_b42.134C	b42.134C	42	134C	R4679	4679	1046	69.1	1	EMCI_LMCI	31.59	Male
adni_b42.135N	b42.135N	42	135N	R4485	4485	1563	73.3	0	CN_SMC	25.67	Male
adni_b43.127N	b43.127N	43	127N	R855	855	638.3	75.6	missing	EMCI_LMCI	58.05	Male
adni_b43.127C	b43.127C	43	127C	R4291	4291	762	75.5	1	CN_SMC	18.84	Female
adni_b43.128N	b43.128N	43	128N	R4447	4447	871	67.5	1	EMCI_LMCI	45.51	Female
adni_b43.128C	b43.128C	43	128C	R5278	5278	1336	80.2	missing	CN_SMC	31.48	Male
adni_b43.129N	b43.129N	43	129N	R269	269	576.8	67.1	missing	EMCI_LMCI	32.75	Male
adni_b43.129C	b43.129C	43	129C	R423	423	559.7	79.3	missing	EMCI_LMCI	26.34	Male
adni_b43.130N	b43.130N	43	130N	R1170	1170	730.9	72.9	missing	AD	48.82	Male
adni_b43.130C	b43.130C	43	130C	R5169	5169	1490	65.7	0	CN_SMC	26.06	Female
adni_b43.131N	b43.131N	43	131N	R4366	4366	729.9	73.6	1	EMCI_LMCI	46.64	Male
adni_b43.131C	b43.131C	43	131C	R172	172	2070	70.6	missing	CN_SMC	21.19	Female
adni_b43.132N	b43.132N	43	132N	R4989	4989	1087	60.1	0	EMCI_LMCI	9.02	Female
adni_b43.132C	b43.132C	43	132C	R5097	5097	1328	67.5	0	CN_SMC	16.48	Male
adni_b43.133N	b43.133N	43	133N	R4817	4817	600.2	60.7	0	EMCI_LMCI	11.94	Male
adni_b43.133C	b43.133C	43	133C	R818	818	1843	74	missing	CN_SMC	18.7	Female
adni_b43.134N	b43.134N	43	134N	R5259	5259	1353	78.8	0	CN_SMC	17.12	Female
adni_b43.134C	b43.134C	43	134C	R4929	4929	563.2	75.7	1	EMCI_LMCI	45.24	Female
adni_b43.135N	b43.135N	43	135N	R4638	4638	1739	74	0	CN_SMC	15.52	Male
adni_b44.127N	b44.127N	44	127N	R4571	4571	2125	60.5	missing	EMCI_LMCI	25.68	Male
adni_b44.127C	b44.127C	44	127C	R6370	6370	752.8	69.8	1	EMCI_LMCI	20.48	Female
adni_b44.128N	b44.128N	44	128N	R5296	5296	1460	69.3	1	CN_SMC	20.9	Male
adni_b44.128C	b44.128C	44	128C	R2307	2307	741.3	78.6	0	EMCI_LMCI	32.58	Female
adni_b44.129N	b44.129N	44	129N	R1224	1224	496.4	81.1	missing	EMCI_LMCI	26.56	Male
adni_b44.129C	b44.129C	44	129C	R4898	4898	711.2	75.2	1	EMCI_LMCI	16.42	Male
adni_b44.130N	b44.130N	44	130N	R2219	2219	2306	74.3	1	EMCI_LMCI	29.38	Male
adni_b44.130C	b44.130C	44	130C	R578	578	585.6	77	missing	CN_SMC	27.56	Female
adni_b44.131N	b44.131N	44	131N	R5	5	547.3	73.7	missing	CN_SMC	33.43	Male
adni_b44.131C	b44.131C	44	131C	R481	481	594	84.8	missing	EMCI_LMCI	35.95	Male
adni_b44.132N	b44.132N	44	132N	R6024	6024	1210	67.4	0	CN_SMC	28.04	Female
adni_b44.132C	b44.132C	44	132C	R2208	2208	1541	68.8	0	EMCI_LMCI	14.73	Male
adni_b44.133N	b44.133N	44	133N	R4061	4061	1369	64.1	0	EMCI_LMCI	16.73	Female
adni_b44.133C	b44.133C	44	133C	R47	47	1410	84.7	missing	CN_SMC	21.4	Male
adni_b44.134N	b44.134N	44	134N	R4192	4192	564.5	82.2	missing	AD	21.54	Male
adni_b44.134C	b44.134C	44	134C	R5038	5038	553	81.5	0	AD	12.57	Male
adni_b44.135N	b44.135N	44	135N	R4842	4842	1340	73	0	EMCI_LMCI	10.17	Female
adni_b45.127N	b45.127N	45	127N	R4501	4501	741.5	79	1	AD	31.57	Male
adni_b45.127C	b45.127C	45	127C	R2171	2171	738.2	65.3	1	EMCI_LMCI	42.04	Female
adni_b45.128N	b45.128N	45	128N	R4522	4522	1084	66.8	0	EMCI_LMCI	10.76	Male
adni_b45.128C	b45.128C	45	128C	R4904	4904	646.7	65.7	1	EMCI_LMCI	24.16	Female
adni_b45.129N	b45.129N	45	129N	R4613	4613	1428	67.8	0	EMCI_LMCI	18.1	Male
adni_b45.129C	b45.129C	45	129C	R4351	4351	703.7	67.8	1	EMCI_LMCI	24.86	Female
adni_b45.130N	b45.130N	45	130N	R417	417	542.8	79.8	missing	EMCI_LMCI	28.99	Male
adni_b45.130C	b45.130C	45	130C	R931	931	1435	86.1	missing	CN_SMC	21.4	Female
adni_b45.131N	b45.131N	45	131N	R6019	6019	1360	81.7	1	CN_SMC	24.8	Male
adni_b45.131C	b45.131C	45	131C	R222	222	620.3	85.9	missing	EMCI_LMCI	31.9	Male
adni_b45.132N	b45.132N	45	132N	R4762	4762	1020	73.8	0	CN_SMC	9.56	Male
adni_b45.132C	b45.132C	45	132C	R4272	4272	601.8	70.9	0	EMCI_LMCI	20.08	Male
adni_b45.133N	b45.133N	45	133N	R6104	6104	1180	69	1	CN_SMC	27.6	Male
adni_b45.133C	b45.133C	45	133C	R1109	1109	449.2	77.8	missing	AD	32.4	Female
adni_b45.134N	b45.134N	45	134N	R2392	2392	1189	64.4	missing	EMCI_LMCI	14.37	Female
adni_b45.134C	b45.134C	45	134C	R6255	6255	728	75.3	1	CN_SMC	41.75	Female
adni_b45.135N	b45.135N	45	135N	R4350	4350	1918	72.9	0	CN_SMC	18.8	Male
adni_b46.127N	b46.127N	46	127N	R498	498	2001	70.3	missing	CN_SMC	19.71	Male
adni_b46.127C	b46.127C	46	127C	R5202	5202	545.3	65.7	1	CN_SMC	21.4	Female
adni_b46.128N	b46.128N	46	128N	R1090	1090	420	71.3	missing	AD	41.03	Male
adni_b46.128C	b46.128C	46	128C	R1033	1033	907.3	73.3	missing	EMCI_LMCI	28.6	Female
adni_b46.129N	b46.129N	46	129N	R4711	4711	1417	74.9	0	EMCI_LMCI	18.45	Female
adni_b46.129C	b46.129C	46	129C	R4595	4595	957.2	76.6	1	EMCI_LMCI	53	Male
adni_b46.130N	b46.130N	46	130N	R4462	4462	721.6	71.3	1	EMCI_LMCI	21.12	Male
adni_b46.130C	b46.130C	46	130C	R4367	4367	857.7	65.1	0	CN_SMC	19.49	Female
adni_b46.131N	b46.131N	46	131N	R4911	4911	330.9	74.5	1	AD	17.17	Male
adni_b46.131C	b46.131C	46	131C	R4282	4282	543.1	89.6	missing	AD	31.76	Male
adni_b46.132N	b46.132N	46	132N	R126	126	536.8	77.5	missing	EMCI_LMCI	24.94	Female
adni_b46.132C	b46.132C	46	132C	R4205	4205	992.5	81.4	1	EMCI_LMCI	27.46	Female
adni_b46.133N	b46.133N	46	133N	R2210	2210	316.1	79.8	1	EMCI_LMCI	11.79	Female
adni_b46.133C	b46.133C	46	133C	R1016	1016	1044	78.3	missing	CN_SMC	24.71	Female
adni_b46.134N	b46.134N	46	134N	R697	697	385.3	86.8	missing	EMCI_LMCI	31.25	Male
adni_b46.134C	b46.134C	46	134C	R4431	4431	618.5	74.1	1	EMCI_LMCI	14.89	Male
adni_b46.135N	b46.135N	46	135N	R5234	5234	391.2	78.6	1	CN_SMC	10.29	Female
adni_b47.127N	b47.127N	47	127N	R972	972	696	77.9	missing	CN_SMC	46.32	Male
adni_b47.127C	b47.127C	47	127C	R401	401	1100	63.9	missing	EMCI_LMCI	14.57	Male
adni_b47.128N	b47.128N	47	128N	R2381	2381	684.7	69.1	1	EMCI_LMCI	57.7	Male
adni_b47.128C	b47.128C	47	128C	R981	981	1606	84.3	missing	CN_SMC	34.13	Female
adni_b47.129N	b47.129N	47	129N	R5129	5129	803.1	74.5	0	CN_SMC	33.16	Female
adni_b47.129C	b47.129C	47	129C	R4813	4813	2198	67.6	1	EMCI_LMCI	19.89	Male
adni_b47.130N	b47.130N	47	130N	R4635	4635	359.3	72.7	1	EMCI_LMCI	20.45	Female
adni_b47.130C	b47.130C	47	130C	R6378	6378	1644	69.2	0	EMCI_LMCI	17.07	Male
adni_b47.131N	b47.131N	47	131N	R5100	5100	1536	71.2	0	CN_SMC	12.93	Male
adni_b47.131C	b47.131C	47	131C	R2093	2093	2126	59.5	0	EMCI_LMCI	30.84	Female
adni_b47.132N	b47.132N	47	132N	R4825	4825	1646	71.9	0	EMCI_LMCI	22.82	Male
adni_b47.132C	b47.132C	47	132C	R2074	2074	1641	62	0	EMCI_LMCI	15.39	Male
adni_b47.133N	b47.133N	47	133N	R295	295	888.1	84.8	missing	CN_SMC	34.73	Male
adni_b47.133C	b47.133C	47	133C	R6266	6266	1198	66.1	0	CN_SMC	15.33	Female
adni_b47.134N	b47.134N	47	134N	R644	644	338.4	75	missing	EMCI_LMCI	16.04	Male
adni_b47.134C	b47.134C	47	134C	R41	41	414.6	70.9	missing	EMCI_LMCI	18.07	Female
adni_b47.135N	b47.135N	47	135N	R1379	1379	1539	87.7	missing	AD	24.47	Male
adni_b48.127N	b48.127N	48	127N	R5214	5214	1269	69.6	missing	CN_SMC	14.56	Female
adni_b48.127C	b48.127C	48	127C	R6200	6200	1212	72.3	0	CN_SMC	16.4	Male
adni_b48.128N	b48.128N	48	128N	R4377	4377	1349	69.3	1	EMCI_LMCI	26.47	Female
adni_b48.128C	b48.128C	48	128C	R1402	1402	392.5	69.3	missing	AD	64.37	Male
adni_b48.129N	b48.129N	48	129N	R5153	5153	2239	79	0	CN_SMC	20.68	Male
adni_b48.129C	b48.129C	48	129C	R4105	4105	974.3	70.8	0	CN_SMC	11.29	Female
adni_b48.130N	b48.130N	48	130N	R4783	4783	596.3	83.2	1	AD	22.07	Male
adni_b48.130C	b48.130C	48	130C	R5123	5123	1300	73.5	1	AD	53.32	Female
adni_b48.131N	b48.131N	48	131N	R2374	2374	2272	81.3	0	EMCI_LMCI	21.32	Female
adni_b48.131C	b48.131C	48	131C	R4443	4443	1620	67.9	0	EMCI_LMCI	18.04	Male
adni_b48.132N	b48.132N	48	132N	R1269	1269	997.6	73.4	missing	EMCI_LMCI	46.2	Male
adni_b48.132C	b48.132C	48	132C	R4986	4986	780.5	85.3	0	EMCI_LMCI	11.27	Male
adni_b48.133N	b48.133N	48	133N	R1137	1137	743.9	81.5	missing	AD	40.09	Female
adni_b48.133C	b48.133C	48	133C	R4743	4743	844.8	70.1	missing	EMCI_LMCI	22.83	Male
adni_b48.134N	b48.134N	48	134N	R2099	2099	1638	83.7	0	EMCI_LMCI	42.53	Female
adni_b48.134C	b48.134C	48	134C	R4465	4465	1423	61.1	0	EMCI_LMCI	20.98	Female
adni_b48.135N	b48.135N	48	135N	R55	55	805.2	75.5	missing	CN_SMC	13.39	Male
adni_b49.127N	b49.127N	49	127N	R4514	4514	1479	67.6	0	EMCI_LMCI	11.39	Female
adni_b49.127C	b49.127C	49	127C	R6314	6314	1079	73.6	0	CN_SMC	11.24	Male
adni_b49.128N	b49.128N	49	128N	R4223	4223	834.6	75.8	1	AD	23.49	Male
adni_b49.128C	b49.128C	49	128C	R448	448	1645	85.5	missing	EMCI_LMCI	20.87	Male
adni_b49.129N	b49.129N	49	129N	R5125	5125	1518	65.2	0	CN_SMC	14.06	Female
adni_b49.129C	b49.129C	49	129C	R4012	4012	1009	68.9	0	EMCI_LMCI	28.5	Female
adni_b49.130N	b49.130N	49	130N	R5253	5253	1914	68.1	0	CN_SMC	18.55	Male
adni_b49.130C	b49.130C	49	130C	R722	722	1954	70.1	missing	EMCI_LMCI	24.96	Male
adni_b49.131N	b49.131N	49	131N	R2403	2403	572.4	79.1	1	EMCI_LMCI	24.66	Female
adni_b49.131C	b49.131C	49	131C	R2234	2234	1804	63.6	0	EMCI_LMCI	18.29	Female
adni_b49.132N	b49.132N	49	132N	R107	107	1652	60.7	missing	EMCI_LMCI	16.31	Female
adni_b49.132C	b49.132C	49	132C	R6258	6258	514.1	79.8	1	EMCI_LMCI	14.68	Male
adni_b49.133N	b49.133N	49	133N	R4513	4513	1085	60.6	0	EMCI_LMCI	15.28	Male
adni_b49.133C	b49.133C	49	133C	R4076	4076	1939	72.6	0	CN_SMC	15.14	Female
adni_b49.134N	b49.134N	49	134N	R4173	4173	1358	69.8	0	CN_SMC	13.03	Female
adni_b49.134C	b49.134C	49	134C	R4360	4360	1305	59.5	0	EMCI_LMCI	12.34	Female
adni_b49.135N	b49.135N	49	135N	R4689	4689	747.3	69.6	1	EMCI_LMCI	32.4	Male
adni_b50.127N	b50.127N	50	127N	R6510	6510	689.8	66.9	1	CN_SMC	22.84	Male
adni_b50.127C	b50.127C	50	127C	R4060	4060	737.5	84.4	0	CN_SMC	14.75	Male
adni_b50.128N	b50.128N	50	128N	R6002	6002	1392	71.7	0	EMCI_LMCI	11.96	Male
adni_b50.128C	b50.128C	50	128C	R4801	4801	375.7	77.7	1	AD	26.96	Male
adni_b50.129N	b50.129N	50	129N	R4376	4376	2108	76.5	0	CN_SMC	23.97	Female
adni_b50.129C	b50.129C	50	129C	R2367	2367	1086	74.7	0	EMCI_LMCI	18.85	Male
adni_b50.130N	b50.130N	50	130N	R4339	4339	481.2	84.3	1	CN_SMC	27.13	Male
adni_b50.130C	b50.130C	50	130C	R4331	4331	992	75.3	0	EMCI_LMCI	12.78	Female
adni_b50.131N	b50.131N	50	131N	R2225	2225	1100	70.4	1	EMCI_LMCI	27.75	Male
adni_b50.131C	b50.131C	50	131C	R803	803	1147	84.7	missing	AD	70.52	Female
adni_b50.132N	b50.132N	50	132N	R6446	6446	1333	61.5	0	EMCI_LMCI	12.18	Male
adni_b50.132C	b50.132C	50	132C	R176	176	670.7	74.7	missing	EMCI_LMCI	40.9	Male
adni_b50.133N	b50.133N	50	133N	R4922	4922	537.8	76.2	1	EMCI_LMCI	29.47	Male
adni_b50.133C	b50.133C	50	133C	R6178	6178	867.7	66	1	CN_SMC	31.49	Female
adni_b50.134N	b50.134N	50	134N	R4594	4594	1931	62.1	0	EMCI_LMCI	15.13	Male
adni_b50.134C	b50.134C	50	134C	R1290	1290	681.4	79.3	missing	AD	25.98	Female
adni_b50.135N	b50.135N	50	135N	R2116	2116	1676	61.6	0	EMCI_LMCI	10.09	Male
adni_b51.127N	b51.127N	51	127N	R5272	5272	2358	69.9	1	CN_SMC	25.05	Female
adni_b51.127C	b51.127C	51	127C	R4250	4250	757.1	78.5	1	EMCI_LMCI	43.93	Male
adni_b51.128N	b51.128N	51	128N	R4235	4235	697.2	63.8	1	EMCI_LMCI	32.64	Male
adni_b51.128C	b51.128C	51	128C	R4894	4894	423.6	60.7	1	AD	47.59	Female
adni_b51.129N	b51.129N	51	129N	R150	150	817	73.9	missing	EMCI_LMCI	47.6	Male
adni_b51.129C	b51.129C	51	129C	R4084	4084	2349	68.4	0	CN_SMC	20.67	Female
adni_b51.130N	b51.130N	51	130N	R4300	4300	633	80.6	0	EMCI_LMCI	14.1	Female
adni_b51.130C	b51.130C	51	130C	R1161	1161	797.2	79.8	missing	AD	62.9	Male
adni_b51.131N	b51.131N	51	131N	R4381	4381	1720	55	missing	EMCI_LMCI	15.25	Female
adni_b51.131C	b51.131C	51	131C	R4984	4984	750.3	73.1	1	AD	38.54	Female
adni_b51.132N	b51.132N	51	132N	R5200	5200	1112	76.4	0	CN_SMC	9.63	Female
adni_b51.132C	b51.132C	51	132C	R621	621	467	62.3	missing	EMCI_LMCI	42.85	Female
adni_b51.133N	b51.133N	51	133N	R341	341	313.1	74	missing	AD	19.33	Male
adni_b51.133C	b51.133C	51	133C	R112	112	498.6	70.6	missing	EMCI_LMCI	24.43	Male
adni_b51.134N	b51.134N	51	134N	R4539	4539	1093	66.4	0	EMCI_LMCI	11.13	Female
adni_b51.134C	b51.134C	51	134C	R1304	1304	338.5	74.7	missing	AD	44.82	Female
adni_b51.135N	b51.135N	51	135N	R6347	6347	513.9	85.9	1	AD	19.66	Male
adni_b52.127N	b52.127N	52	127N	R4565	4565	495.8	82.4	1	EMCI_LMCI	16.72	Male
adni_b52.127C	b52.127C	52	127C	R31	31	1774	77.7	missing	CN_SMC	22.55	Female
adni_b52.128N	b52.128N	52	128N	R618	618	1323	74.8	missing	CN_SMC	18.66	Male
adni_b52.128C	b52.128C	52	128C	R4029	4029	1063	61.1	0	EMCI_LMCI	25.32	Male
adni_b52.129N	b52.129N	52	129N	R1034	1034	666.2	75.1	missing	EMCI_LMCI	15.79	Male
adni_b52.129C	b52.129C	52	129C	R626	626	644.9	83.2	missing	EMCI_LMCI	36.67	Male
adni_b52.130N	b52.130N	52	130N	R5102	5102	1406	66.4	1	CN_SMC	24.23	Female
adni_b52.130C	b52.130C	52	130C	R6612	6612	601.5	67.9	1	EMCI_LMCI	18.17	Female
adni_b52.131N	b52.131N	52	131N	R4955	4955	395	71.4	1	EMCI_LMCI	13.28	Male
adni_b52.131C	b52.131C	52	131C	R6145	6145	4211	70.3	0	CN_SMC	35.02	Female
adni_b52.132N	b52.132N	52	132N	R4299	4299	1771	76.8	0	EMCI_LMCI	22.2	Female
adni_b52.132C	b52.132C	52	132C	R19	19	1848	73.1	missing	CN_SMC	18.05	Female
adni_b52.133N	b52.133N	52	133N	R637	637	2594	76.1	missing	CN_SMC	26.17	Female
adni_b52.133C	b52.133C	52	133C	R2168	2168	2184	71.3	0	EMCI_LMCI	24.02	Male
adni_b52.134N	b52.134N	52	134N	R4131	4131	589.1	82.4	1	EMCI_LMCI	28.22	Male
adni_b52.134C	b52.134C	52	134C	R177	177	1367	74.8	missing	CN_SMC	21.41	Female
adni_b52.135N	b52.135N	52	135N	R45	45	383.3	85.9	missing	EMCI_LMCI	58.65	Male
adni_b53.127N	b53.127N	53	127N	R4780	4780	1171	70.2	0	EMCI_LMCI	20.74	Female
adni_b53.127C	b53.127C	53	127C	R514	514	826.8	80.7	missing	EMCI_LMCI	10.41	Male
adni_b53.128N	b53.128N	53	128N	R2027	2027	1763	61.9	0	EMCI_LMCI	14.41	Female
adni_b53.128C	b53.128C	53	128C	R4707	4707	451.7	68	1	AD	17.93	Male
adni_b53.129N	b53.129N	53	129N	R5110	5110	2008	68.8	0	CN_SMC	14	Female
adni_b53.129C	b53.129C	53	129C	R4862	4862	751	77.3	1	EMCI_LMCI	39.6	Male
adni_b53.130N	b53.130N	53	130N	R4715	4715	1009	56.7	1	EMCI_LMCI	64.5	Female
adni_b53.130C	b53.130C	53	130C	R429	429	1014	62.7	missing	EMCI_LMCI	15.55	Male
adni_b53.131N	b53.131N	53	131N	R1293	1293	291.1	77.1	missing	EMCI_LMCI	20.8	Male
adni_b53.131C	b53.131C	53	131C	R4276	4276	2335	73.9	0	CN_SMC	21.92	Female
adni_b53.132N	b53.132N	53	132N	R6065	6065	528.8	71.2	1	CN_SMC	24.49	Female
adni_b53.132C	b53.132C	53	132C	R4756	4756	675.3	84.2	1	AD	27.12	Male
adni_b53.133N	b53.133N	53	133N	R6755	6755	1543	68.3	0	EMCI_LMCI	17.41	Male
adni_b53.133C	b53.133C	53	133C	R6073	6073	319	62.9	1	EMCI_LMCI	21.13	Male
adni_b53.134N	b53.134N	53	134N	R433	433	831.3	85.5	missing	CN_SMC	24.9	Female
adni_b53.134C	b53.134C	53	134C	R6396	6396	2579	75.3	0	CN_SMC	22.51	Female
adni_b53.135N	b53.135N	53	135N	R994	994	699.3	55.1	missing	EMCI_LMCI	51.42	Female
adni_b54.127N	b54.127N	54	127N	R5057	5057	1283	75.2	0	AD	10.77	Male
adni_b54.127C	b54.127C	54	127C	R4115	4115	1968	67.4	0	EMCI_LMCI	20.59	Male
adni_b54.128N	b54.128N	54	128N	R2213	2213	1124	82.3	1	EMCI_LMCI	30.59	Female
adni_b54.128C	b54.128C	54	128C	R400	400	265.6	69.2	missing	AD	28.51	Male
adni_b54.129N	b54.129N	54	129N	R352	352	1239	77	missing	CN_SMC	15.45	Female
adni_b54.129C	b54.129C	54	129C	R4079	4079	704.5	64.5	missing	EMCI_LMCI	50.27	Female
adni_b54.130N	b54.130N	54	130N	R908	908	1314	62.9	missing	EMCI_LMCI	14.64	Female
adni_b54.130C	b54.130C	54	130C	R4394	4394	1086	75.9	0	EMCI_LMCI	14.77	Female
adni_b54.131N	b54.131N	54	131N	R4382	4382	3088	75.9	0	CN_SMC	32.3	Female
adni_b54.131C	b54.131C	54	131C	R4119	4119	1892	79.3	0	CN_SMC	29.53	Male
adni_b54.132N	b54.132N	54	132N	R5171	5171	1596	72.8	0	CN_SMC	18.57	Female
adni_b54.132C	b54.132C	54	132C	R4184	4184	1275	62.3	0	EMCI_LMCI	9.42	Female
adni_b54.133N	b54.133N	54	133N	R6459	6459	2901	66	0	CN_SMC	24.94	Female
adni_b54.133C	b54.133C	54	133C	R4910	4910	749.9	81.4	1	AD	29.25	Female
adni_b54.134N	b54.134N	54	134N	R6321	6321	1301	72.8	0	CN_SMC	12.41	Male
adni_b54.134C	b54.134C	54	134C	R930	930	293.7	75	missing	EMCI_LMCI	21.22	Male
adni_b54.135N	b54.135N	54	135N	R4867	4867	624.1	74.4	1	AD	37.72	Male
adni_b55.127N	b55.127N	55	127N	R4765	4765	845.8	76	1	EMCI_LMCI	50.75	Male
adni_b55.127C	b55.127C	55	127C	R6147	6147	1472	69.6	1	CN_SMC	28.56	Male
adni_b55.128N	b55.128N	55	128N	R4591	4591	651	65.9	missing	AD	28.67	Female
adni_b55.128C	b55.128C	55	128C	R4615	4615	864.5	86.5	1	AD	30.62	Male
adni_b55.129N	b55.129N	55	129N	R6846	6846	463.9	77.1	1	EMCI_LMCI	28.54	Male
adni_b55.129C	b55.129C	55	129C	R6031	6031	846.5	67.2	0	CN_SMC	21.99	Female
adni_b55.130N	b55.130N	55	130N	R4871	4871	1244	66.4	0	EMCI_LMCI	13.86	Female
adni_b55.130C	b55.130C	55	130C	R5269	5269	590.4	64.9	0	CN_SMC	10.55	Male
adni_b55.131N	b55.131N	55	131N	R6033	6033	2058	57.9	0	EMCI_LMCI	17.48	Female
adni_b55.131C	b55.131C	55	131C	R4429	4429	2175	77	1	CN_SMC	25.29	Male
adni_b55.132N	b55.132N	55	132N	R4936	4936	518.3	78.1	1	EMCI_LMCI	18.52	Male
adni_b55.132C	b55.132C	55	132C	R1046	1046	732.9	71.6	missing	EMCI_LMCI	17.92	Male
adni_b55.133N	b55.133N	55	133N	R6277	6277	2778	70.7	0	CN_SMC	30.15	Female
adni_b55.133C	b55.133C	55	133C	R2390	2390	892.1	87.8	1	EMCI_LMCI	38.61	Female
adni_b55.134N	b55.134N	55	134N	R4905	4905	568.8	72.7	1	AD	46.04	Female
adni_b55.134C	b55.134C	55	134C	R792	792	536.8	73.5	missing	EMCI_LMCI	25.34	Male
adni_b55.135N	b55.135N	55	135N	R4218	4218	2274	80.7	0	CN_SMC	25.45	Male
adni_b56.127N	b56.127N	56	127N	R4270	4270	479.7	74.6	1	CN_SMC	19.03	Female
adni_b56.127C	b56.127C	56	127C	R4278	4278	422.8	75	1	CN_SMC	19.33	Male
adni_b56.128N	b56.128N	56	128N	R6288	6288	616.3	72.6	1	CN_SMC	39.71	Male
adni_b56.128C	b56.128C	56	128C	R4225	4225	713.7	69.9	1	CN_SMC	38.07	Male
adni_b56.129N	b56.129N	56	129N	R321	321	688.2	68.3	missing	AD	44.82	Male
adni_b56.129C	b56.129C	56	129C	R4982	4982	692	58.2	1	AD	40.66	Female
adni_b56.130N	b56.130N	56	130N	R4636	4636	744.4	77.1	missing	EMCI_LMCI	30.4	Female
adni_b56.130C	b56.130C	56	130C	R4746	4746	880.2	71.2	1	EMCI_LMCI	20.32	Female
adni_b56.131N	b56.131N	56	131N	R5000	5000	395.8	76.6	1	EMCI_LMCI	35.28	Male
adni_b56.131C	b56.131C	56	131C	R821	821	1081	79.2	missing	EMCI_LMCI	59.86	Male
adni_b56.132N	b56.132N	56	132N	R4196	4196	1400	78.4	1	CN_SMC	36.31	Male
adni_b56.132C	b56.132C	56	132C	R426	426	374.5	79.6	missing	AD	14.3	Male
adni_b56.133N	b56.133N	56	133N	R1190	1190	1880	76.5	missing	CN_SMC	33.74	Female
adni_b56.133C	b56.133C	56	133C	R2238	2238	1788	68.5	0	EMCI_LMCI	16.13	Male
adni_b56.134N	b56.134N	56	134N	R4536	4536	1799	77.9	0	EMCI_LMCI	22.73	Female
adni_b56.134C	b56.134C	56	134C	R4507	4507	718.2	78.2	1	EMCI_LMCI	28.58	Male
adni_b56.135N	b56.135N	56	135N	R6524	6524	1111	66.4	0	CN_SMC	15.48	Female
adni_b57.127N	b57.127N	57	127N	R6146	6146	1545	65.5	0	CN_SMC	18.1	Female
adni_b57.127C	b57.127C	57	127C	R921	921	608.2	71.4	missing	EMCI_LMCI	48.22	Male
adni_b57.128N	b57.128N	57	128N	R677	677	988.7	70.8	missing	CN_SMC	15.07	Male
adni_b57.128C	b57.128C	57	128C	R552	552	648.4	60.1	missing	EMCI_LMCI	39.15	Female
adni_b57.129N	b57.129N	57	129N	R2391	2391	412.7	71.7	1	EMCI_LMCI	19.78	Female
adni_b57.129C	b57.129C	57	129C	R4732	4732	402.4	77.2	0	AD	38.42	Male
adni_b57.130N	b57.130N	57	130N	R2146	2146	2426	66.3	missing	EMCI_LMCI	20.09	Male
adni_b57.130C	b57.130C	57	130C	R4869	4869	2188	77.2	0	EMCI_LMCI	17.04	Male
adni_b57.131N	b57.131N	57	131N	R6168	6168	1285	76	0	CN_SMC	12.31	Female
adni_b57.131C	b57.131C	57	131C	R4420	4420	795	81.4	1	EMCI_LMCI	32.22	Male
adni_b57.132N	b57.132N	57	132N	R76	76	503.5	78.3	missing	AD	44.86	Male
adni_b57.132C	b57.132C	57	132C	R748	748	520.8	79.6	missing	EMCI_LMCI	16.76	Male
adni_b57.133N	b57.133N	57	133N	R4039	4039	593.6	55.9	missing	AD	57.04	Male
adni_b57.133C	b57.133C	57	133C	R6330	6330	689.2	70.2	1	CN_SMC	45.64	Male
adni_b57.134N	b57.134N	57	134N	R4102	4102	1101	66.9	missing	EMCI_LMCI	11.53	Female
adni_b57.134C	b57.134C	57	134C	R4857	4857	888.5	68.3	1	EMCI_LMCI	36.33	Male
adni_b57.135N	b57.135N	57	135N	R2083	2083	1033	88.3	0	EMCI_LMCI	13.69	Female
adni_b58.127N	b58.127N	58	127N	R2164	2164	1097	70.9	1	EMCI_LMCI	12.57	Female
adni_b58.127C	b58.127C	58	127C	R906	906	908.9	65.3	missing	EMCI_LMCI	32.63	Female
adni_b58.128N	b58.128N	58	128N	R1341	1341	507.1	71.6	missing	AD	33.26	Female
adni_b58.128C	b58.128C	58	128C	R5147	5147	2124	76.5	0	CN_SMC	26.23	Male
adni_b58.129N	b58.129N	58	129N	R4302	4302	948.3	76.1	1	EMCI_LMCI	31.98	Male
adni_b58.129C	b58.129C	58	129C	R4545	4545	1373	67	0	CN_SMC	11.89	Female
adni_b58.130N	b58.130N	58	130N	R6503	6503	827	75.8	1	EMCI_LMCI	56.76	Male
adni_b58.130C	b58.130C	58	130C	R4612	4612	499.5	68.4	1	CN_SMC	13.89	Female
adni_b58.131N	b58.131N	58	131N	R555	555	560.6	77	missing	CN_SMC	20.13	Male
adni_b58.131C	b58.131C	58	131C	R1276	1276	428.8	71.8	missing	CN_SMC	8	Female
adni_b58.132N	b58.132N	58	132N	R519	519	1263	74.1	missing	CN_SMC	15.07	Male
adni_b58.132C	b58.132C	58	132C	R4206	4206	1784	68.6	missing	EMCI_LMCI	24.56	Male
adni_b58.133N	b58.133N	58	133N	R6810	6810	562.6	73.2	1	AD	30.43	Male
adni_b58.133C	b58.133C	58	133C	R4799	4799	779.1	68	1	EMCI_LMCI	21.53	Male
adni_b58.134N	b58.134N	58	134N	R2106	2106	361.3	77.5	1	EMCI_LMCI	48.31	Male
adni_b58.134C	b58.134C	58	134C	R6085	6085	1703	55.8	0	CN_SMC	15.07	Female
adni_b58.135N	b58.135N	58	135N	R4992	4992	418	63.7	1	AD	18.42	Female
adni_b59.127N	b59.127N	59	127N	R896	896	1208	76.8	missing	CN_SMC	17.58	Male
adni_b59.127C	b59.127C	59	127C	R443	443	1850	63	missing	EMCI_LMCI	27.73	Male
adni_b59.128N	b59.128N	59	128N	R1062	1062	424.7	81.9	missing	AD	15.51	Male
adni_b59.128C	b59.128C	59	128C	R6354	6354	867.8	70.8	0	CN_SMC	21.21	Female
adni_b59.129N	b59.129N	59	129N	R4275	4275	1775	72.8	0	CN_SMC	20.11	Male
adni_b59.129C	b59.129C	59	129C	R4641	4641	660.7	73.6	1	AD	21.43	Female
adni_b59.130N	b59.130N	59	130N	R1168	1168	915	81.2	missing	EMCI_LMCI	19.88	Female
adni_b59.130C	b59.130C	59	130C	R6142	6142	825.7	86.1	1	AD	43.03	Female
adni_b59.131N	b59.131N	59	131N	R4858	4858	662.4	55	missing	EMCI_LMCI	42.25	Male
adni_b59.131C	b59.131C	59	131C	R4742	4742	852.7	70.6	0	EMCI_LMCI	8.94	Female
adni_b59.132N	b59.132N	59	132N	R4782	4782	312.3	71.9	0	EMCI_LMCI	20.02	Male
adni_b59.132C	b59.132C	59	132C	R4951	4951	1024	71.9	0	CN_SMC	12.12	Female
adni_b59.133N	b59.133N	59	133N	R4359	4359	871.9	76.7	1	EMCI_LMCI	46.74	Male
adni_b59.133C	b59.133C	59	133C	R422	422	1907	61.6	missing	EMCI_LMCI	21.84	Male
adni_b59.134N	b59.134N	59	134N	R672	672	1631	62	missing	CN_SMC	19.13	Female
adni_b59.134C	b59.134C	59	134C	R4500	4500	510.7	90.3	1	AD	37.41	Female
adni_b59.135N	b59.135N	59	135N	R4096	4096	267.2	84.5	1	EMCI_LMCI	20.04	Male
adni_b60.127N	b60.127N	60	127N	R579	579	1429	65.4	missing	EMCI_LMCI	19.43	Female
adni_b60.127C	b60.127C	60	127C	R4480	4480	682.1	63.8	missing	EMCI_LMCI	23.17	Female
adni_b60.128N	b60.128N	60	128N	R4580	4580	857	69.7	0	CN_SMC	25.42	Female
adni_b60.128C	b60.128C	60	128C	R4654	4654	2400	75.4	0	EMCI_LMCI	34.2	Female
adni_b60.129N	b60.129N	60	129N	R4538	4538	761	78.8	1	EMCI_LMCI	28.11	Female
adni_b60.129C	b60.129C	60	129C	R204	204	282.9	71.1	missing	EMCI_LMCI	20.29	Female
adni_b60.130N	b60.130N	60	130N	R4001	4001	294.7	88.5	1	AD	26.31	Female
adni_b60.130C	b60.130C	60	130C	R836	836	854.2	83.1	missing	AD	26.94	Male
adni_b60.131N	b60.131N	60	131N	R6061	6061	581.6	74	1	CN_SMC	28.24	Female
adni_b60.131C	b60.131C	60	131C	R4175	4175	1133	75.5	1	EMCI_LMCI	29.16	Male
adni_b60.132N	b60.132N	60	132N	R5029	5029	277.5	79.6	1	AD	68.07	Male
adni_b60.132C	b60.132C	60	132C	R4093	4093	858.7	70	1	CN_SMC	10.42	Female
adni_b60.133N	b60.133N	60	133N	R6072	6072	791.3	89.2	1	AD	36.4	Female
adni_b60.133C	b60.133C	60	133C	R4521	4521	918.5	70	1	EMCI_LMCI	50.4	Male
adni_b60.134N	b60.134N	60	134N	R431	431	657.2	84	missing	AD	38.61	Male
adni_b60.134C	b60.134C	60	134C	R6243	6243	1406	66.8	0	EMCI_LMCI	15.81	Male
adni_b60.135N	b60.135N	60	135N	R6310	6310	2310	67.2	0	CN_SMC	30.76	Female
adni_b61.127N	b61.127N	61	127N	R89	89	1473	65.1	missing	CN_SMC	14.01	Male
adni_b61.127C	b61.127C	61	127C	R2026	2026	1079	82.5	0	EMCI_LMCI	9.42	Female
adni_b61.128N	b61.128N	61	128N	R4488	4488	1731	72.6	0	CN_SMC	15.91	Male
adni_b61.128C	b61.128C	61	128C	R598	598	1379	72.3	missing	EMCI_LMCI	14.99	Male
adni_b61.129N	b61.129N	61	129N	R4802	4802	687.3	83.2	1	AD	39.39	Male
adni_b61.129C	b61.129C	61	129C	R6067	6067	1173	63.1	0	CN_SMC	14.65	Female
adni_b61.130N	b61.130N	61	130N	R4562	4562	312.4	63.6	1	EMCI_LMCI	23.97	Male
adni_b61.130C	b61.130C	61	130C	R886	886	1737	71.3	missing	CN_SMC	17.65	Female
adni_b61.131N	b61.131N	61	131N	R2407	2407	1824	68	0	EMCI_LMCI	17.79	Female
adni_b61.131C	b61.131C	61	131C	R6005	6005	1198	67.5	0	CN_SMC	16.19	Female
adni_b61.132N	b61.132N	61	132N	R1206	1206	1979	72.9	missing	CN_SMC	20.77	Male
adni_b61.132C	b61.132C	61	132C	R1187	1187	1714	76.4	missing	EMCI_LMCI	26.44	Male
adni_b61.133N	b61.133N	61	133N	R4243	4243	1069	79.3	1	EMCI_LMCI	36.35	Male
adni_b61.133C	b61.133C	61	133C	R4757	4757	701.5	63.1	1	EMCI_LMCI	59.81	Female
adni_b61.134N	b61.134N	61	134N	R4179	4179	301.5	83	1	CN_SMC	20.71	Male
adni_b61.134C	b61.134C	61	134C	R6369	6369	2389	76.9	0	EMCI_LMCI	23.44	Male
adni_b61.135N	b61.135N	61	135N	R4042	4042	633.1	57.2	1	EMCI_LMCI	32.93	Male
adni_b62.127N	b62.127N	62	127N	R4475	4475	1103	83.9	0	EMCI_LMCI	37.85	Male
adni_b62.127C	b62.127C	62	127C	R394	394	643.4	84	missing	EMCI_LMCI	33.87	Female
adni_b62.128N	b62.128N	62	128N	R4553	4553	1221	68.5	missing	EMCI_LMCI	23.2	Female
adni_b62.128C	b62.128C	62	128C	R4063	4063	1905	59.2	0	EMCI_LMCI	19.23	Female
adni_b62.129N	b62.129N	62	129N	R449	449	606	66.5	missing	EMCI_LMCI	37.96	Female
adni_b62.129C	b62.129C	62	129C	R634	634	1770	82.1	missing	EMCI_LMCI	34.68	Male
adni_b62.130N	b62.130N	62	130N	R4941	4941	1337	60.2	0	EMCI_LMCI	11.5	Male
adni_b62.130C	b62.130C	62	130C	R286	286	642.9	65.9	missing	AD	40.28	Male
adni_b62.131N	b62.131N	62	131N	R625	625	645.9	75.9	missing	EMCI_LMCI	20.33	Male
adni_b62.131C	b62.131C	62	131C	R4845	4845	652.1	68	1	AD	38.18	Female
adni_b62.132N	b62.132N	62	132N	R410	410	1327	61.3	missing	EMCI_LMCI	25.42	Female
adni_b62.132C	b62.132C	62	132C	R4680	4680	487.9	63.4	missing	EMCI_LMCI	24.13	Female
adni_b62.133N	b62.133N	62	133N	R4823	4823	1187	82.2	1	EMCI_LMCI	34.01	Male
adni_b62.133C	b62.133C	62	133C	R6260	6260	1011	69	1	CN_SMC	15.44	Male
adni_b62.134N	b62.134N	62	134N	R2142	2142	632.1	82.7	1	EMCI_LMCI	32.49	Female
adni_b62.134C	b62.134C	62	134C	R4644	4644	1778	67.6	0	CN_SMC	17.36	Female
adni_b62.135N	b62.135N	62	135N	R4516	4516	1488	71.4	0	CN_SMC	19.91	Male
adni_b63.127N	b63.127N	63	127N	R880	880	1243	84.2	missing	EMCI_LMCI	15.43	Male
adni_b63.127C	b63.127C	63	127C	R6345	6345	933.2	79.3	1	EMCI_LMCI	54.86	Male
adni_b63.128N	b63.128N	63	128N	R4133	4133	1174	79.7	0	EMCI_LMCI	22.74	Male
adni_b63.128C	b63.128C	63	128C	R5236	5236	1141	85.3	0	CN_SMC	40.99	Male
adni_b63.129N	b63.129N	63	129N	R2100	2100	673.7	87.8	1	EMCI_LMCI	40.16	Female
adni_b63.129C	b63.129C	63	129C	R2264	2264	839.5	69.3	1	EMCI_LMCI	21.16	Male
adni_b63.130N	b63.130N	63	130N	R753	753	547.6	65.5	missing	AD	32.08	Male
adni_b63.130C	b63.130C	63	130C	R120	120	1226	72	missing	CN_SMC	14.38	Male
adni_b63.131N	b63.131N	63	131N	R850	850	618.2	78.1	missing	AD	31.73	Male
adni_b63.131C	b63.131C	63	131C	R2378	2378	1327	59.9	0	EMCI_LMCI	18.65	Male
adni_b63.132N	b63.132N	63	132N	R1246	1246	723.1	72.4	missing	EMCI_LMCI	54.61	Male
adni_b63.132C	b63.132C	63	132C	R4543	4543	2248	70.1	0	EMCI_LMCI	19.68	Female
adni_b63.133N	b63.133N	63	133N	R4414	4414	969.7	60.8	1	EMCI_LMCI	43.22	Female
adni_b63.133C	b63.133C	63	133C	R4094	4094	1754	60	0	EMCI_LMCI	12.99	Female
adni_b63.134N	b63.134N	63	134N	R501	501	568.6	77.9	missing	EMCI_LMCI	34.06	Male
adni_b63.134C	b63.134C	63	134C	R467	467	500.5	81.1	missing	CN_SMC	23.98	Female
adni_b63.135N	b63.135N	63	135N	R5290	5290	899.4	67	1	CN_SMC	53.3	Female
adni_b64.127N	b64.127N	64	127N	R6291	6291	372.3	72.3	0	LMCI	8	Male
adni_b64.127C	b64.127C	64	127C	R16	16	550.6	65.4	missing	CN	15.88	Male
adni_b64.128N	b64.128N	64	128N	R59	59	1605	70.9	missing	CN	16.69	Female
adni_b64.128C	b64.128C	64	128C	R4169	4169	1558	62	0	LMCI	21.86	Female
adni_b64.129N	b64.129N	64	129N	R4419	4419	555.6	63.8	1	EMCI	15.24	Female
adni_b64.129C	b64.129C	64	129C	R5047	5047	1001	68.8	1	LMCI	36.08	Female
adni_b64.130N	b64.130N	64	130N	R4395	4395	982.1	72.4	0	LMCI	11.81	Female
adni_b64.130C	b64.130C	64	130C	R5075	5075	1816	83	0	SMC	16.84	Female
adni_b64.131N	b64.131N	64	131N	R4021	4021	664.3	66.5	0	CN	8	Male
adni_b64.131C	b64.131C	64	131C	R5005	5005	318.1	78.1	1	AD	25.69	Male
adni_b64.132N	b64.132N	64	132N	R61	61	1288	77	missing	CN	22.08	Female
adni_b64.132C	b64.132C	64	132C	R362	362	414.1	70.5	missing	LMCI	78.46	Female
adni_b64.133N	b64.133N	64	133N	R6063	6063	865.1	74	1	SMC	9.6	Female
adni_b64.133C	b64.133C	64	133C	R4878	4878	1768	72.9	0	CN	14.75	Female
adni_b64.134N	b64.134N	64	134N	R6796	6796	476.4	71.7	1	AD	29.88	Male
adni_b64.134C	b64.134C	64	134C	R950	950	494	73.5	missing	LMCI	25.21	Male
adni_b64.135N	b64.135N	64	135N	R4277	4277	2852	71.4	1	CN	19.28	Female
adni_b65.127N	b65.127N	65	127N	R2200	2200	1257	76	missing	EMCI	13.35	Female
adni_b65.127C	b65.127C	65	127C	R5199	5199	467.1	66.8	1	SMC	15.72	Female
adni_b65.128N	b65.128N	65	128N	R56	56	1048	69.6	missing	CN	12.23	Female
adni_b65.128C	b65.128C	65	128C	R4287	4287	737.1	70.9	1	LMCI	46.13	Female
adni_b65.129N	b65.129N	65	129N	R4921	4921	1291	66.7	0	CN	11.77	Male
adni_b65.129C	b65.129C	65	129C	R4877	4877	534.4	84.4	1	LMCI	34.33	Male
adni_b65.130N	b65.130N	65	130N	R5280	5280	731.8	67.5	0	SMC	10.08	Male
adni_b65.130C	b65.130C	65	130C	R4855	4855	746	83.8	1	CN	21.3	Male
adni_b65.131N	b65.131N	65	131N	R5037	5037	700.9	67.3	1	AD	25.91	Male
adni_b65.131C	b65.131C	65	131C	R23	23	1647	71.7	missing	CN	16.74	Male
adni_b65.132N	b65.132N	65	132N	R1063	1063	685.5	78.4	missing	CN	28.29	Female
adni_b65.132C	b65.132C	65	132C	R912	912	2079	73.9	missing	LMCI	32.75	Female
adni_b65.133N	b65.133N	65	133N	R6629	6629	725.4	57	0	SMC	11.12	Female
adni_b65.133C	b65.133C	65	133C	R6621	6621	1203	57.4	0	SMC	16.21	Female
adni_b65.134N	b65.134N	65	134N	R1250	1250	1643	73.2	missing	CN	16.84	Female
adni_b65.134C	b65.134C	65	134C	R5015	5015	783.5	77.8	1	AD	28.64	Female
adni_b65.135N	b65.135N	65	135N	R5040	5040	1879	75.9	0	CN	17.12	Female

### Sheet: Table S2
Supplementary Table 2. Summary demographics and clinical characteristics of study participants from the ADNI cohort.
	Non-AD Participants (AD Biomarker -)			AD Participants (AD Biomarker +)			Overall
	Healthy Controls	Non-AD MCI	Non-AD Dementia	Asymptomatic AD	MCI	AD Dementia
No participants	277 (73.47%)	259 (46.00%)	16 (9.76%)	100 (26.53%)	304 (53.99%)	148 (90.24%)	1104
Age at Enrollment
Mean (SD)	72.46 (5.82)	70.59 (7.84)	79.49 (7.27)	75.34 (5.88)	73.52 (7.25)	74.43 (8.15)	72.94 (7.27)
Sex
Female, n (%)	164(59.21%)	110(42.47%)	4 (25%)	61 (61%)	117(38.49%)	62 (41.89%)	518(46.92%)
Race
Black, n (%)	15 (5.42%)	5 (1.93%)	16 (100%)	4 (4%)	6 (1.97%)	4 (2.7%)	34 (3.08%)
White, n (%)	262(94.58%)	254(98.07%)	0 (0.0%)	96 (96%)	298(98.03%)	144 (97.3%)	1070(96.92%)
APOE genotype
Non-carriers, n (%)	226(81.59%)	194(75.78%)	13 (81.25%)	42 (42%)	92 (30.56%)	38 (26.03%)	605(54.80%)
Heterozygous, n (%)	49 (17.69%)	57 (22.27%)	3 (18.75%)	51 (51%)	153(50.83%)	69 (47.26%)	382(34.60%)
Homozygous, n (%)	2 (0.72%)	5 (1.95%)	0 (0.0%)	7 (7%)	56 (18.60%)	39 (26.71%)	109 (9.87%)
ADAS-Cog11
Mean (SD)	5.52 (2.70)	8.10 (3.47)	16.19 (7.97)	6.21 (3.29)	11.27 (4.74)	19.26 (6.13)	9.76 (6.10)
MoCA
Mean (SD)	26.29 (2.28)	24.27 (2.76)	19.43 (4.50)	25.40 (2.56)	22.54 (3.04)	17.46 (4.35)	23.73 (3.88)
CDR-SB
Mean (SD)	0.03 (0.12)	1.27 (0.80)	4.78 (1.81)	0.04 (0.15)	1.63 (0.89)	4.39 (1.60)	1.41 (1.67)
Data are presented as mean (SD) or number (percentages) unless specified otherwise. APOE, apolipoprotein E genotype (heterozygous and homozygous carrying one and two ε4 alleles, respectively). SD=Standard Deviation; MoCA=Montreal Cognitive Assessment; ADAS-Cog11=Alzheimer’s Disease Assessment Scale; CDR-SB=Clinical Dementia Rating – Sum of Boxes.

### Sheet: Table S3
Supplementary Table 3. Differential abundance analysis of CSF proteins associated with the onset of AD pathology in biomarker negative participants.
Differential abundance analysis of CSF proteins between Aβ- participants who remained Aβ- or converted to Aβ+ status (cAβ+)
Protein	coefficient	standard coefficient	p_value
|A8MTW9	0.0819729	0.0629855	0.274422
A1BG|P04217	0.00651012	0.00633341	0.910288
A2M|P01023	0.03071	0.0799881	0.154068
A4GALT|Q9NPC4	-0.0233432	-0.0460521	0.412374
AAMDC|Q9H7C9	0.0644174	0.0491275	0.442103
AARS|P49588	0.0196656	0.0166012	0.795991
ABAT|P80404	0.0578779	0.0346054	0.554515
ABCA2|Q9BZC7	-0.0250039	-0.055511	0.322992
ABHD14A|Q9BUJ0	0.00874751	0.0135186	0.810818
ABHD14B|Q96IU4	-0.0466406	-0.0463007	0.409853
ABI3BP|Q7Z7G0	-3.06051e-05	-5.20963e-05	0.999261
ACACA|Q13085	0.049349	0.0282514	0.63845
ACAN|P16112	0.0479815	0.0607679	0.279213
ACE|P12821	-0.0281611	-0.0630611	0.261436
ACHE|P22303	-0.0861073	-0.128825	0.0213662
ACLY|P53396	-0.15103	-0.0570624	0.406234
ACO2|Q99798	-0.0415743	-0.0259081	0.716427
ACP1|P24666	-0.135004	-0.100149	0.0932401
ACP2|P11117	-0.0190453	-0.0239194	0.670401
ACP6|Q9NPH0	-0.0408856	-0.0263706	0.67033
ACTA1|P68133	0.0136449	0.0144362	0.797303
ACTB|P60709	0.0232556	0.0259905	0.64375
ACTN1|P12814	0.0648283	0.0412695	0.476386
ACTR3|P61158	0.0940653	0.08114	0.191307
ACVR1|Q04771	0.0238865	0.0324084	0.569728
ACVR1B|P36896	-0.0431965	-0.0782273	0.163367
ACVR2A|P27037	0.0405632	0.046711	0.420173
ACYP1|P07311	0.00278604	0.00471639	0.93313
ACYP2|P14621	-0.0103168	-0.0196992	0.72597
ADA|P00813	0.0962954	0.0832971	0.245756
ADA2|Q9NZK5	-0.0777387	-0.121423	0.0301441
ADAM10|O14672	0.0142748	0.0496462	0.376819
ADAM11|O75078	-0.0112569	-0.0307313	0.58448
ADAM15|Q13444	-0.0144267	-0.0314667	0.575516
ADAM17|P78536	0.00347731	0.00860641	0.878308
ADAM22|Q9P0K1	-0.0176145	-0.0419112	0.4557
ADAM23|O75077	0.0032225	0.008574	0.878762
ADAM28|Q9UKQ2	0.0225159	0.0273369	0.626665
ADAM9|Q13443	-0.0309848	-0.0273426	0.626592
ADAMDEC1|O15204	0.0686598	0.0800973	0.153505
ADAMTS1|Q9UHI8	0.0176882	0.0464144	0.408702
ADAMTS13|Q76LX8	-0.00279693	-0.00198027	0.97919
ADAMTS16|Q8TE57	0.0161552	0.0222924	0.691632
ADAMTS2|O95450	0.0166757	0.025218	0.653641
ADAMTS3|O15072	-0.0595127	-0.0802519	0.15271
ADAMTS4|O75173	0.00628795	0.01456	0.795602
ADAMTS8|Q9UP79	0.0127827	0.029675	0.597466
ADAMTSL1|Q8N6G6	-0.08816	-0.057842	0.327994
ADAMTSL2|Q86TH1	0.00471331	0.0140692	0.802348
ADAMTSL3|P82987	0.0281438	0.0479099	0.393755
ADAMTSL4|Q6UY14	-0.0914581	-0.090695	0.122669
ADAMTSL5|Q6ZMM2	-0.0644509	-0.0485934	0.513601
ADARB1|P78563	-0.0256575	-0.01503	0.790134
ADCYAP1|P18509	-0.041925	-0.0322187	0.575132
ADCYAP1R1|P41586	0.0413797	0.065588	0.245767
ADGRB1|O14514	-0.0277684	-0.0500558	0.37289
ADGRB2|O60241	-0.0431321	-0.0648224	0.248322
ADGRB3|O60242	-0.00425316	-0.00616328	0.912688
ADGRE1|Q14246	0.00496921	0.00651731	0.935018
ADGRF5|Q8IZF2	-0.0504723	-0.0647539	0.270059
ADGRG1|Q9Y653	0.0341824	0.0598407	0.286628
ADGRG6|Q86SQ4	-0.0756195	-0.071853	0.232409
ADGRL1|O94910	-0.0316085	-0.0744838	0.184527
ADGRL2|O95490	-0.00873074	-0.0142775	0.799483
ADGRL3|Q9HAR2	-0.020334	-0.0419915	0.454835
ADH1B|P00325	-0.03117	-0.0165143	0.769964
ADH5|P11766	-0.122381	-0.0565024	0.388558
ADIPOQ|Q15848	0.0629663	0.0497815	0.375517
ADIRF|Q15847	0.0511438	0.0820322	0.143781
ADM|P35318	-0.0501351	-0.108882	0.0520355
ADPGK|Q9BRR6	0.0630921	0.0764486	0.186657
AEBP1|Q8IUX7	0.0272913	0.0659197	0.240388
AFM|P43652	-0.0191136	-0.0163136	0.771629
AGA|P20933	-0.0282927	-0.0515045	0.359197
AGRN|O00468	0.0210769	0.0520278	0.354329
AGRP|O00253	0.118357	0.0720886	0.234293
AGT|P01019	-0.0281622	-0.0508374	0.365462
AHCY|P23526	-0.00579652	-0.00454254	0.935691
AHI1|Q8N157	-0.00989829	-0.0067334	0.907387
AHNAK|Q09666	0.0514639	0.0750269	0.181338
AHNAK2|Q8IVF2	-0.0424118	-0.0453193	0.4243
AHSA1|O95433	0.149345	0.126187	0.108477
AHSG|P02765	0.00250345	0.0025234	0.964193
AHSP|Q9NZD4	-0.108381	-0.0545068	0.390811
AIF1|P55008	-0.0322407	-0.0452106	0.436046
AIF1L|Q9BQI0	0.0344133	0.0236219	0.760482
AJAP1|Q9UKB5	-0.0239488	-0.0303287	0.589414
AK1|P00568	0.0541428	0.0379602	0.504785
AKAP12|Q02952	0.0758488	0.102666	0.0670532
AKR1A1|P14550	0.00453845	0.00562117	0.920341
AKR1B1|P15121	0.0289193	0.0679074	0.226471
ALAD|P13716	0.0195775	0.010979	0.84562
ALB|P02768	0.0148834	0.0157412	0.779431
ALCAM|Q13740	-0.00686355	-0.0153999	0.784094
ALDH1A1|P00352	0.00125506	0.00148612	0.978907
ALDH9A1|P49189	-0.0414071	-0.0364253	0.575237
ALDOA|P04075	0.0366312	0.0744521	0.184714
ALDOB|P05062	-0.0202122	-0.0152272	0.811415
ALDOC|P09972	0.0186285	0.0405538	0.470438
ALPL|P05186	0.0407482	0.0268137	0.699951
AMBP|P02760	0.0178086	0.0164992	0.769104
AMIGO1|Q86WK6	0.00789836	0.00681101	0.917107
AMIGO2|Q86SJ2	-0.00441966	-0.00490162	0.934108
AMPH|P49418	0.0457515	0.0776277	0.166628
AMY1A|P04745	-0.00727539	-0.0152398	0.786284
AMY2A|P04746	-0.0747036	-0.0444505	0.507093
AMY2B|P19961	-0.048141	-0.034732	0.610869
ANG|P03950	0.038475	0.0547784	0.329429
ANGPT2|O15123	0.220337	0.216702	0.00478135
ANGPTL1|O95841	0.00249207	0.0032158	0.954666
ANGPTL2|Q9UKU9	-0.013281	-0.0277894	0.620965
ANGPTL3|Q9Y5C1	-0.142917	-0.0810892	0.209709
ANGPTL4|Q9BY76	-0.00316826	-0.00480416	0.931889
ANGPTL7|O43827	-0.0147268	-0.0152028	0.786791
ANK1|P16157	-0.00315154	-0.00170862	0.977831
ANK2|Q01484	-0.0518267	-0.0269793	0.710293
ANKRD2|Q9GZV1	0.00977902	0.00768049	0.900592
ANPEP|P15144	-0.02018	-0.0428292	0.44588
ANTXR1|Q9H6X2	-0.0210312	-0.0442938	0.430466
ANTXR2|P58335	0.0360673	0.0304175	0.601589
ANXA1|P04083	0.0183944	0.0145595	0.799437
ANXA2|P07355	0.0222202	0.0250906	0.655277
ANXA5|P08758	0.0342038	0.0459413	0.413501
ANXA6|P08133	-0.0308541	-0.0238251	0.705512
ANXA7|P20073	-0.251514	-0.115864	0.137137
AOC3|Q16853	-0.0323388	-0.045337	0.419678
AP1B1|Q10567	-0.00604995	-0.00850568	0.879721
AP2A1|O95782	0.0670393	0.0604006	0.293038
AP2A2|O94973	-0.0715156	-0.0838509	0.135077
AP2B1|P63010	0.022034	0.0554789	0.323272
AP5B1|Q2VPB7	0.0432118	0.0496591	0.387461
APCS|P02743	0.0624398	0.0344749	0.539542
APLP1|P51693	-0.0481747	-0.0732207	0.192104
APLP2|Q06481	-0.0092308	-0.0138742	0.805032
APMAP|Q9HDC9	-0.0507738	-0.0636538	0.256971
APOA1|P02647	-0.0001359	-0.000113441	0.99839
APOA2|P02652	0.00612409	0.00455002	0.935484
APOA4|P06727	0.0502411	0.0432135	0.441806
APOB|P04114	0.164557	0.118987	0.0336378
APOC1|P02654	-0.0223127	-0.0161373	0.774029
APOC2|P02655	-0.00181772	-0.00131602	0.981321
APOC3|P02656	0.00926562	0.0067894	0.903859
APOC4|P55056	-0.0919271	-0.0556045	0.372806
APOD|P05090	-0.0045591	-0.00668284	0.905361
APOE|P02649	0.0412943	0.0628999	0.262659
APOE2|APOE2	-0.412088	-0.0720409	0.202248
APOE4|APOE4	1.18249	0.214433	0.000113452
APOF|Q13790	0.0278635	0.0243853	0.664368
APOH|P02749	-0.0493572	-0.045138	0.421723
APOL1|O14791	-0.0071177	-0.00522635	0.92592
APOM|O95445	0.0585336	0.041606	0.45899
APP|P05067	-0.00664569	-0.00885271	0.874853
AQP1|P29972	0.0802578	0.0624441	0.296899
AQP4|P55087	0.0597646	0.104384	0.0625847
ARF1|P84077	0.119117	0.104005	0.0635487
ARG1|P05089	-0.161854	-0.0877169	0.223907
ARHGAP36|Q6ZRI8	-0.044802	-0.0701487	0.211476
ARHGDIA|P52565	0.0359463	0.05866	0.29626
ARHGDIB|P52566	0.00495811	0.0059873	0.915172
ARL8B|Q9NVJ2	0.0427708	0.0358744	0.533888
ARMH4|Q86TY3	-0.0267654	-0.0533723	0.342013
ARPC2|O15144	0.0669021	0.0622796	0.283884
ARPC4|P59998	0.05603	0.0321636	0.602888
ARPC5|O15511	-0.0116887	-0.0064281	0.92986
ARSA|P15289	0.0268535	0.0509555	0.364348
ARSB|P15848	0.0199026	0.0231312	0.68305
ARSG|Q96EG1	0.00591957	0.00594189	0.915813
ARSK|Q6UWY0	-0.0757782	-0.0608652	0.30415
ART3|Q13508	-0.0158635	-0.0329648	0.55746
ART4|Q93070	-0.0404862	-0.0235751	0.749424
ASAH1|Q13510	-0.0154006	-0.0203762	0.716949
ASGR2|P07307	0.0198945	0.0174968	0.778454
ASPH|Q12797	0.00866846	0.0362191	0.519209
ASPN|Q9BXN1	0.0307396	0.0205487	0.743513
ASPRV1|Q53RT3	0.0972729	0.0849025	0.18715
ASRGL1|Q7L266	-0.0374879	-0.0270802	0.671918
ASTN1|O14525	-0.0642501	-0.143942	0.010047
ATF6|P18850	0.0105424	0.014804	0.838929
ATF6B|Q99941	0.00521422	0.016984	0.762519
ATIC|P31939	0.0464077	0.0260776	0.676748
ATOX1|O00244	0.035907	0.0479674	0.399997
ATP1A1|P05023	0.0129192	0.0143844	0.798013
ATP1A2|P50993	-0.0184205	-0.027234	0.627964
ATP1A3|P13637	-0.0300958	-0.0353756	0.528992
ATP1B1|P05026	-0.0109276	-0.0299638	0.593902
ATP1B2|P14415	0.0157513	0.0356607	0.525675
ATP1B3|P54709	0.00137829	0.00153989	0.980363
ATP2B2|Q01814	-0.00901369	-0.00951434	0.865586
ATP6AP1|Q15904	-0.00383529	-0.00742131	0.89496
ATP6AP2|O75787	0.00152126	0.00200135	0.971597
ATP6V1A|P38606	-0.0176192	-0.0117878	0.849678
ATRN|O75882	0.0131878	0.0337893	0.547641
ATRNL1|Q5VV63	-0.001668	-0.00261069	0.962955
AVP|P01185	0.0304107	0.0380722	0.500774
AXL|P30530	0.00623916	0.0153229	0.785147
AZGP1|P25311	0.016133	0.0163182	0.771565
B2M|P61769	-0.00782211	-0.0143778	0.798105
B3GALNT1|O75752	-0.0277583	-0.067276	0.230828
B3GAT1|Q9P2W7	-0.0480536	-0.0579068	0.303281
B3GAT2|Q9NPZ5	-0.0285941	-0.0205121	0.752397
B3GAT3|O94766	-0.0197033	-0.0504824	0.368824
B3GNT2|Q9NY97	0.00499221	0.0162411	0.772615
B3GNT7|Q8NFL0	0.0810814	0.073035	0.196792
B3GNT8|Q7Z7M8	0.0432205	0.0332834	0.559988
B3GNT9|Q6UX72	-0.0260077	-0.0484721	0.388221
B4GALNT1|Q00973	0.013393	0.0269202	0.631931
B4GALNT4|Q76KP1	0.0587172	0.0993058	0.0765481
B4GALT1|P15291	0.0218481	0.0485442	0.387515
B4GALT2|O60909	-0.0285218	-0.0214671	0.71348
B4GALT3|O60512	-0.0517683	-0.0388531	0.531235
B4GALT6|Q9UBX8	0.0590627	0.0326541	0.593193
B4GAT1|O43505	-0.01981	-0.0335512	0.550468
BACE1|P56817	0.0108546	0.024962	0.656931
BAG6|P46379	-0.167086	-0.116902	0.0644319
BAMBI|Q13145	0.0272926	0.050888	0.364984
BASP1|P80723	0.00943491	0.013443	0.810975
BAX|Q07812	-0.0876702	-0.0585633	0.383022
BCAM|P50895	-0.0319133	-0.0833938	0.137225
BCAN|Q96GW7	-0.0305621	-0.0437706	0.435938
BCAS1|O75363	0.0490127	0.0288857	0.680971
BCHE|P06276	0.015255	0.0281675	0.616222
BDNF|P23560	-0.055657	-0.0644678	0.250925
BGLAP|P02818	0.070026	0.0577684	0.339874
BGN|P21810	0.0809173	0.140133	0.0122311
BID|P55957	-0.0450778	-0.0546185	0.330844
BIN1|O00499	0.00830869	0.00827549	0.882953
BLMH|Q13867	0.00725914	0.0181049	0.747361
BLVRA|P53004	-0.0207405	-0.0127898	0.823959
BLVRB|P30043	-0.0135028	-0.005663	0.91975
BMP1|P13497	-0.00409881	-0.00793305	0.887763
BMP2|P12643	-0.0413324	-0.0255073	0.698519
BMP5|P22003	0.146631	0.143638	0.0190883
BMP6|P22004	-0.0197735	-0.0269283	0.631829
BMP7|P18075	0.142517	0.172171	0.00202814
BMPR2|Q13873	-0.0140359	-0.0255539	0.649333
BNC2|Q6ZN30	0.0627946	0.0742406	0.266384
BOC|Q9BWV1	0.0940991	0.068194	0.260606
BOD1L1|Q8NFC6	0.0143716	0.00758475	0.905977
BOLA2|Q9H3K6	-0.115596	-0.106189	0.107456
BPGM|P07738	0.0304321	0.0147559	0.794197
BPNT1|O95861	0.127232	0.109115	0.0672968
BRINP1|O60477	0.0273435	0.0485497	0.387461
BSG|P35613	-0.0377408	-0.0861949	0.124463
BST1|Q10588	-0.00410636	-0.00725714	0.897271
BST2|Q10589	0.0559885	0.0684474	0.252783
BTD|P43251	0.0102473	0.0293866	0.601035
BTN2A1|Q7KYR7	-0.0554948	-0.0961223	0.0865232
BTN3A2|P78410	-0.0348869	-0.0297832	0.626745
C11orf54|Q9H0W9	-0.0230302	-0.0142566	0.820076
C11orf87|Q6NUJ2	0.0118473	0.0142472	0.7999
C12orf49|Q9H741	0.00560358	0.0134041	0.811512
C16orf89|Q6UX73	0.0060128	0.0129007	0.818466
C1GALT1|Q9NS00	0.000204129	0.000451068	0.993597
C1GALT1C1|Q96EU7	-0.0439388	-0.0504244	0.369376
C1QA|P02745	0.0236744	0.0414182	0.461022
C1QB|P02746	-0.00182383	-0.00385837	0.945274
C1QC|P02747	0.00880935	0.0155015	0.782706
C1QL1|O75973	-0.020365	-0.0300082	0.593356
C1QL2|Q7Z5L3	-0.00974776	-0.00576024	0.941106
C1QL3|Q5VWW1	-0.0234988	-0.0554485	0.323538
C1QTNF1|Q9BXJ1	-0.00559777	-0.0106522	0.84969
C1QTNF3|Q9BXJ4	0.0483467	0.0545546	0.331411
C1QTNF4|Q9BXJ3	0.03325	0.0852584	0.128623
C1QTNF5|Q9BXJ0	-0.0305775	-0.0585513	0.297157
C1R|P00736	0.0018326	0.00398205	0.943523
C1RL|Q9NZP8	0.0100322	0.0148172	0.792074
C1S|P09871	0.0101049	0.0271352	0.629212
C2|P06681	-0.034936	-0.0498208	0.375141
C2orf40|Q9H1Z8	-0.0555442	-0.036315	0.518102
C3|P01024	0.0331874	0.0434888	0.4389
C3AR1|Q16581	-0.0251354	-0.0528058	0.347169
C4A|P0C0L4	0.104038	0.067613	0.228495
C4B|P0C0L5	0.0672419	0.0786405	0.161148
C4BPA|P04003	0.115215	0.0652665	0.245089
C4BPB|P20851	0.0507926	0.036598	0.515509
C4orf48|Q5BLP8	-0.0339972	-0.0483838	0.389086
C5|P01031	0.017264	0.014876	0.791267
C6|P13671	0.0388256	0.0377612	0.501566
C6orf120|Q7Z4R8	0.0221708	0.016676	0.771771
C7|P10643	0.0222873	0.0319621	0.569515
C8A|P07357	0.0362983	0.0326542	0.561181
C8B|P07358	0.0458182	0.0383139	0.49532
C8G|P07360	0.0364091	0.0332756	0.553749
C9|P02748	-0.0185941	-0.0149679	0.790008
C9orf64|Q5T6V5	-0.0487773	-0.0316155	0.627468
CA1|P00915	-0.0364186	-0.0105087	0.851692
CA10|Q9NS85	-0.00669304	-0.00927987	0.868868
CA11|O75493	-0.0138956	-0.0205844	0.714182
CA14|Q9ULX7	0.006779	0.0129076	0.819502
CA2|P00918	-0.0421324	-0.0150514	0.788864
CA3|P07451	-0.198882	-0.076789	0.173314
CA4|P22748	-0.00414074	-0.00715853	0.898659
CAB39|Q9Y376	-0.0204235	-0.0180327	0.762212
CACHD1|Q5VU97	-0.0126532	-0.0240549	0.668645
CACNA2D1|P54289	-0.0326812	-0.0453409	0.419637
CACNA2D2|Q9NY47	-6.49478e-05	-0.000131576	0.998132
CACNA2D3|Q8IZS8	-0.0182137	-0.0381277	0.497419
CACYBP|Q9HB71	-0.0203043	-0.0223542	0.702677
CADM1|Q9BY67	0.00140283	0.00321351	0.95441
CADM2|Q8N3J6	-0.000144646	-0.000272981	0.996125
CADM3|Q8N126	-0.0190738	-0.045345	0.419596
CADM4|Q8NFZ8	0.0155007	0.0397658	0.479111
CADPS|Q9ULU8	-0.0423085	-0.0384225	0.613681
CALB1|P05937	-0.00210753	-0.00365027	0.948222
CALB2|P22676	0.0502513	0.102103	0.0685744
CALCA|P01258	0.0380601	0.0457047	0.415913
CALD1|Q05682	-0.0368567	-0.0210529	0.787754
CALM1|P0DP23	0.0219033	0.0453077	0.419978
CALR|P27797	-0.0141543	-0.0353065	0.529798
CALU|O43852	-0.0292013	-0.0513683	0.36047
CALY|Q9NYX4	-0.027414	-0.037767	0.5015
CAMK2A|Q9UQM7	-0.00868989	-0.00937541	0.86753
CAMK2B|Q13554	0.00557208	0.014405	0.797731
CAMK2D|Q13557	0.0409136	0.0892045	0.111799
CAMK2G|Q13555	-0.0115472	-0.0263123	0.63965
CAND1|Q86VP6	-0.029979	-0.0276274	0.623003
CANT1|Q8WVQ1	-0.0153096	-0.0421009	0.45366
CANX|P27824	0.00460417	0.0108645	0.846731
CAP1|Q01518	0.0437126	0.045877	0.416376
CAP2|P40123	-0.0793506	-0.0766891	0.19834
CAPG|P40121	0.0119728	0.020449	0.715981
CAPN1|P07384	0.0417923	0.0261036	0.650849
CAPN2|P17655	-0.00893106	-0.00735302	0.904989
CAPNS1|P04632	0.13436	0.120562	0.0698261
CAPS|Q13938	0.0208122	0.0131003	0.831905
CAPZA1|P52907	-0.0717159	-0.0495756	0.439826
CAPZA2|P47755	0.0375952	0.0404923	0.473928
CAPZB|P47756	-0.0623423	-0.0579835	0.325965
CARTPT|Q16568	-0.0336791	-0.0506808	0.366943
CASC4|Q6P4E1	-0.0320073	-0.111529	0.04655
CASP14|P31944	-0.101669	-0.0584509	0.372382
CAST|P20810	0.00446131	0.0037435	0.946901
CAT|P04040	-0.044352	-0.0189035	0.736621
CBLN1|P23435	-0.007858	-0.0102103	0.855856
CBLN2|Q8IUK8	-0.0460195	-0.0608867	0.278272
CBLN3|Q6UW01	0.00038611	0.000448646	0.993632
CBLN4|Q9NTU7	-0.0424611	-0.0537321	0.338764
CBR1|P16152	0.0316276	0.0659633	0.240076
CCDC126|Q96EE4	0.00914367	0.0235589	0.675083
CCDC3|Q9BQI4	-0.06453	-0.0575897	0.407524
CCDC7|Q96M83	-0.0396532	-0.0214879	0.715096
CCDC80|Q76M96	0.0597987	0.0483707	0.412662
CCER2|I3L3R5	0.0331672	0.0480481	0.39239
CCK|P06307	-0.0361789	-0.051848	0.355996
CCL14|Q16627	-0.0400139	-0.0491256	0.381849
CCL15|Q16663	-0.100109	-0.0651002	0.407562
CCL16|O15467	-0.0983374	-0.0667454	0.350156
CCL18|P55774	-0.00770916	-0.00702978	0.9011
CCL19|Q99731	-0.0671363	-0.0419827	0.501989
CCL2|P13500	0.00375	0.00419319	0.948044
CCN3|P48745	0.0198958	0.0346017	0.53805
CCSMST1|Q4G0I0	-0.0268342	-0.0502351	0.371178
CD109|Q6YHK3	0.00217914	0.00416347	0.940954
CD14|P08571	0.00267619	0.00549982	0.922055
CD163|Q86VB7	-0.0133776	-0.0251346	0.654712
CD177|Q8N6Q3	0.0944395	0.0798317	0.154877
CD200|P41217	-0.0592883	-0.105081	0.0608423
CD209|Q9NNX6	-0.0358558	-0.0418706	0.588842
CD248|Q9HCU0	-0.031219	-0.0845096	0.132026
CD276|Q5ZPR3	-0.0110177	-0.0115637	0.844281
CD300A|Q9UGN4	0.0140541	0.0172158	0.772683
CD302|Q8IX05	-0.0026896	-0.00497475	0.929476
CD320|Q9NPF0	0.0202815	0.0325887	0.565698
CD33|P20138	-0.0346844	-0.0409018	0.466634
CD44|P16070	-0.000409014	-0.000781724	0.988904
CD46|P15529	-0.0240914	-0.0388923	0.488828
CD55|P08174	-0.0092114	-0.0130022	0.817062
CD58|P19256	0.0629172	0.0953459	0.089108
CD59|P13987	0.0238353	0.0470164	0.402645
CD5L|O43866	0.0613325	0.0448869	0.424312
CD74|P04233	-0.0879611	-0.139629	0.0125493
CD81|P60033	0.0261471	0.0274473	0.625273
CD83|Q01151	0.0166197	0.0112598	0.886214
CD84|Q9UIB8	-0.00816511	-0.0169638	0.762793
CD9|P21926	0.0612065	0.0571921	0.308532
CD93|Q9NPY3	-0.0245477	-0.0458174	0.414763
CD97|P48960	0.0552721	0.0613092	0.276467
CD99|P14209	0.0173865	0.0214679	0.702485
CD99L2|Q8TCZ2	0.0138865	0.0208871	0.710167
CDC42|P60953	-0.0940695	-0.0733262	0.330697
CDH1|P12830	0.0253766	0.0504754	0.368891
CDH10|Q9Y6N8	-0.0280732	-0.0452745	0.420319
CDH11|P55287	-0.0114714	-0.0388217	0.489618
CDH12|P55289	-0.0572545	-0.0934625	0.0956359
CDH13|P55290	-0.025012	-0.0305244	0.587013
CDH15|P55291	0.0120716	0.0175356	0.755048
CDH18|Q13634	-0.0425134	-0.0817613	0.145113
CDH19|Q9H159	0.0669454	0.0684666	0.260462
CDH2|P19022	-0.00244185	-0.00472874	0.932956
CDH20|Q9HBT6	-0.00907852	-0.0268505	0.632815
CDH22|Q9UJ99	-0.0214438	-0.048687	0.386118
CDH23|Q9H251	0.0264049	0.0473198	0.402607
CDH3|P22223	-0.108688	-0.10456	0.0621402
CDH4|P55283	0.023103	0.0470111	0.402698
CDH5|P33151	-0.00907275	-0.0201699	0.719693
CDH6|P55285	-0.0187436	-0.0530043	0.345357
CDH7|Q9ULB5	-0.00505908	-0.011938	0.831803
CDH8|P55286	-0.0557688	-0.081265	0.147578
CDH9|Q9ULB4	-0.0497565	-0.0954551	0.0887408
CDHR1|Q96JP9	-0.0581964	-0.0668905	0.251281
CDK14|O94921	-0.191851	-0.104182	0.0807232
CEL|P19835	0.00635974	0.00565785	0.919823
CELSR2|Q9HCU4	-0.0135766	-0.0215498	0.701405
CELSR3|Q9NYQ7	0.0265653	0.0202457	0.730911
CEMIP|Q8WUJ3	-0.00237422	-0.00857799	0.878707
CEND1|Q8N111	-0.0688164	-0.0733964	0.216721
CETP|P11597	0.114202	0.121477	0.0300703
CFAP70|Q5T0N1	0.0255883	0.0216096	0.760168
CFB|P00751	-0.0206789	-0.0195719	0.727671
CFD|P00746	-0.00369412	-0.00485725	0.931138
CFH|P08603	0.00345762	0.00621092	0.912016
CFHR1|Q03591	0.109635	0.0909942	0.104761
CFHR2|P36980	0.0542898	0.0418038	0.456855
CFHR3|Q02985	0.0757502	0.0662162	0.238274
CFHR4|Q92496	-0.0225182	-0.0157678	0.793894
CFHR5|Q9BXR6	0.0207484	0.0241452	0.667474
CFI|P05156	0.00786738	0.00948665	0.865973
CFL1|P23528	0.0184422	0.0256081	0.648638
CFL2|Q9Y281	0.0690833	0.0981844	0.0799496
CFP|P27918	0.0523837	0.0589981	0.29348
CGREF1|Q99674	-0.0335575	-0.0516659	0.357691
CHAD|O15335	0.0352762	0.0505485	0.368197
CHADL|Q6NUI6	-0.0503065	-0.0407358	0.607906
CHGA|P10645	-0.00454757	-0.00435886	0.938189
CHGB|P05060	-0.00700335	-0.0114644	0.838382
CHI3L1|P36222	0.02682	0.0288343	0.607894
CHI3L2|Q15782	0.0349889	0.038821	0.489626
CHID1|Q9BWS9	0.0373768	0.0693951	0.216436
CHIT1|Q13231	-0.0114376	-0.00660071	0.906519
CHL1|O00533	-0.0152449	-0.0210483	0.708032
CHPF|Q8IZ52	-0.0419907	-0.0398387	0.48463
CHRD|Q9H2X0	0.00740777	0.0256164	0.648532
CHRDL1|Q9BU40	-0.00957811	-0.0289562	0.606377
CHST1|O43916	-0.0577652	-0.107267	0.0556378
CHST10|O43529	0.00429064	0.00849345	0.879893
CHST11|Q9NPF2	0.0416144	0.0360129	0.560946
CHST12|Q9NRB3	0.00407953	0.0115627	0.837015
CHST14|Q8NCH0	-0.0197041	-0.0325517	0.562412
CHST15|Q7LFX5	-0.0373663	-0.102626	0.0671591
CHST3|Q7LGC8	0.0365427	0.0506439	0.386106
CHST6|Q9GZX3	0.0632887	0.101315	0.0707487
CHST7|Q9NS84	0.0692558	0.0753441	0.18157
CHST8|Q9H2A9	-0.00177	-0.00350679	0.950569
CHSY3|Q70JA7	-0.0366007	-0.0273183	0.668567
CILP|O75339	0.0162591	0.0112641	0.841913
CKB|P12277	0.00693814	0.00838214	0.881455
CKM|P06732	-0.0868477	-0.0424305	0.475547
CKMT1A|P12532	0.0799861	0.0886974	0.115586
CLCC1|Q96S66	-0.0072808	-0.00592623	0.935152
CLEC11A|Q9Y240	0.00163318	0.00343053	0.951335
CLEC14A|Q86T13	0.0861641	0.0705185	0.353749
CLEC3B|P05452	0.00216974	0.00482249	0.93163
CLEC7A|Q9BXN2	0.118636	0.102489	0.187514
CLIC1|O00299	-0.0422131	-0.0647451	0.248888
CLIC4|Q9Y696	0.0455824	0.0807601	0.150119
CLIC6|Q96NY7	0.377234	0.230288	0.0018707
CLMP|Q9H6B4	-0.0242985	-0.0571587	0.308815
CLN5|O75503	0.00163262	0.00241994	0.96566
CLSTN1|O94985	0.00378181	0.00645081	0.908632
CLSTN2|Q9H4D0	0.0282694	0.0772892	0.16849
CLSTN3|Q9BQT9	-0.00278261	-0.00698809	0.90106
CLTB|P09497	-0.0638816	-0.0588483	0.42369
CLTC|Q00610	-0.0636656	-0.0341114	0.628134
CLU|P10909	0.00931082	0.0224184	0.689979
CLUL1|Q15846	-0.0467677	-0.0622532	0.267608
CNDP1|Q96KN2	-0.0795538	-0.106234	0.0580499
CNDP2|Q96KP4	0.0275457	0.0207397	0.75755
CNIH1|O95406	-0.0516404	-0.0434098	0.493577
CNP|P09543	-0.116121	-0.0679774	0.33044
CNPY2|Q9Y2B0	0.0380927	0.0582361	0.29977
CNPY3|Q9BT09	-0.0226302	-0.041994	0.454809
CNPY4|Q8N129	-0.00820442	-0.00847898	0.882566
CNR1|P21554	-0.0164615	-0.0287981	0.608345
CNRIP1|Q96F85	0.0468624	0.0368885	0.615254
CNTFR|P26992	5.41021e-05	0.000130358	0.99815
CNTN1|Q12860	-0.0156732	-0.0410785	0.46471
CNTN2|Q02246	0.045503	0.0855107	0.127492
CNTN3|Q9P232	-0.0326627	-0.102933	0.0663416
CNTN4|Q8IWV2	-0.00397575	-0.0110045	0.844781
CNTN5|O94779	0.0119422	0.0277562	0.621384
CNTN6|Q9UQ52	0.0129803	0.0337313	0.548329
CNTNAP1|P78357	0.169728	0.142614	0.0163589
CNTNAP2|Q9UHC6	-0.01313	-0.0204173	0.716403
CNTNAP3|Q9BZ76	-0.00896412	-0.0106995	0.849267
CNTNAP4|Q9C0A0	-0.0391149	-0.0676353	0.228341
CNTNAP5|Q8WYK1	-0.0100822	-0.0244363	0.663709
COA3|Q9Y2R0	-0.0128024	-0.0158721	0.78496
COCH|O43405	-0.0336304	-0.0512108	0.361947
COL11A1|P12107	-0.0119546	-0.0230075	0.68227
COL12A1|Q99715	-0.00754861	-0.018431	0.742969
COL14A1|Q05707	-0.00412393	-0.0103891	0.853361
COL15A1|P39059	0.00794698	0.0153691	0.784515
COL16A1|Q07092	-0.0683668	-0.0799212	0.154413
COL18A1|P39060	0.0285591	0.0643754	0.251606
COL1A1|P02452	-0.0184953	-0.0293635	0.60132
COL1A2|P08123	-0.0320663	-0.0602794	0.283103
COL21A1|Q96P44	0.0182278	0.0287625	0.608788
COL28A1|Q2UY09	0.0388679	0.0391992	0.485402
COL2A1|P02458	-0.0362336	-0.0430752	0.44327
COL3A1|P02461	0.000796868	0.00164919	0.976593
COL4A1|P02462	0.022315	0.0467508	0.405311
COL4A2|P08572	-0.0181198	-0.0462159	0.410712
COL5A1|P20908	0.0131801	0.0203428	0.717393
COL5A2|P05997	0.00421926	0.00708867	0.899643
COL6A1|P12109	-0.0235299	-0.0457018	0.415942
COL6A2|P12110	0.0118946	0.025192	0.653974
COL6A3|P12111	0.000415769	0.00109745	0.984423
COL8A1|P27658	-0.00514843	-0.0050945	0.932733
COLEC11|Q9BWP8	0.0640131	0.0578874	0.302678
COLEC12|Q5KU26	-0.0209821	-0.0449106	0.424068
COMP|P49747	0.0522043	0.048877	0.384265
COPB2|P35606	-0.121821	-0.104011	0.150013
CORO1A|P31146	0.0155512	0.0155241	0.782396
CORO1B|Q9BR76	0.0566089	0.0395908	0.582651
CORO1C|Q9ULV4	0.0146853	0.00963176	0.889123
COTL1|Q14019	0.00695694	0.0155774	0.781668
COX16|Q9P0S2	0.0225564	0.0434002	0.439834
COX6B1|P14854	0.0138584	0.0096008	0.894028
CP|P00450	-0.0166329	-0.0186461	0.740077
CPA2|P48052	-0.105192	-0.0453553	0.459659
CPA4|Q9UI42	-0.073677	-0.0543119	0.362667
CPAMD8|Q8IZJ3	0.00441195	0.00678429	0.903931
CPB1|P15086	0.00538306	0.00819288	0.884113
CPB2|Q96IY4	0.0282174	0.0311677	0.579153
CPD|O75976	-0.024548	-0.0686196	0.221627
CPE|P16870	-0.00690238	-0.0106397	0.849865
CPLX2|Q6PUV4	0.0344416	0.0559989	0.318751
CPM|P14384	-0.0428747	-0.0756002	0.178016
CPN1|P15169	-0.00329885	-0.00290122	0.958836
CPN2|P22792	0.00174143	0.0015798	0.977578
CPNE7|Q9UBL6	-0.199582	-0.157539	0.0147699
CPPED1|Q9BRF8	0.0600402	0.0718966	0.200288
CPQ|Q9Y646	-0.0131723	-0.0248415	0.658482
CPVL|Q9H3G5	-0.0291099	-0.0341596	0.543259
CPXM1|Q96SM3	-0.000654935	-0.000806891	0.988547
CPXM2|Q8N436	0.0102615	0.0191149	0.733786
CPZ|Q66K79	0.0114484	0.0143659	0.79952
CRABP1|P29762	0.000509724	0.000505936	0.992818
CRB2|Q5IJ48	0.0350045	0.0758072	0.176827
CREG1|O75629	-0.00703274	-0.0109248	0.845892
CREG2|Q8IUH2	-0.00662526	-0.0041542	0.949929
CRELD1|Q96HD1	-0.0574119	-0.119768	0.032482
CRELD2|Q6UXH1	-0.0609584	-0.0707438	0.260357
CRH|P06850	0.0568287	0.051838	0.496936
CRHBP|P24387	0.0895761	0.0975019	0.0820789
CRIM1|Q9NZV1	-0.026003	-0.0659422	0.240226
CRIP1|P50238	0.0561152	0.0521906	0.356654
CRIP2|P52943	0.0164395	0.0250489	0.655813
CRISP3|P54108	-0.0427561	-0.037116	0.508908
CRISPLD1|Q9H336	0.0132442	0.0306982	0.584885
CRK|P46108	0.0863487	0.0605569	0.310899
CRKL|P46109	-0.00112068	-0.00121476	0.982758
CRLF1|O75462	0.0562197	0.029358	0.700571
CRP|P02741	-0.100795	-0.0345566	0.53858
CRTAC1|Q9NQ79	-0.00613039	-0.0114882	0.838051
CRTAP|O75718	0.0408465	0.048794	0.411044
CRYAB|P02511	-0.0537446	-0.0368446	0.54889
CRYL1|Q9Y2S2	0.0133124	0.00956035	0.901525
CRYM|Q14894	0.0264798	0.0451673	0.421421
CRYZ|Q08257	0.0167453	0.0148976	0.798539
CSF1|P09603	-0.00396888	-0.0126625	0.821761
CSF1R|P07333	-0.00919912	-0.0176163	0.753957
CSF2RA|P15509	-0.0064634	-0.00919526	0.870053
CSMD1|Q96PZ7	-0.0131294	-0.00852945	0.892399
CSMD2|Q7Z408	0.0287333	0.0416306	0.458725
CSMD3|Q7Z407	0.0453801	0.0432051	0.491314
CSPG4|Q6UVK1	-0.00108739	-0.00323736	0.954072
CSPG5|O95196	-0.0122996	-0.0188392	0.737483
CSRP1|P21291	0.011863	0.0160384	0.777459
CST1|P01037	-0.0243224	-0.0139633	0.80533
CST3|P01034	-0.0130628	-0.0223422	0.690978
CST6|Q15828	-0.0196717	-0.0296171	0.598182
CSTA|P01040	0.126693	0.106352	0.0799647
CSTB|P04080	0.0388502	0.0716823	0.201636
CTBS|Q01459	0.00289674	0.00535846	0.924053
CTGF|P29279	0.0408866	0.0634513	0.25849
CTHRC1|Q96CG8	-0.0103281	-0.0196996	0.725964
CTSA|P10619	-0.0329648	-0.0495052	0.378176
CTSB|P07858	-0.0231439	-0.0411172	0.464288
CTSC|P53634	-0.00596763	-0.00908571	0.871588
CTSD|P07339	-0.0468607	-0.0584936	0.297634
CTSF|Q9UBX1	0.0152896	0.0358407	0.523586
CTSH|P09668	-0.0547943	-0.0486306	0.38667
CTSL|P07711	-0.0165025	-0.036097	0.520619
CTSO|P43234	-0.00954379	-0.0179482	0.749474
CTSS|P25774	-0.0444077	-0.0711564	0.204972
CTSZ|Q9UBR2	-0.019708	-0.0324128	0.564081
CUEDC2|Q9H467	-0.187858	-0.155629	0.0244404
CUTA|O60888	-0.00685825	-0.0142855	0.799374
CUX2|O14529	-0.0337292	-0.0234311	0.676746
CX3CL1|P78423	-0.0383947	-0.0435508	0.438248
CXADR|P78310	0.00458059	0.00849691	0.879844
CXCL10|P02778	0.0566043	0.03952	0.52261
CXCL12|P48061	-0.0108705	-0.0138729	0.80505
CXCL16|Q9H2A7	0.0213909	0.0531483	0.344046
CYBB|P04839	-0.0854179	-0.045985	0.467382
CYCS|P99999	0.0479369	0.0879981	0.116748
CYR61|O00622	-0.1187	-0.0592692	0.442636
CYTL1|Q9NRR1	0.0405456	0.0547554	0.329632
CZIB|Q9NWV4	-0.0815475	-0.077493	0.212988
DAG1|Q14118	0.0061077	0.0243067	0.665384
DBH|P09172	-0.0735552	-0.0678437	0.226908
DBI|P07108	0.033373	0.0740887	0.186873
DCBLD1|Q8N8Z6	-0.0622494	-0.0603768	0.295635
DCBLD2|Q96PD2	-0.0108399	-0.0177985	0.751495
DCC|P43146	-0.0225201	-0.045413	0.418897
DCD|P81605	-0.043154	-0.0331462	0.555293
DCHS1|Q96JQ0	0.0233823	0.0476667	0.396162
DCN|P07585	0.0392645	0.0580787	0.30108
DDAH1|O94760	0.0194959	0.0632284	0.26017
DDAH2|O95865	-0.0311105	-0.046117	0.417689
DDB1|Q16531	0.0275551	0.0759235	0.176162
DDI2|Q5TDH0	0.0121227	0.00492334	0.950576
DDR1|Q08345	-0.0514712	-0.0923554	0.0996473
DDR2|Q16832	0.0448299	0.0641496	0.253276
DDRGK1|Q96HY6	0.0905723	0.0907074	0.155236
DDT|P30046	0.0246032	0.0233507	0.677793
DDX46|Q7L014	0.0111665	0.00862251	0.88118
DEFA1|P59665	-0.0328862	-0.017106	0.785746
DEFB1|P60022	0.0624556	0.0532678	0.342961
DGCR2|P98153	0.00267721	0.00654733	0.907271
DHH|O43323	-0.083285	-0.0570764	0.319661
DIPK1C|Q0P6D2	-0.00711321	-0.0137214	0.807137
DIPK2B|Q9H7Y0	0.00382506	0.00864179	0.877811
DISP3|Q9P2K9	0.00382613	0.00532184	0.925406
DKK2|Q9UBU2	0.0413174	0.0322885	0.618675
DKK3|Q9UBP4	-0.0393682	-0.067087	0.232143
DLD|P09622	0.053128	0.106043	0.0585057
DLK1|P80370	0.0595181	0.0479442	0.401762
DLK2|Q6UY11	-0.00925998	-0.0242206	0.666499
DLL1|O00548	-0.0230823	-0.0215917	0.746276
DLST|P36957	0.0349228	0.0724574	0.196791
DMKN|Q6E0U4	0.015553	0.018629	0.740307
DNAH6|Q9C0G6	-0.0525199	-0.0356946	0.623973
DNAJA1|P31689	-0.0883345	-0.0880668	0.223268
DNAJA4|Q8WW22	0.059315	0.0438163	0.588264
DNAJB11|Q9UBS4	0.00327134	0.003553	0.9496
DNAJB2|P25686	-0.0288137	-0.0439912	0.433626
DNAJC3|Q13217	0.00275224	0.00821028	0.883868
DNAJC5|Q9H3Z4	-0.0689007	-0.0503686	0.39114
DNASE1|P24855	-0.113605	-0.0602902	0.31829
DNASE1L1|P49184	-0.00500113	-0.00676447	0.904663
DNASE2|O00115	-0.0191126	-0.0249102	0.657598
DNER|Q8NFT8	-0.00834124	-0.0160367	0.7754
DNM1|Q05193	-0.0317717	-0.0415651	0.459432
DNPH1|O43598	0.000916157	0.000622141	0.993221
DPEP2|Q9H4A9	0.0118793	0.0155854	0.782909
DPP10|Q8N608	0.00215452	0.00408012	0.942134
DPP3|Q9NY33	0.0091784	0.0194442	0.729377
DPP6|P42658	-0.0374558	-0.0945321	0.0918832
DPP7|Q9UHL4	-0.040075	-0.0452406	0.420668
DPT|Q07507	-0.033211	-0.0457778	0.415167
DPYSL2|Q16555	0.000234693	0.00023905	0.996607
DPYSL3|Q14195	0.0188529	0.00977245	0.887781
DRAXIN|Q8NBI3	0.0234936	0.0332367	0.554213
DSC1|Q08554	-0.0298389	-0.0402981	0.473242
DSC2|Q02487	-0.0335221	-0.109345	0.0510391
DSC3|Q14574	-0.0387925	-0.0701473	0.211485
DSCAM|O60469	0.0321317	0.0306749	0.604159
DSCAML1|Q8TD84	-0.00916761	-0.0070409	0.924221
DSG2|Q14126	0.00277949	0.00703979	0.900331
DSP|P15924	-0.0734201	-0.0252282	0.753801
DSTN|P60981	0.0409587	0.0386749	0.495399
DTD1|Q8TEA8	0.00364987	0.0075253	0.893497
DYNC1I2|Q13409	-0.0125405	-0.0133752	0.827151
DYNC1LI1|Q9Y6G9	0.129694	0.073177	0.252862
DYNC1LI2|O43237	0.25183	0.171438	0.0267423
DYNLL1|P63167	-0.0272727	-0.0233293	0.704341
DYNLL2|Q96FJ2	0.034221	0.0728568	0.194328
ECE1|P42892	0.0110234	0.00656347	0.922886
ECM1|Q16610	-0.0099703	-0.0175071	0.755434
ECM2|O94769	0.0035689	0.00750164	0.89383
EDA2R|Q9HAV5	0.0338567	0.0278273	0.62663
EDIL3|O43854	-0.0200952	-0.0327855	0.559607
EDN1|P05305	-0.0303244	-0.0429147	0.450784
EDN3|P14138	0.0297396	0.0675532	0.228908
EDNRB|P24530	0.0034361	0.00488354	0.938268
EEA1|Q15075	-0.0236272	-0.027332	0.662136
EEF1A1P5|Q5VTE0	-0.00935752	-0.0100753	0.857742
EEF1G|P26641	0.0254215	0.0250837	0.679331
EEF2|P13639	-0.0148464	-0.015459	0.783286
EFCAB14|O75071	-0.00919131	-0.0197	0.72596
EFEMP1|Q12805	0.00355028	0.0073298	0.896248
EFEMP2|O95967	0.024499	0.065383	0.244246
EFHB|Q8N7U6	0.0422046	0.024442	0.694293
EFHD1|Q9BUP0	0.223028	0.131719	0.0968526
EFHD2|Q96C19	0.0822112	0.0554983	0.417051
EFNA1|P20827	-0.037467	-0.0605887	0.280636
EFNA3|P52797	-0.0596476	-0.0892206	0.111734
EFNA5|P52803	-0.0373859	-0.0596437	0.28822
EFNB1|P98172	-0.031916	-0.101662	0.0697842
EFNB2|P52799	-0.0186332	-0.041274	0.462586
EFNB3|Q15768	-0.00957016	-0.018221	0.745797
EGFL8|Q99944	-0.103251	-0.0413575	0.505904
EGFLAM|Q63HQ2	-0.0228983	-0.0369659	0.514659
EGFR|P00533	-0.00974688	-0.0251616	0.654365
EHBP1L1|Q8N3D4	0.0106585	0.0072961	0.902055
EHD3|Q9NZN3	-0.0886832	-0.0676333	0.303948
EIF3J|O75822	0.0632274	0.0561807	0.4248
EIF4A2|Q14240	-0.0380642	-0.0311667	0.591408
EIF4G3|O43432	0.109679	0.0881129	0.118014
EIF5A|P63241	-0.0378191	-0.0224475	0.689597
EIF6|P56537	-0.0934444	-0.0503925	0.505346
ELANE|P08246	-0.0118509	-0.00350674	0.957449
ELFN2|Q5R3F8	-0.047312	-0.0814051	0.14688
ELN|P15502	-0.00545412	-0.00620918	0.91204
EMC10|Q5UCC4	-0.0904405	-0.107255	0.0556655
EMC7|Q9NPA0	0.0486421	0.0435811	0.483285
EMCN|Q9ULC0	-0.0182075	-0.0191914	0.755378
EMILIN1|Q9Y6C2	0.0486703	0.0795705	0.156236
EMILIN2|Q9BXX0	0.0214034	0.0365666	0.515205
EMILIN3|Q9NT22	-0.0343661	-0.0608947	0.278209
ENDOD1|O94919	-0.00887009	-0.024575	0.661918
ENG|P17813	0.0319389	0.0453418	0.419628
ENO1|P06733	0.0569511	0.122124	0.0291976
ENO2|P09104	0.0355925	0.0811278	0.148266
ENOPH1|Q9UHY7	0.0362498	0.0743909	0.185077
ENPP1|P22413	-0.123228	-0.0760261	0.305021
ENPP2|Q13822	-0.0174315	-0.0221791	0.69312
ENPP4|Q9Y6X5	-0.0478652	-0.0595257	0.289177
ENPP5|Q9UJA9	-0.101579	-0.15685	0.00498752
ENPP6|Q6UWR7	-0.0153561	-0.0362576	0.518765
ENSA|O43768	-0.163242	-0.106954	0.126918
ENTPD4|Q9Y227	-0.000991171	-0.000887386	0.988142
ENTPD6|O75354	-0.0542058	-0.106664	0.0570357
EPB41|P11171	-0.101721	-0.0426724	0.473032
EPB41L2|O43491	0.0368687	0.0312118	0.579217
EPB41L3|Q9Y2J2	-0.115047	-0.097464	0.125061
EPB42|P16452	-0.255888	-0.125204	0.0997358
EPDR1|Q9UM22	-0.00485897	-0.00563428	0.920156
EPHA10|Q5JZY3	-0.0020548	-0.00385492	0.945323
EPHA4|P54764	-0.0362061	-0.0550766	0.326799
EPHA5|P54756	-0.009352	-0.0236997	0.673253
EPHA6|Q9UF33	-0.0325072	-0.0478299	0.394545
EPHA7|Q15375	-0.013585	-0.0394058	0.483103
EPHB1|P54762	-0.0546026	-0.0411036	0.472304
EPHB2|P29323	0.0119748	0.0308388	0.583165
EPHB3|P54753	0.00900136	0.0144637	0.798184
EPHB4|P54760	-0.0647184	-0.0753503	0.254022
EPHB6|O15197	-0.00169514	-0.00244526	0.965301
ERAP1|Q9NZ08	-0.000825621	-0.00135415	0.98078
ERAP2|Q6P179	0.0601562	0.0375552	0.503904
ERBB3|P21860	-0.0269755	-0.0533113	0.342566
ERBB4|Q15303	-0.00607369	-0.0137913	0.806173
ERLEC1|Q96DZ1	0.1006	0.0502689	0.485243
ERLIN2|O94905	0.040614	0.0345456	0.547169
ERMN|Q8TAM6	0.0566492	0.064355	0.255536
ERP44|Q9BS26	-0.0102045	-0.0324042	0.564184
ERVMER34-1|Q9H9K5	0.0332225	0.0241917	0.713962
ESAM|Q96AP7	-0.026427	-0.0637329	0.256379
ESCO1|Q5FWF5	0.0447297	0.0221463	0.707248
ESD|P10768	0.0196148	0.0322771	0.565715
ESM1|Q9NQ30	0.0192499	0.0172985	0.762743
EVI2A|P22794	-0.00826394	-0.0068826	0.902546
EXT1|Q16394	-0.00208936	-0.00650696	0.90784
EXT2|Q93063	-0.00779282	-0.0260947	0.642421
EXTL2|Q9UBQ6	-0.00370959	-0.00840855	0.881085
EXTL3|O43909	0.0277428	0.0299421	0.59417
EZR|P15311	0.0599948	0.0735012	0.190402
F10|P00742	-0.00743175	-0.0148325	0.791863
F11|P03951	0.0341314	0.0382538	0.495996
F12|P00748	0.111215	0.10359	0.0646194
F13A1|P00488	0.0189356	0.0229262	0.683332
F13B|P05160	0.0368864	0.0450906	0.422212
F2|P00734	0.0188956	0.0195496	0.727968
F2R|P25116	-0.0543637	-0.054885	0.455625
F3|P13726	-0.0141454	-0.0193603	0.737563
F5|P12259	0.011698	0.0161296	0.774134
F7|P08709	0.071738	0.0560504	0.341539
F9|P00740	-0.0248706	-0.0282816	0.614793
FABP1|P07148	-0.0722699	-0.0701261	0.211623
FABP3|P05413	0.0546592	0.0991185	0.0771079
FABP4|P15090	-0.0673279	-0.0410328	0.465207
FABP5|Q01469	0.0343314	0.0808924	0.14945
FABP6|P51161	0.0424813	0.0249904	0.747063
FABP7|O15540	0.0765186	0.104288	0.0628274
FAH|P16930	0.025029	0.0353305	0.529518
FAHD1|Q6P587	-0.0657187	-0.0390099	0.535992
FAIM2|Q9BWQ8	-0.0203183	-0.038484	0.493406
FAM129A|Q9BZQ8	-0.0630724	-0.056007	0.333654
FAM155A|B1AL88	-0.0518636	-0.0377994	0.630845
FAM171A1|Q5VUB5	-0.037958	-0.0799957	0.154028
FAM171B|Q6P995	0.0193235	0.0227916	0.685091
FAM174A|Q8TBP5	-0.0727579	-0.121768	0.0296743
FAM177A1|Q8N128	-0.0489441	-0.0391966	0.508363
FAM19A1|Q7Z5A9	0.013388	0.026813	0.63329
FAM19A2|Q8N3H0	-0.051323	-0.0701841	0.211245
FAM19A5|Q7Z5A7	-0.01439	-0.0315797	0.574145
FAM20A|Q96MK3	-0.0818974	-0.0962521	0.0875989
FAM20B|O75063	-0.0135827	-0.0359192	0.522677
FAM20C|Q8IXL6	0.0163635	0.0714146	0.20333
FAM234A|Q9H0X4	-0.0309123	-0.0319987	0.57091
FAM234B|A2RU67	0.000646944	0.00110834	0.984268
FAM241B|Q96D05	0.0129173	0.0145125	0.796254
FAM3A|P98173	0.0220592	0.0537234	0.338842
FAM3B|P58499	0.00714885	0.00633735	0.9118
FAM3C|Q92520	-0.00675124	-0.00987918	0.860483
FAM3D|Q96BQ1	0.0216866	0.0201221	0.801231
FAM49B|Q9NUQ9	0.00469176	0.00955069	0.865077
FAP|Q12884	0.0268735	0.0210439	0.766262
FAS|P25445	0.105145	0.0720356	0.258411
FAT1|Q14517	-0.0107111	-0.0154772	0.783037
FAT2|Q9NYQ8	0.010957	0.0162755	0.772147
FAT3|Q8TDW7	0.0121987	0.0129654	0.820714
FBLN1|P23142	-0.00391037	-0.00971001	0.862848
FBLN2|P98095	0.0257133	0.0588249	0.294902
FBLN5|Q9UBX5	0.00730703	0.0173866	0.757064
FBLN7|Q53RD9	0.0044983	0.00799706	0.886864
FBN1|P35555	-0.0134837	-0.0327467	0.560071
FCGBP|Q9Y6R7	-0.132106	-0.112399	0.0448563
FCGR2A|P12318	-0.0114694	-0.0137297	0.807022
FCGR3A|P08637	-0.0224939	-0.0361305	0.520232
FCGR3B|O75015	0.0347635	0.0270826	0.644309
FCGRT|P55899	0.0871573	0.116451	0.04145
FCMR|O60667	-0.0690423	-0.036862	0.56026
FCN2|Q15485	-0.0326897	-0.0205425	0.714739
FCN3|O75636	0.0703517	0.0557633	0.320794
FDPS|P14324	0.0434824	0.0850797	0.129429
FETUB|Q9UGM5	-0.0345479	-0.0335812	0.550112
FGA|P02671	-0.00523445	-0.00336733	0.95223
FGB|P02675	-0.00174396	-0.0011442	0.983759
FGFBP2|Q9BYJ0	0.0350402	0.0371673	0.508323
FGFR1|P11362	-0.0190898	-0.0485881	0.387086
FGFR2|P21802	0.000731317	0.00166156	0.976418
FGFR3|P22607	-0.00472963	-0.0101897	0.856145
FGFRL1|Q8N441	0.0359652	0.0293604	0.69318
FGG|P02679	0.0023758	0.00146281	0.979238
FGL2|Q14314	-0.0522744	-0.103627	0.0645218
FHL1|Q13642	0.0107222	0.0101294	0.858787
FIBIN|Q8TAL6	0.0846503	0.0767324	0.222048
FIS1|Q9Y3D6	0.0709998	0.0463364	0.471237
FITM1|A5D6W6	-0.0547112	-0.0913266	0.103494
FJX1|Q86VR8	-0.00557869	-0.0067956	0.905143
FKBP1A|P62942	0.0381406	0.0837997	0.135316
FKBP2|P26885	0.0487139	0.0894595	0.110774
FKBP4|Q02790	0.0153289	0.0236313	0.674142
FKRP|Q9H9S5	-0.0243342	-0.0380427	0.498379
FLG|P20930	-0.0307295	-0.0146907	0.826537
FLNA|P21333	0.0504322	0.0817322	0.145257
FLNB|O75369	-0.0421937	-0.0330947	0.595989
FLNC|Q14315	0.00426365	0.011352	0.839946
FLRT1|Q9NZU1	-0.0130178	-0.0322359	0.566211
FLRT2|O43155	-0.0232186	-0.032737	0.562052
FLRT3|Q9NZU0	0.00350774	0.00473038	0.933891
FLT3|P36888	-0.081641	-0.083011	0.162966
FLT4|P35916	-0.0961984	-0.0767427	0.238225
FMOD|Q06828	-0.00291575	-0.00433286	0.938557
FN1|P02751	0.00614579	0.0126061	0.822541
FN3KRP|Q9HA64	0.135073	0.0889684	0.217342
FNDC1|Q4ZHG4	-0.135528	-0.0430548	0.503244
FOLH1|Q04609	0.0310521	0.0287009	0.688138
FOLR1|P15328	0.0314662	0.0507575	0.366218
FOLR2|P14207	-0.00308106	-0.00551307	0.921868
FREM1|Q5H8C1	0.0226131	0.0162921	0.803382
FREM2|Q5SZK8	-0.027983	-0.0342385	0.542328
FRMPD1|Q5SYB0	0.0199273	0.0178579	0.750693
FRRS1L|Q9P0K9	-0.0525738	-0.067866	0.226755
FRZB|Q92765	-0.0142692	-0.0275732	0.623686
FSCN1|Q16658	0.019129	0.0415552	0.459539
FST|P19883	0.00259714	0.0017577	0.979947
FSTL1|Q12841	0.00658027	0.0136034	0.808763
FSTL3|O95633	0.0290332	0.0537619	0.338496
FSTL4|Q6MZW2	-0.0170437	-0.0219758	0.695792
FSTL5|Q8N475	0.00653708	0.0111682	0.842503
FTH1|P02794	0.0116413	0.0209042	0.709941
FTL|P02792	-0.00486101	-0.00590723	0.916302
FUCA1|P04066	-0.0879356	-0.0939101	0.0940509
FUCA2|Q9BTY2	-0.064129	-0.0446794	0.426459
FURIN|P09958	0.0238568	0.0469872	0.402937
FUT1|P19526	-0.0195808	-0.0169698	0.797536
FUT10|Q6P4F1	-0.0516235	-0.0389338	0.596776
FUT11|Q495W5	-0.00782501	-0.0213891	0.703525
FUT8|Q9BYC5	0.0313424	0.0375824	0.514583
FXYD1|O00168	-0.0142194	-0.0217584	0.698655
FXYD6|Q9H0Q3	0.0546669	0.0878599	0.117326
FZD1|Q9UP38	0.0310468	0.0452602	0.420466
FZD3|Q9NPG1	-0.0625413	-0.0645577	0.278241
FZD4|Q9ULV1	0.0200949	0.0203056	0.795733
FZD6|O60353	-0.0124719	-0.0105441	0.874188
FZD7|O75084	0.00440827	0.00826954	0.883036
GAA|P10253	0.00136554	0.00328605	0.953382
GABARAP|O95166	0.00658279	0.00837721	0.89989
GABARAPL2|P60520	-0.00240417	-0.00759639	0.892497
GABBR2|O75899	-0.0784664	-0.107077	0.0773694
GAL3ST4|Q96RP7	0.0378815	0.0669766	0.235142
GALC|P54803	0.0724649	0.0748228	0.182531
GALM|Q96C23	0.02246	0.0182624	0.818705
GALNS|P34059	0.00665119	0.00957537	0.864732
GALNT1|Q10472	-0.00500641	-0.0161357	0.774051
GALNT10|Q86SR1	-0.027612	-0.0954024	0.0889177
GALNT11|Q8NCW6	-0.0139197	-0.0243735	0.664521
GALNT12|Q8IXK2	-0.0837738	-0.0546952	0.39992
GALNT13|Q8IUC8	-0.00850914	-0.0183179	0.744491
GALNT15|Q8N3T1	0.0413627	0.0778063	0.165652
GALNT16|Q8N428	0.00189847	0.00468388	0.93359
GALNT17|Q6IS24	-0.00964354	-0.0205538	0.714589
GALNT18|Q6P9A2	-0.00162456	-0.00441208	0.937436
GALNT2|Q10471	0.00377423	0.0147102	0.793541
GALNT4|Q8N4A0	0.206054	0.162304	0.00658997
GALNT5|Q7Z7M9	-0.0126168	-0.0193316	0.730884
GALNT6|Q8NCL4	0.00847711	0.0122568	0.82738
GALNT7|Q86SF2	0.020306	0.0575073	0.305869
GANAB|Q14697	0.0103346	0.0247396	0.659795
GAP43|P17677	0.0221865	0.039199	0.485404
GAPDH|P04406	-0.0170658	-0.0166739	0.766728
GAS1|P54826	0.0301571	0.0304005	0.599948
GAS6|Q14393	0.00133654	0.00470976	0.933224
GASK1A|Q9UFP1	0.0263408	0.0414297	0.460898
GASK1B|Q6UWH4	-0.0147214	-0.034654	0.537436
GBA|P04062	0.00305308	0.00681367	0.903517
GBE1|Q04446	0.0689869	0.0369296	0.567518
GC|P02774	-0.00855063	-0.00880911	0.875465
GCHFR|P30047	0.0292557	0.0277362	0.651251
GCLC|P48506	-0.0185278	-0.00890231	0.89042
GCNT2|Q8N0V5	-0.0256008	-0.0258964	0.652364
GCSH|P23434	0.0922656	0.0862454	0.192479
GDA|Q9Y2T3	0.00898588	0.0141873	0.800723
GDF10|P55107	0.0178189	0.0252785	0.659608
GDF11|O95390	-0.0133475	-0.0388974	0.488772
GDF15|Q99988	0.111125	0.103651	0.0915867
GDI1|P31150	0.0313159	0.120107	0.0319904
GDI2|P50395	0.0060781	0.00960963	0.864252
GFAP|P14136	-0.00283784	-0.00270198	0.961661
GFRA1|P56159	0.016553	0.0448649	0.42454
GFRA2|O00451	-0.029262	-0.0393107	0.484161
GFRA3|O60609	0.00185505	0.00351648	0.950117
GGCT|O75223	-0.0067856	-0.0166344	0.767265
GGH|Q92820	-0.000534116	-0.000834116	0.98816
GGT5|P36269	-0.0916332	-0.0702894	0.298206
GGT7|Q9UJ14	-0.0336395	-0.0670429	0.232452
GINM1|Q9NU53	-0.000685563	-0.00113977	0.983822
GJA1|P17302	-0.0500983	-0.070569	0.208746
GLA|P06280	0.0255817	0.0459361	0.413554
GLB1|P16278	0.0086445	0.00806641	0.893874
GLCE|O94923	0.00153006	0.0015894	0.980541
GLDN|Q6ZMI3	0.00163016	0.00186094	0.973589
GLG1|Q92896	-0.0151827	-0.0520816	0.353831
GLO1|Q04760	0.0504872	0.0746595	0.183491
GLOD4|Q9HC38	0.0233251	0.053896	0.337291
GLRX|P35754	0.0473037	0.085952	0.125532
GLTP|Q9NZD2	0.0641891	0.0556162	0.420461
GLUL|P15104	0.0506031	0.0525395	0.373512
GM2A|P17900	0.00356719	0.00591868	0.91614
GMFB|P60983	0.0371147	0.110045	0.0495617
GMFG|O60234	0.000843049	0.000572959	0.994299
GNAL|P38405	-0.128674	-0.0684616	0.386686
GNAO1|P09471	0.159889	0.0959208	0.0955884
GNAS|O95467	-0.00321321	-0.00612273	0.91326
GNB1|P62873	-0.109266	-0.0931494	0.176632
GNB3|P16520	-0.0167648	-0.0133782	0.851986
GNG2|P59768	0.104261	0.06689	0.261209
GNPDA1|P46926	0.00982499	0.0108603	0.854398
GNPDA2|Q8TDQ7	0.0775589	0.0676814	0.393621
GNPTAB|Q3T906	-0.115023	-0.0817971	0.185184
GNPTG|Q9UJJ9	0.0052232	0.0183369	0.744236
GNRH1|P01148	-0.000849534	-0.000554765	0.993502
GNS|P15586	-0.00311466	-0.00477964	0.932236
GOLIM4|O00461	-0.00524539	-0.012047	0.83029
GOLM1|Q8NBJ4	0.0218109	0.0543728	0.333028
GORASP2|Q9H8Y8	0.0326122	0.0273042	0.680406
GOT1|P17174	0.0348683	0.0653271	0.24465
GOT2|P00505	-0.0462924	-0.0638581	0.255444
GP1BA|P07359	-0.116836	-0.0696514	0.220629
GPC1|P35052	0.00430436	0.00910141	0.871368
GPC3|P51654	0.117151	0.100272	0.219024
GPC4|O75487	0.0448238	0.0817671	0.145085
GPC5|P78333	0.0488618	0.039155	0.520977
GPC6|Q9Y625	-0.0184895	-0.0208359	0.726622
GPHN|Q9NQX3	-0.140938	-0.0737123	0.267679
GPI|P06744	0.022435	0.0436782	0.436907
GPIHBP1|Q8IV16	0.0159403	0.0162559	0.77594
GPLD1|P80108	-0.000309923	-0.000352186	0.995001
GPM6A|P51674	-0.102759	-0.0839605	0.196794
GPM6B|Q13491	0.087907	0.0402573	0.613256
GPN1|Q9HCN4	0.0406682	0.0357382	0.582472
GPNMB|Q14956	-0.0278104	-0.0383598	0.494803
GPR158|Q5T848	-0.0247106	-0.0380177	0.498662
GPR180|Q86V85	0.000797471	0.00145699	0.979321
GPR37|O15354	0.00963409	0.015473	0.783095
GPR37L1|O60883	-0.0223852	-0.0245231	0.662589
GPRC5B|Q9NZH0	0.0241554	0.0240598	0.672549
GPX3|P22352	-0.0127734	-0.0318329	0.571077
GRB2|P62993	-0.0184707	-0.0432983	0.440909
GREM1|O60565	-0.00775649	-0.00872309	0.876671
GRIA2|P42262	-0.0290529	-0.0546876	0.330232
GRIA3|P42263	-0.0143439	-0.00921027	0.876327
GRIA4|P48058	-0.0136427	-0.0162016	0.773153
GRID2|O43424	-0.0369076	-0.0329615	0.557499
GRM1|Q13255	0.0472717	0.0470464	0.528258
GRM5|P41594	0.100886	0.0622659	0.36929
GRN|P28799	-0.0167992	-0.0365389	0.515524
GRP|P07492	0.0636428	0.0645592	0.254792
GSN|P06396	0.0193732	0.0388972	0.488773
GSR|P00390	-0.0458968	-0.0832573	0.137872
GSS|P48637	0.0375697	0.0859261	0.125646
GSTM2|P28161	0.0306681	0.0466054	0.406775
GSTM3|P21266	0.0857802	0.0430758	0.481724
GSTO1|P78417	0.0299758	0.0353359	0.529455
GSTP1|P09211	-0.00976855	-0.0200836	0.720843
GSTT1|P30711	0.0255526	0.0149497	0.811852
GTF2IRD2|Q86UP8	0.0321173	0.0301692	0.593727
GUCA2A|Q02747	-0.0112344	-0.00783894	0.894258
GXYLT1|Q4G148	-2.46682e-05	-3.30086e-05	0.999531
GYG1|P46976	0.0291325	0.0178096	0.751346
GYPA|P02724	0.0187519	0.00727796	0.905777
H6PD|O95479	-0.052868	-0.0610684	0.293371
HABP2|Q14520	-0.0367597	-0.0367809	0.512744
HACD3|Q9P035	0.0241478	0.0329953	0.557095
HAGH|Q16775	-0.0220752	-0.024709	0.66019
HAMP|P81172	-0.0492902	-0.0570261	0.309941
HAPLN1|P10915	0.0338415	0.0216785	0.721402
HAPLN2|Q9GZV7	-0.0244468	-0.0402536	0.473732
HAPLN3|Q96S86	0.0560501	0.0359665	0.579264
HAPLN4|Q86UW8	0.0172018	0.0206298	0.71358
HAVCR2|Q8TDQ0	-0.0166489	-0.0376863	0.502415
HBA1|P69905	-0.0575531	-0.0130655	0.816187
HBB|P68871	-0.0609673	-0.01314	0.815158
HBD|P02042	-0.0478668	-0.0129869	0.817275
HBE1|P02100	0.0126878	0.0041758	0.957678
HBEGF|Q99075	-0.0884025	-0.124881	0.0266717
HBG1|P69891	-0.0242627	-0.00703317	0.900425
HBG2|P69892	-0.206675	-0.0690957	0.330952
HCN1|O60741	0.0369102	0.0337108	0.554957
HCRT|O43612	-0.0246795	-0.0300089	0.624784
HDHD2|Q9H0R4	0.0391955	0.0770175	0.172034
HEBP2|Q9Y5Z4	-0.0175372	-0.0310407	0.580701
HEG1|Q9ULI3	0.00714344	0.0126949	0.821313
HEPACAM|Q14CZ8	-0.002616	-0.00560385	0.920586
HEPH|Q9BQS7	0.0361435	0.0423047	0.459447
HERC1|Q15751	-0.0481595	-0.0356013	0.628578
HEXA|P06865	-0.00140523	-0.00214645	0.969539
HEXB|P07686	0.00962096	0.0173507	0.75755
HGFAC|Q04756	0.00298956	0.00284959	0.959568
HHIP|Q96QV1	0.0466682	0.0406706	0.471981
HHIPL1|Q96JK4	-0.0103364	-0.0103037	0.880047
HIBADH|P31937	-0.00112206	-0.00150849	0.97859
HILPDA|Q9Y5L2	-0.0644657	-0.0540599	0.365757
HINT1|P49773	-0.0589925	-0.0368295	0.532176
HIST1H1B|P16401	-0.076545	-0.0601861	0.297166
HIST1H1D|P16402	-0.149024	-0.0881702	0.116032
HIST1H2AB|P04908	-0.105786	-0.0506571	0.37252
HIST1H2BK|O60814	-0.112391	-0.0607954	0.278995
HIST1H4A|P62805	-0.103535	-0.0543213	0.333487
HIST3H3|Q16695	-0.105385	-0.0529074	0.371006
HK1|P19367	0.0275656	0.0473914	0.398899
HLA-A|P01892	-0.0741179	-0.0525118	0.349863
HLA-A|P05534	0.0235885	0.0186566	0.739936
HLA-A|P30455	-0.0325095	-0.0256943	0.653306
HLA-B|P30461	0.133676	0.0453986	0.513937
HLA-B|Q29718	-0.0896367	-0.0815193	0.146311
HLA-C|P10321	-0.035823	-0.0291846	0.607571
HLA-C|P30504	-0.224196	-0.127055	0.0232331
HLA-C|Q07000	0.0298103	0.0193354	0.751799
HLA-DPA1|P20036	-0.0756153	-0.0764741	0.338014
HLA-DPB1|P04440	-0.0645293	-0.0480389	0.554097
HLA-DRA|P01903	-0.124826	-0.117169	0.0364651
HLA-DRB1|P01912	0.0160772	0.0137568	0.806649
HLA-DRB1|P13760	-0.17147	-0.122104	0.0292237
HLA-E|P13747	0.00912721	0.0131725	0.81471
HMCN1|Q96RW7	-0.00084672	-0.00198453	0.971836
HMCN2|Q8NDA2	-0.0051251	-0.0038521	0.953464
HNRNPA2B1|P22626	-0.064872	-0.0454379	0.432194
HNRNPK|P61978	0.229812	0.116238	0.142001
HP|P00738	-0.112204	-0.0450776	0.422345
HPCAL1|P37235	-0.0488676	-0.0646875	0.24931
HPR|P00739	0.0150321	0.00891181	0.874025
HPRT1|P00492	0.0413524	0.079138	0.158506
HPX|P02790	-0.00352558	-0.00369902	0.947531
HRC|P23327	-0.0265207	-0.0124188	0.850764
HRG|P04196	0.00910399	0.00793755	0.8877
HRNR|Q86YZ3	-0.119399	-0.0682134	0.274062
HS3ST1|O14792	0.0251947	0.030098	0.620508
HS6ST1|O60243	-0.0117576	-0.0225269	0.688557
HS6ST2|Q96MM7	-0.0143574	-0.0182658	0.745194
HS6ST3|Q8IZP7	-0.0299137	-0.0447054	0.426191
HSP90AA1|P07900	-0.0037054	-0.00606059	0.914137
HSP90AB1|P08238	0.0936458	0.13622	0.0149007
HSP90B1|P14625	0.0207773	0.0349049	0.534492
HSPA13|P48723	0.0132238	0.0323322	0.565051
HSPA1A|P0DMV8	-0.0557746	-0.0393934	0.483241
HSPA2|P54652	0.0138106	0.0231163	0.680849
HSPA4|P34932	0.00140371	0.0011723	0.983413
HSPA5|P11021	-0.0028559	-0.0107131	0.848841
HSPA8|P11142	-0.0120386	-0.0218082	0.697998
HSPB1|P04792	0.0457104	0.0496133	0.377135
HSPE1|P61604	0.0348049	0.0692532	0.217379
HSPG2|P98160	0.0165605	0.0448111	0.425096
HTRA1|Q92743	0.0245022	0.0687598	0.220681
HYAL1|Q12794	0.0153185	0.0316633	0.573131
HYOU1|Q9Y4L1	-0.00175827	-0.0059449	0.91577
ICAM1|P05362	-0.0112482	-0.0192309	0.732232
ICAM2|P13598	-0.0288063	-0.066749	0.23451
ICAM5|Q9UMF0	-0.0424394	-0.0613826	0.274369
ICOSLG|O75144	-0.0108614	-0.0171818	0.759837
IDH1|O75874	0.0345021	0.0822665	0.142636
IDS|P22304	-0.0137336	-0.0296158	0.598197
IDUA|P35475	0.0974413	0.0770571	0.186887
IFI27L2|Q9H2X8	0.0287379	0.0367112	0.574686
IFI30|P13284	-0.0129736	-0.0150297	0.789161
IFI6|P09912	-0.0497113	-0.0474465	0.39835
IFNAR1|P17181	-0.0349844	-0.0377468	0.511344
IFNAR2|P48551	-0.0287208	-0.0574901	0.306014
IFNGR1|P15260	-0.0242738	-0.0375589	0.571762
IGDCC4|Q8TDY8	0.0606906	0.0500704	0.37275
IGF1|P05019	-0.0119082	-0.0175885	0.755841
IGF1R|P08069	0.00760817	0.00531828	0.934267
IGF2|P01344	-0.0135117	-0.0279263	0.619246
IGF2R|P11717	-0.00483435	-0.0223377	0.691038
IGFALS|P35858	0.0119925	0.0109159	0.846016
IGFBP1|P08833	0.00160218	0.00140232	0.981162
IGFBP2|P18065	-0.0157421	-0.0357271	0.524904
IGFBP3|P17936	0.0187368	0.0233487	0.677819
IGFBP4|P22692	-0.00873921	-0.0230292	0.681987
IGFBP5|P24593	-0.00662133	-0.0134447	0.810953
IGFBP6|P24592	-0.0675663	-0.0892853	0.111473
IGFBP7|Q16270	0.00421899	0.00525613	0.925499
IGFBPL1|Q8WX77	-0.0332341	-0.040035	0.476139
IGFLR1|Q9H665	0.0367062	0.0393518	0.58202
IGHA1|P01876	-0.0435331	-0.022401	0.690207
IGHA2|P01877	-0.0786641	-0.0400323	0.476168
IGHD|P01880	0.00547013	0.00213791	0.96966
IGHG1|P01857	-0.0157791	-0.0127832	0.820091
IGHG2|P01859	-0.0717531	-0.0439485	0.434072
IGHG3|P01860	-0.0218279	-0.0123618	0.825926
IGHG4|P01861	-0.104445	-0.0434075	0.439757
IGHM|P01871	0.071505	0.0316688	0.573064
IGHV1-18|A0A0C4DH31	-0.0188346	-0.0144892	0.796574
IGHV1-2|P23083	-0.049469	-0.0348777	0.534811
IGHV1-24|A0A0C4DH33	-0.0981802	-0.0686369	0.221509
IGHV1-3|A0A0C4DH29	-0.0187472	-0.013461	0.811905
IGHV1-46|P01743	0.0634461	0.0482273	0.390624
IGHV1-58|A0A0C4DH39	-0.0867515	-0.051318	0.360942
IGHV1-69|P01742	-0.113107	-0.0535046	0.340816
IGHV1-69D|A0A0B4J2H0	-0.00808488	-0.00504323	0.933773
IGHV1-8|P0DP01	-0.0740507	-0.0268134	0.669385
IGHV2-26|A0A0B4J1V2	-0.0365834	-0.0220483	0.694838
IGHV2-5|P01817	-0.0669422	-0.0401272	0.475123
IGHV2-70|P01814	-0.034375	-0.0170313	0.761877
IGHV2-70D|A0A0C4DH43	0.166363	0.0536269	0.339712
IGHV3-11|P01762	0.0387979	0.0270113	0.630779
IGHV3-13|P01766	-0.0463948	-0.0355554	0.526899
IGHV3-15|A0A0B4J1V0	-0.0138215	-0.0115547	0.837126
IGHV3-20|A0A0C4DH32	-0.0877197	-0.0506254	0.367467
IGHV3-21|A0A0B4J1V1	-0.0102405	-0.00748222	0.894103
IGHV3-23|P01764	-0.0380489	-0.0248121	0.658861
IGHV3-30|P01768	-0.00425074	-0.00349579	0.95041
IGHV3-43|A0A0B4J1X8	-0.0239442	-0.020278	0.718255
IGHV3-43D|P0DP04	-0.0534214	-0.0389882	0.487756
IGHV3-48|P01763	-0.0169109	-0.00977451	0.861946
IGHV3-49|A0A0A0MS15	-0.0160921	-0.0104273	0.852828
IGHV3-53|P01767	0.151992	0.103177	0.0982011
IGHV3-64|A0A075B6Q5	0.0111588	0.0097593	0.862159
IGHV3-64D|A0A0J9YX35	-0.0284336	-0.024318	0.665238
IGHV3-66|A0A0C4DH42	-0.0492127	-0.0322682	0.565822
IGHV3-7|P01780	-0.0201368	-0.013845	0.805434
IGHV3-72|A0A0B4J1Y9	-0.00962701	-0.00764901	0.891757
IGHV3-73|A0A0B4J1V6	-0.054614	-0.0677717	0.227402
IGHV3-74|A0A0B4J1X5	0.0428528	0.0267911	0.633568
IGHV3-9|P01782	-0.0339062	-0.0285288	0.611704
IGHV4-28|A0A0C4DH34	-0.00869993	-0.00644939	0.908652
IGHV4-30-2|A0A087WSY4	-0.0402514	-0.0196823	0.730384
IGHV4-30-4|P0DP06	-0.0132431	-0.0052599	0.931061
IGHV4-34|P06331	-0.0799925	-0.0492978	0.38018
IGHV4-38-2|P0DP08	-0.151057	-0.0804546	0.162431
IGHV4-39|P01824	-0.0608104	-0.0401028	0.475392
IGHV4-4|A0A075B6R2	-0.0177952	-0.0121046	0.829491
IGHV4-61|A0A0C4DH41	0.0241607	0.013861	0.806424
IGHV5-10-1|A0A0J9YXX1	0.00837293	0.0028406	0.959695
IGHV5-51|A0A0C4DH38	0.0361267	0.024107	0.667969
IGHV6-1|A0A0B4J1U7	-0.00555953	-0.00335742	0.952371
IGHV7-4-1|A0A0J9YVY3	-0.200687	-0.0808838	0.174054
IGKC|P01834	-0.0240017	-0.0188457	0.737396
IGKJ1|A0A0A0MT89	-0.10199	-0.0701726	0.21132
IGKV1-12|A0A0C4DH73	0.00425782	0.00377239	0.946492
IGKV1-16|P04430	-0.07115	-0.0498815	0.374558
IGKV1-27|A0A075B6S5	-0.071515	-0.0544432	0.332401
IGKV1-39|P01597	-0.0339455	-0.0221506	0.693494
IGKV1-5|P01602	-0.128341	-0.112387	0.0448807
IGKV1-6|A0A0C4DH72	0.00581971	0.00338105	0.952036
IGKV1-8|A0A0C4DH67	0.039046	0.0376982	0.526913
IGKV1-9|A0A0C4DH69	-0.0419147	-0.0323713	0.564581
IGKV1D-13|A0A0B4J2D9	-0.0585862	-0.038372	0.506489
IGKV1D-17|A0A075B6S4	0.000786604	0.000493041	0.994265
IGKV1D-33|P01593	-0.0280035	-0.0237211	0.672975
IGKV2-24|A0A0C4DH68	0.00177836	0.00142357	0.979795
IGKV2-28|A0A075B6P5	0.0187691	0.0161716	0.773562
IGKV2-29|A2NJV5	0.0375106	0.0180935	0.78035
IGKV2-30|P06310	-0.0131769	-0.0124083	0.825281
IGKV2-40|A0A087WW87	0.0479068	0.0345893	0.538196
IGKV2D-26|A0A0A0MRZ7	-0.255321	-0.139532	0.017043
IGKV2D-29|A0A075B6S2	-0.0196697	-0.0103681	0.853654
IGKV3-11|P04433	0.0363455	0.0238053	0.671881
IGKV3-15|P01624	-0.0433467	-0.0289082	0.606975
IGKV3-20|P01619	-0.0224068	-0.0178388	0.750952
IGKV3D-15|A0A087WSY6	0.0167493	0.00858304	0.880554
IGKV3D-20|A0A0C4DH25	0.00424487	0.0033409	0.952605
IGKV3D-7|A0A0C4DH55	0.0454986	0.0296755	0.597459
IGKV4-1|P06312	-0.0604398	-0.0477919	0.394921
IGKV6-21|A0A0C4DH24	-0.0482102	-0.0324476	0.563663
IGKV6D-21|A0A0A0MT36	0.0503866	0.0229103	0.683539
IGLC3|P0DOY3	-0.0281994	-0.0175142	0.755338
IGLC7|A0M8Q6	0.00422706	0.0020915	0.970319
IGLL1|P15814	-0.0282544	-0.0183106	0.74459
IGLL5|B9A064	-0.0302033	-0.0217478	0.698794
IGLON5|A6NGN9	0.0136429	0.0415725	0.459352
IGLV1-36|A0A0B4J1U3	0.0735239	0.0536424	0.383542
IGLV1-40|P01703	-0.036555	-0.0402953	0.473273
IGLV1-44|P01699	0.0122651	0.00926596	0.869063
IGLV1-47|P01700	0.0278847	0.022181	0.693095
IGLV1-51|P01701	0.074377	0.0461193	0.411692
IGLV10-54|A0A075B6I4	-0.0275726	-0.00857072	0.878808
IGLV2-11|P01706	-0.053226	-0.032992	0.557135
IGLV2-18|A0A075B6J9	-0.0547645	-0.0396066	0.480874
IGLV2-23|P01705	-0.055641	-0.0421078	0.453586
IGLV2-8|P01709	-0.0535653	-0.0371386	0.50865
IGLV3-1|P01715	0.0236418	0.015582	0.781605
IGLV3-12|A0A075B6K2	-0.0948113	-0.0449964	0.423183
IGLV3-19|P01714	-0.0610989	-0.0432665	0.441246
IGLV3-21|P80748	-0.00149413	-0.000946937	0.986559
IGLV3-22|A0A075B6J6	-0.0568946	-0.0393276	0.581289
IGLV3-25|P01717	0.00715403	0.0056338	0.920163
IGLV3-27|P01718	-0.0130182	-0.0100856	0.857598
IGLV3-9|A0A075B6K5	0.0724892	0.0403452	0.472725
IGLV4-60|A0A075B6I1	-0.0255091	-0.0110529	0.847055
IGLV4-69|A0A075B6H9	0.00248908	0.00145127	0.979402
IGLV5-37|A0A075B6J1	-0.124789	-0.0754635	0.254348
IGLV5-45|A0A087WSX0	0.0656489	0.0355835	0.526572
IGLV6-57|P01721	0.0190977	0.0127509	0.820538
IGLV7-43|P04211	0.136943	0.0728604	0.202241
IGLV7-46|A0A075B6I9	0.0207312	0.0120948	0.829627
IGLV8-61|A0A075B6I0	0.0359341	0.0160121	0.775735
IGLV9-49|A0A0B4J1Y8	0.000527202	0.000275293	0.996092
IGSF1|Q8N6C5	0.0198923	0.0418713	0.456129
IGSF11|Q5DX21	-0.00914246	-0.0155429	0.78214
IGSF21|Q96ID5	-0.00758317	-0.0146445	0.794442
IGSF8|Q969P0	0.00218529	0.00579862	0.917835
IL13RA1|P78552	0.00121265	0.00107747	0.987148
IL18BP|O95998	-0.0603745	-0.108525	0.0528137
IL1R1|P14778	0.0212981	0.0154025	0.826498
IL1R2|P27930	0.0956823	0.0724635	0.266515
IL1RAP|Q9NPH3	0.0309316	0.0388761	0.489009
IL1RAPL1|Q9NZN1	-0.0279754	-0.042912	0.45008
IL34|Q6ZMJ4	0.0389994	0.0206661	0.754715
IL6R|P08887	-0.0631133	-0.106505	0.0574095
IL6ST|P40189	-0.00804603	-0.0174022	0.756852
ILDR2|Q71H61	0.0287768	0.0151805	0.82244
IMPA1|P29218	0.0376153	0.100601	0.0727668
IMPAD1|Q9NX62	0.014991	0.0304701	0.587679
INAFM1|C9JVW0	-0.0726906	-0.107131	0.0559509
INAFM2|P0DMQ5	-0.0143362	-0.031458	0.575622
INHBA|P08476	0.0018151	0.00183971	0.97389
INHBB|P09529	-0.00485453	-0.00476881	0.936228
INHBC|P55103	0.148694	0.101668	0.158368
INSR|P06213	-0.0856169	-0.0736862	0.276508
IQGAP1|P46940	-0.180896	-0.0981473	0.211188
ISLR|O14498	0.0121929	0.0373621	0.5061
ISLR2|Q6UXK2	-0.0189	-0.0386361	0.491698
ISM1|B1AKI9	-0.0919888	-0.0720819	0.387254
ITFG1|Q8TB96	-0.122968	-0.137139	0.0493414
ITGA1|P56199	-0.0172906	-0.0088393	0.88612
ITGA6|P23229	0.0485714	0.0434666	0.464038
ITGA7|Q13683	0.039926	0.0723085	0.197715
ITGAM|P11215	0.126142	0.125029	0.0355302
ITGAV|P06756	-0.0272049	-0.01913	0.802731
ITGB1|P05556	0.00755189	0.0217075	0.699326
ITGB2|P05107	0.0755024	0.105859	0.0589468
ITGB4|P16144	-0.0648826	-0.0599456	0.301536
ITGBL1|O95965	-0.0149064	-0.0243594	0.664704
ITIH1|P19827	0.0195432	0.0152079	0.786721
ITIH2|P19823	0.0559302	0.042657	0.447713
ITIH3|Q06033	-0.0307981	-0.0273334	0.626709
ITIH4|Q14624	0.039783	0.0338472	0.546954
ITIH5|Q86UX2	-0.00613496	-0.0141355	0.801436
ITLN1|Q8WWA0	0.0189722	0.0155133	0.806413
ITM2A|O43736	-0.0101125	-0.0168472	0.764375
ITM2B|Q9Y287	0.0123178	0.0228047	0.68492
ITM2C|Q9NQX7	0.00177074	0.00388141	0.944948
ITPA|Q9BY32	0.141257	0.0835298	0.26764
IZUMO4|Q1ZYL8	-0.0409422	-0.0358158	0.5769
JAG1|P78504	-0.00349177	-0.0108503	0.84693
JAG2|Q9Y219	0.0155246	0.0164288	0.792051
JAM2|P57087	0.0136132	0.0430533	0.443502
JAM3|Q9BX67	0.00647931	0.0149889	0.78972
JAML|Q86YT9	0.0319531	0.0308667	0.584616
JCHAIN|P01591	0.00290708	0.00141946	0.979853
JMJD8|Q96S16	-0.0137345	-0.0140222	0.833947
JPT1|Q9UK76	-0.0819247	-0.0729355	0.195972
JUP|P14923	-0.160879	-0.0736621	0.353072
KCNE5|Q9UJ90	0.00375265	0.00328151	0.955937
KCT2|Q8NC54	0.113985	0.0858851	0.137121
KCTD12|Q96CX2	0.0184882	0.0237517	0.687621
KCTD16|Q68DU8	0.02579	0.0346324	0.602108
KDR|P35968	-0.010482	-0.0122627	0.830007
KIAA0319|Q5VV43	-0.00776884	-0.0146157	0.794838
KIAA0319L|Q8IZA0	0.00499021	0.0154397	0.78355
KIAA1549L|Q6ZVL6	-0.0172555	-0.0243444	0.664896
KIR3DL3|Q8N743	0.0179521	0.0195041	0.760362
KIRREL3|Q8IZU9	-0.056694	-0.0324863	0.658073
KIT|P10721	-0.00194647	-0.00406394	0.942364
KITLG|P21583	0.0272701	0.038118	0.497529
KLK10|O43240	0.0664849	0.0835156	0.13665
KLK11|Q9UBX7	0.00438355	0.00457443	0.935139
KLK6|Q92876	-0.0130962	-0.025198	0.653897
KLK7|P49862	-0.0486878	-0.0671957	0.231386
KLKB1|P03952	0.0278427	0.0284446	0.612755
KNG1|P01042	0.0209289	0.0210479	0.708038
KREMEN1|Q96MU8	-0.0258699	-0.0273392	0.626636
KRT1|P04264	0.00262672	0.00110015	0.984385
KRT10|P13645	0.00848546	0.00402635	0.942896
KRT14|P02533	0.0711216	0.0385062	0.495901
KRT16|P08779	0.0829806	0.0415702	0.459377
KRT17|Q04695	0.0361737	0.016347	0.787262
KRT2|P35908	0.0732494	0.0374097	0.505559
KRT23|Q9C075	-0.246975	-0.109106	0.150636
KRT5|P13647	0.0437236	0.0215064	0.701977
KRT6B|P04259	-0.00786377	-0.00362482	0.948582
KRT9|P35527	-0.00500442	-0.00233063	0.966927
L1CAM|P32004	0.00346566	0.0071044	0.899421
LAIR1|Q6GTX8	-0.0289499	-0.0394886	0.482184
LAMA2|P24043	0.0133238	0.0444973	0.42835
LAMA3|Q16787	-0.0431458	-0.0301583	0.592682
LAMA4|Q16363	0.00994564	0.026331	0.639411
LAMA5|O15230	0.00119874	0.002702	0.961661
LAMB1|P07942	-0.000808356	-0.00247296	0.964908
LAMB2|P55268	0.00222184	0.00899177	0.872904
LAMC1|P11047	-0.000628176	-0.00229687	0.967406
LAMC3|Q9Y6N6	0.0118404	0.0246929	0.660398
LAMP1|P11279	-0.025704	-0.0434669	0.439131
LAMP2|P13473	-0.0177782	-0.0239679	0.669771
LAMP5|Q9UJQ1	-0.0460034	-0.0662049	0.238355
LAMTOR3|Q9UHA4	-0.0293788	-0.0358487	0.527456
LAP3|P28838	-0.0540467	-0.0622749	0.275134
LARGE1|O95461	-0.0726832	-0.0706016	0.335655
LASP1|Q14847	-0.132661	-0.124382	0.0613551
LAYN|Q6UX15	-0.0155331	-0.0195144	0.728438
LBP|P18428	0.0595503	0.0458353	0.41458
LCAT|P04180	0.00801364	0.0136614	0.807964
LCN2|P80188	0.00126676	0.00148711	0.978893
LCP1|P13796	0.00540384	0.00865208	0.877667
LDHA|P00338	0.0441505	0.1183	0.0346842
LDHB|P07195	0.0312115	0.0778333	0.165504
LDLR|P01130	-0.0348018	-0.0674228	0.22981
LDLRAD3|Q86YD5	0.00199498	0.00210329	0.970531
LECT2|O14960	-0.0835597	-0.0615888	0.275809
LEFTY2|O00292	0.0310808	0.0234835	0.679955
LEP|P41159	0.274321	0.118855	0.0928587
LFNG|Q8NES3	0.0169771	0.0462613	0.410252
LGALS1|P09382	0.0227098	0.0561823	0.317166
LGALS3|P17931	0.00431266	0.00757108	0.892853
LGALS3BP|Q08380	-0.00695469	-0.0159895	0.776043
LGI1|O95970	0.0154315	0.0335907	0.549999
LGI2|Q8N0V4	0.0283728	0.0138789	0.860852
LGI3|Q8N145	-0.00524043	-0.00515446	0.929514
LGMN|Q99538	-0.0320782	-0.044697	0.426277
LHPP|Q9H008	-0.00773698	-0.0161675	0.773618
LIFR|P42702	-0.149448	-0.102	0.0873182
LILRA2|Q8N149	0.0403571	0.0636099	0.2573
LILRA3|Q8N6C8	-0.0619418	-0.0467469	0.504628
LILRB1|Q8NHL6	-0.00236266	-0.00191757	0.978665
LILRB4|Q8NHJ6	-0.00536708	-0.010017	0.858558
LILRB5|O75023	-0.0505066	-0.0382105	0.604599
LINGO1|Q96FE5	-0.0266033	-0.0334901	0.551195
LINGO2|Q7L985	0.100572	0.0926498	0.143284
LINGO3|P0C6S8	-0.0199444	-0.0359844	0.521921
LIPA|P38571	0.0444079	0.0542958	0.333713
LIPG|Q9Y5X9	0.0337406	0.0269869	0.633797
LIPH|Q8WWY8	-0.0211414	-0.0111151	0.878069
LMAN1|P49257	0.0171239	0.0441504	0.431962
LMAN2|Q12907	0.00684503	0.017855	0.750732
LMNA|P02545	0.234047	0.135416	0.0691251
LNPEP|Q9UIQ6	0.0157352	0.0254488	0.652747
LOXL1|Q08397	0.00480269	0.00722673	0.898182
LOXL3|P58215	-0.0533554	-0.0900169	0.10856
LPA|P08519	-0.046238	-0.0426413	0.447881
LPL|P06858	-0.0108612	-0.0182615	0.745252
LPP|Q93052	0.130373	0.0901489	0.263061
LRFN1|Q9P244	0.127898	0.070199	0.276715
LRFN2|Q9ULH4	-0.0460035	-0.068128	0.224962
LRFN5|Q96NI6	0.0763758	0.0720065	0.26955
LRG1|P02750	0.0338453	0.0271907	0.62851
LRIG1|Q96JA1	-0.152826	-0.171873	0.00235422
LRIG2|O94898	0.0139649	0.0188351	0.740755
LRP1|Q07954	0.00303802	0.0125451	0.823386
LRP11|Q86VZ4	-0.00988104	-0.0240388	0.668852
LRP1B|Q9NZR2	0.00657445	0.0176117	0.754019
LRP2|P98164	0.0216809	0.0289626	0.606297
LRP4|O75096	0.0321624	0.0587961	0.295139
LRP6|O75581	0.216728	0.131201	0.0826204
LRP8|Q14114	-0.0227151	-0.0633695	0.259106
LRPAP1|P30533	0.170995	0.114086	0.0711799
LRRC17|Q8N6Y2	0.0327968	0.0280191	0.64917
LRRC4|Q9HBW1	-0.005103	-0.00911605	0.871162
LRRC4B|Q9NT99	-0.0256021	-0.0444775	0.428555
LRRC4C|Q9HCJ2	-0.128047	-0.0921825	0.127969
LRRN1|Q6UXK5	0.00799677	0.0232476	0.679137
LRRTM1|Q86UE6	-0.0957954	-0.0737338	0.2138
LRRTM2|O43300	-0.0250057	-0.0558373	0.320151
LRTM2|Q8N967	-0.058548	-0.076882	0.170751
LSAMP|Q13449	-0.00634212	-0.0116469	0.835845
LSP1|P33241	-0.0539628	-0.027085	0.737148
LSR|Q86X29	-0.0219324	-0.0584554	0.29795
LTA4H|P09960	0.00877249	0.0153831	0.784324
LTBP1|Q14766	0.0245135	0.0583493	0.29883
LTBP2|Q14767	0.0059143	0.0107193	0.848756
LTBP3|Q9NS15	-0.0391251	-0.0884349	0.114937
LTBP4|Q8N2S1	0.0144757	0.0374013	0.505655
LTF|P02788	-0.037962	-0.0325834	0.562031
LUM|P51884	0.0101023	0.0129587	0.817664
LUZP2|Q86TE4	-0.0337519	-0.0318647	0.663365
LY6D|Q14210	0.00719807	0.00655106	0.922504
LY6E|Q16553	0.00757	0.0114505	0.838576
LY6H|O94772	-0.0763808	-0.0875307	0.118711
LY75|O60449	0.000542741	0.00106919	0.984824
LY86|O95711	-0.147568	-0.0842688	0.241491
LY96|Q9Y6Y9	-0.0513164	-0.0460993	0.479059
LYNX1|P0DP58	-0.0168722	-0.0305821	0.586305
LYPD1|Q8N2G4	0.0882611	0.0939264	0.108011
LYPD6B|Q8NI32	-0.0272931	-0.0191676	0.737999
LYSMD3|Q7Z3D4	0.00997875	0.0164993	0.769102
LYVE1|Q9Y5Y7	0.0210386	0.0330382	0.556583
LYZ|P61626	-0.0428586	-0.0438048	0.435578
MAG|P20916	-0.00888915	-0.0187112	0.739203
MAMDC2|Q7Z304	0.0144001	0.0304123	0.588388
MAN1A1|P33908	-0.0189522	-0.0540023	0.336337
MAN1A2|O60476	-0.00164214	-0.00607928	0.913873
MAN1B1|Q9UKM7	0.00633381	0.0233347	0.678001
MAN1C1|Q9NR34	-0.000179302	-0.000457715	0.993503
MAN2A1|Q16706	0.0046673	0.0184202	0.743114
MAN2A2|P49641	0.0107586	0.0209914	0.708786
MAN2B1|O00754	0.0316526	0.0546715	0.330375
MAN2B2|Q9Y2E5	-0.0247153	-0.0415166	0.459957
MANBA|O00462	-0.00366506	-0.00904163	0.872205
MANEA|Q5SRI9	0.0558328	0.0533233	0.350199
MANEAL|Q5VSG8	-0.0370701	-0.101286	0.0708277
MANF|P55145	0.0156103	0.0236762	0.679455
MANSC1|Q9H8J5	0.000182284	0.000407817	0.994211
MAP1B|P46821	0.0127255	0.00929256	0.874367
MAP1LC3B|Q9GZQ8	-0.019536	-0.0218417	0.708705
MAP2|P11137	-0.0216902	-0.0142739	0.846259
MAP4|P27816	0.0572847	0.0476917	0.528459
MAPK1|P28482	0.00620849	0.00539696	0.929662
MAPT|P10636	0.00895482	0.0077888	0.889791
MARCKS|P29966	0.0462888	0.140594	0.011946
MARCKSL1|P49006	0.00399187	0.00474321	0.940157
MARCO|Q9UEW3	0.0409594	0.047634	0.40947
MARF1|Q9Y4F3	-0.0143795	-0.0168226	0.830702
MASP1|P48740	-0.00916773	-0.0160147	0.7757
MASP2|O00187	-0.00639024	-0.0047015	0.933657
MAT2A|P31153	-0.0936603	-0.122077	0.0374065
MATN2|O00339	0.0133313	0.0299858	0.593632
MATN3|O15232	0.0616298	0.0967641	0.0874333
MB|P02144	-0.107534	-0.0414998	0.460138
MBL2|P11226	0.0168913	0.0116605	0.839019
MBP|P02686	-0.0465499	-0.0365516	0.522089
MCAM|P43121	-0.0151856	-0.0287163	0.609364
MCFD2|Q8NI22	0.0214504	0.0543533	0.333201
MCMBP|Q9BTE3	0.17303	0.158622	0.0324562
MDGA1|Q8NFP4	-0.00704212	-0.0152543	0.786087
MDGA2|Q7Z553	-0.0174254	-0.0431693	0.442273
MDH1|P40925	0.0338343	0.067333	0.230432
MDH2|P40926	-0.0111202	-0.0171221	0.760646
MDK|P21741	0.00469806	0.00915886	0.870563
ME1|P48163	0.026757	0.0497525	0.375797
MEGF10|Q96KG7	-0.0279197	-0.0588721	0.294514
MEGF11|A6BM72	0.0613296	0.0479508	0.444928
MEGF6|O75095	-0.111062	-0.082112	0.230526
MEGF8|Q7Z7M0	-0.0273419	-0.0507339	0.36644
MEGF9|Q9H1U4	-0.0161773	-0.039007	0.487546
MELTF|P08582	-0.000279068	-0.00071595	0.989838
MENT|Q9BUN1	-0.0353164	-0.0549232	0.330453
MEP1A|Q16819	0.0570382	0.0513003	0.361107
MEPE|Q9NQ76	0.0599288	0.0423544	0.590236
MERTK|Q12866	-0.00305507	-0.00839699	0.881247
MESD|Q14696	-0.0107418	-0.0316732	0.573011
MET|P08581	0.00814697	0.0243486	0.664842
METRN|Q9UJH8	-0.00112715	-0.00239597	0.966
METRNL|Q641Q3	-0.0181486	-0.045464	0.418375
METTL21A|Q8WXB1	-0.0701366	-0.0830977	0.267419
METTL24|Q5JXM2	-0.11585	-0.0845942	0.271301
MEX3A|A1L020	0.0191472	0.0187919	0.818255
MFAP2|P55001	0.0993381	0.13477	0.0195332
MFAP4|P55083	-0.0301227	-0.0687763	0.22057
MFAP5|Q13361	-0.0383518	-0.0539064	0.337197
MFGE8|Q08431	0.00107157	0.00169515	0.975941
MFNG|O00587	-0.0919969	-0.0667216	0.253292
MFRP|Q9BY79	0.00921314	0.0128291	0.819456
MGARP|Q8TDB4	-0.061771	-0.0585637	0.303242
MGAT1|P26572	0.0313375	0.0638828	0.255259
MGAT2|Q10469	0.00778858	0.0190377	0.73482
MGAT3|Q09327	-0.015593	-0.0320036	0.569013
MGAT4A|Q9UM21	0.0557909	0.0698023	0.241805
MGAT4B|Q9UQ53	0.146505	0.107495	0.126874
MGAT5|Q09328	0.0243626	0.0765078	0.172848
MGAT5B|Q3V5L5	-0.0577511	-0.0366494	0.639224
MGP|P08493	0.0381185	0.0503762	0.369833
MGRN1|O60291	-0.0274023	-0.0227071	0.696249
MIA|Q16674	0.048985	0.0462884	0.409978
MIA3|Q5JRA6	-0.00282829	-0.00964805	0.863715
MICA|Q29983	0.0252217	0.0130727	0.865642
MIEN1|Q9BRT3	0.0925212	0.0499449	0.417224
MIF|P14174	0.0330755	0.0767736	0.171357
MILR1|Q7Z6M3	-0.00478526	-0.00488395	0.950204
MINPP1|Q9UNW1	0.00963248	0.0359058	0.522831
MLEC|Q14165	0.0112724	0.0272464	0.627807
MMP14|P50281	0.0119166	0.0269121	0.632035
MMP15|P51511	-0.00556015	-0.00749948	0.894697
MMP16|P51512	-0.0361777	-0.0424009	0.462873
MMP17|Q9ULZ9	-0.000108537	-0.000233494	0.996686
MMP19|Q99542	-0.146393	-0.110268	0.0876118
MMP2|P08253	0.00969879	0.021506	0.701982
MMP28|Q9H239	0.00446966	0.00731311	0.896972
MMP3|P08254	-0.0414017	-0.0325488	0.581581
MMRN1|Q13201	-0.0262539	-0.0265875	0.659517
MMRN2|Q9H8L6	0.0168875	0.0487908	0.385105
MOG|Q16653	-0.0254345	-0.0387356	0.490583
MOXD1|Q6UVY6	0.0332748	0.0463377	0.409478
MPI|P34949	0.0595618	0.103416	0.0650711
MPZ|P25189	0.0130189	0.0123597	0.825955
MPZL1|O95297	-0.0566173	-0.0505751	0.41674
MRC1|P22897	-0.00207213	-0.00407397	0.942221
MRC2|Q9UBG0	-0.0187832	-0.0695574	0.215361
MSLN|Q13421	-0.00953477	-0.00878766	0.875765
MSMP|Q1L6U9	-0.0176695	-0.011171	0.876508
MSN|P26038	0.0338531	0.0621719	0.268234
MST1|P26927	0.0640069	0.0512502	0.361577
MSTN|O14793	-0.0105363	-0.0275178	0.624383
MT1E|P04732	-0.042789	-0.0545598	0.331365
MT1F|P04733	-0.0991655	-0.113853	0.0421433
MT1HL1|P0DM35	-0.0222161	-0.0258419	0.660107
MT2A|P02795	-0.119693	-0.0995797	0.0757354
MT3|P25713	0.0200563	0.0287972	0.608356
MTOR|P42345	-0.0280618	-0.02782	0.628419
MTPN|P58546	0.0716321	0.0509361	0.463904
MTURN|Q8N3F0	0.183869	0.081234	0.269057
MXRA5|Q9NR99	-0.0749179	-0.0568258	0.381788
MXRA7|P84157	-0.0191415	-0.0511235	0.362767
MXRA8|Q9BRK3	-0.00363351	-0.0107926	0.847733
MYDGF|Q969H8	-0.0192748	-0.034666	0.537294
MYH11|P35749	0.106309	0.074059	0.231323
MYH9|P35579	-0.0318981	-0.0322712	0.565786
MYL12A|P19105	0.0594536	0.0487901	0.463496
MYL6|P60660	-0.0795612	-0.0615185	0.274065
MYLK|Q15746	0.020271	0.0199431	0.753208
MYOC|Q99972	-0.0460267	-0.0401063	0.475353
MYRF|Q9Y2G1	0.0491941	0.0871003	0.120541
NAGA|P17050	-0.022149	-0.036165	0.519834
NAGK|Q9UJ70	0.0847927	0.052157	0.425137
NAGLU|P54802	-0.0347702	-0.0681935	0.224516
NAGPA|Q9UK23	-0.0263976	-0.0287122	0.609415
NAPA|P54920	-0.0567958	-0.0328088	0.620606
NAV1|Q8NEY1	-0.094387	-0.115392	0.0679811
NAXD|Q8IW45	0.000213601	0.000196591	0.997392
NAXE|Q8NCW5	0.0344354	0.0623719	0.266695
NBL1|P41271	-0.00872962	-0.0126102	0.822485
NBPF6|Q5VWK0	0.054326	0.0533913	0.495811
NBR1|Q14596	-0.0797742	-0.0809277	0.159273
NCAM1|P13591	0.00823366	0.0156232	0.781043
NCAM2|O15394	0.0148386	0.0279976	0.618352
NCAN|O14594	-0.00327776	-0.00450383	0.936137
NCMAP|Q5T1S8	0.0560057	0.0423276	0.45123
NCR3LG1|Q68D85	-0.0355591	-0.0571808	0.308627
NCS1|P62166	-0.149103	-0.0844109	0.250715
NCSTN|Q92542	0.0505773	0.0377513	0.523407
NDNF|Q8TB73	0.100714	0.0663836	0.30272
NDRG1|Q92597	0.1204	0.111409	0.0977727
NDRG2|Q9UN36	0.0290743	0.0850605	0.129516
NDRG3|Q9UGV2	0.0133697	0.00728914	0.910184
NDRG4|Q9ULP0	0.00180102	0.00362292	0.948609
NDST1|P52848	1.51852e-05	4.13166e-05	0.999414
NDST2|P52849	0.0364157	0.0284888	0.629586
NECAB2|Q7Z6G3	-0.0792631	-0.0683251	0.323281
NECAP1|Q8NC96	0.101295	0.0586099	0.389167
NECTIN1|Q15223	-0.0104149	-0.0250264	0.656102
NECTIN2|Q92692	-0.0328794	-0.0820606	0.143642
NECTIN3|Q9NQS3	0.000150281	0.000274421	0.996105
NEDD8|Q15843	-0.00140365	-0.00309147	0.956139
NEFH|P12036	0.0233439	0.00961763	0.882415
NEFL|P07196	-0.0407007	-0.0305789	0.586345
NEFM|P07197	-0.0152829	-0.011868	0.832774
NEGR1|Q7Z3B1	-0.0368791	-0.0585148	0.297459
NELL1|Q92832	-0.00845061	-0.0157531	0.779268
NELL2|Q99435	-0.0387156	-0.0526121	0.348943
NENF|Q9UMX5	0.0122494	0.037348	0.506262
NEO1|Q92859	-0.00672156	-0.0173328	0.757792
NETO1|Q8TDF5	0.0148091	0.0244891	0.665536
NETO2|Q8NC67	-0.111276	-0.109928	0.135271
NEU1|Q99519	-0.0433443	-0.0759166	0.176202
NEU3|Q9UQ49	0.175097	0.109055	0.11599
NFASC|O94856	-0.0276031	-0.0495905	0.377355
NGF|P01138	-0.0704859	-0.0897936	0.210716
NGFR|P08138	-0.0564685	-0.0827977	0.140067
NHLRC3|Q5JS37	0.00685824	0.0118978	0.832361
NID1|P14543	-0.00503468	-0.0164082	0.770341
NID2|Q14112	-0.0203061	-0.0547975	0.329259
NIF3L1|Q9GZT8	0.0286011	0.0488629	0.384403
NIT2|Q9NQR4	0.0124851	0.00876265	0.901252
NLGN1|Q8N2Q7	-0.0123871	-0.0274589	0.625126
NLGN2|Q8NFZ4	-0.0127318	-0.0328755	0.558528
NLGN3|Q9NZ94	0.0257579	0.0465633	0.407199
NLGN4X|Q8N0W4	-0.0224476	-0.0637661	0.25613
NMB|P08949	0.0174369	0.0108127	0.874752
NME1|P15531	0.0245685	0.0270288	0.630557
NME2|P22392	0.0266079	0.0249406	0.657206
NME3|Q13232	0.0663372	0.134078	0.0165685
NOMO3|P69849	-0.014691	-0.0356197	0.526152
NOTCH1|P46531	-0.0142908	-0.0336763	0.548981
NOTCH2|Q04721	-0.00107151	-0.00279808	0.960298
NOTCH3|Q9UM47	-0.0142711	-0.0441695	0.431762
NPC1|O15118	-0.0174994	-0.0202072	0.719198
NPC2|P61916	0.0150145	0.0283124	0.614408
NPDC1|Q9NQX5	-0.0326891	-0.0614569	0.273788
NPEPPS|P55786	0.0253254	0.0841258	0.133797
NPNT|Q6UXI9	-0.0227681	-0.0412171	0.463203
NPPA|P01160	0.0271803	0.0224248	0.69696
NPPC|P23582	-0.0443232	-0.062197	0.268041
NPTN|Q9Y639	0.0127184	0.0223711	0.690599
NPTX1|Q15818	-0.041894	-0.0566002	0.313574
NPTX2|P47972	-0.077496	-0.0837618	0.135493
NPTXR|O95502	-0.0995244	-0.108339	0.0532237
NPY|P01303	-0.0546714	-0.0661804	0.238529
NQO2|P16083	0.0427682	0.0338076	0.547424
NRCAM|Q92823	-0.0295286	-0.0426768	0.447502
NRG3|P56975	-0.022066	-0.0355655	0.526781
NRGN|Q92686	0.0805487	0.0728199	0.199563
NRN1|Q9NPD7	-0.0223967	-0.0463849	0.409001
NRN1L|Q496H8	0.0368259	0.0613716	0.286131
NRP1|O14786	-0.0267041	-0.0759517	0.176001
NRP2|O60462	-0.0174022	-0.0747846	0.182756
NRSN2|Q9GZP1	-0.0123716	-0.0151031	0.788156
NRXN1|P58400	-0.0286784	-0.0475049	0.39777
NRXN1|Q9ULB1	-0.0136652	-0.0254379	0.650818
NRXN2|P58401	-0.0332416	-0.0523208	0.351622
NRXN2|Q9P2S2	-0.0158323	-0.0284251	0.612999
NRXN3|Q9HDB5	-0.00974004	-0.0181619	0.746593
NRXN3|Q9Y4C0	-0.0300676	-0.0488178	0.384843
NSF|P46459	0.00273799	0.00437298	0.937989
NSFL1C|Q9UNZ2	0.0265923	0.0202083	0.736823
NSG1|P42857	-0.00938477	-0.0199824	0.722191
NSG2|Q9Y328	0.00879249	0.0166133	0.767551
NT5C|Q8TCD5	0.175408	0.0897367	0.245942
NT5E|P21589	-0.00217964	-0.00248123	0.965014
NTM|Q9P121	0.000851362	0.0013442	0.980921
NTNG1|Q9Y2I2	-0.038301	-0.0577982	0.303424
NTNG2|Q96CW9	-0.000713805	-0.00063661	0.991478
NTRK1|P04629	0.0772548	0.0514623	0.428395
NTRK2|Q16620	-0.0182906	-0.0462422	0.410445
NTRK3|Q16288	-0.00897833	-0.0181409	0.746876
NTS|P30990	-0.0380823	-0.0522941	0.351867
NUCB1|Q02818	-0.0122413	-0.031635	0.573475
NUCB2|P80303	0.0145118	0.0265299	0.636882
NUDC|Q9Y266	0.0764237	0.141058	0.0126289
NUDT5|Q9UKK9	0.0178836	0.0374579	0.50501
NUTF2|P61970	0.0283708	0.0653844	0.244236
NXPE3|Q969Y0	-0.140293	-0.107824	0.164171
NXPH1|P58417	-0.0247675	-0.0464323	0.408522
NXPH2|O95156	0.0471338	0.0445012	0.55418
NXPH3|O95157	0.0105993	0.0223149	0.691337
NXPH4|O95158	0.0275483	0.0495009	0.378218
OAF|Q86UD1	-0.0239411	-0.0596725	0.287987
OBP2A|Q9NY56	0.115731	0.0480669	0.413984
OGFOD3|Q6PK18	0.0222152	0.0215823	0.712011
OGN|P20774	-0.000993232	-0.00189185	0.973151
OLA1|Q9NTK5	0.203815	0.11196	0.0854513
OLFM1|Q99784	0.00393074	0.0102005	0.855994
OLFM2|O95897	0.00979002	0.023524	0.675537
OLFM3|Q96PB7	-0.00386401	-0.00331946	0.957273
OLFML1|Q6UWY5	0.0143518	0.0262128	0.640917
OLFML2A|Q68BL7	0.00446963	0.0100758	0.857736
OLFML2B|Q68BL8	-0.0143215	-0.0184475	0.743926
OLFML3|Q9NRN5	0.00588809	0.0132981	0.812975
OMD|Q99983	0.00894568	0.017751	0.752137
OMG|P23515	-0.0235023	-0.0326963	0.560676
OPALIN|Q96PE5	0.0235741	0.028517	0.611851
OPCML|Q14982	-0.0202481	-0.0298101	0.595797
ORM1|P02763	-0.0198442	-0.0151619	0.78735
ORM2|P19652	0.0426033	0.0320987	0.567865
OS9|Q13438	0.0500299	0.0434509	0.449602
OSCAR|Q8IYS5	-0.00666037	-0.0110905	0.843585
OSMR|Q99650	-0.0264401	-0.057562	0.305408
OSTM1|Q86WC4	0.069338	0.0788541	0.17241
OTUB1|Q96FW1	0.047067	0.0580566	0.301265
OXR1|Q8N573	0.0523596	0.0331467	0.601941
OXT|P01178	-0.00846428	-0.0142098	0.800413
P3H1|Q32P28	0.194542	0.128733	0.0876991
P3H4|Q92791	0.0922245	0.0805739	0.174949
P4HB|P07237	-0.0102352	-0.0382091	0.496501
PACSIN1|Q9BY11	-0.0533048	-0.0397567	0.616566
PAFAH1B1|P43034	-0.00820106	-0.0114943	0.841027
PAFAH1B2|P68402	0.113329	0.0566317	0.414255
PALM|O75781	0.00815721	0.00798545	0.896473
PAM|P19021	-0.0214651	-0.0357693	0.524414
PAMR1|Q6UXH9	0.0252216	0.0644931	0.250738
PAPLN|O95428	0.018944	0.0470519	0.402289
PAPPA2|Q9BXP8	-0.016015	-0.039707	0.479762
PARD3|Q8TEW0	-0.000229981	-0.000336681	0.995351
PARK7|Q99497	0.0331194	0.0831994	0.138147
PARM1|Q6UWI2	-0.0872829	-0.0778344	0.221935
PBXIP1|Q96AQ6	-0.00243044	-0.00506435	0.92821
PCBP1|Q15365	-0.10845	-0.0807978	0.309787
PCDH1|Q08174	-0.0278584	-0.0641157	0.253527
PCDH10|Q9P2E7	-0.00404834	-0.00851159	0.879638
PCDH12|Q9NPG4	0.0143121	0.0159062	0.777179
PCDH17|O14917	-0.0133186	-0.034517	0.539046
PCDH18|Q9HCL0	-0.0586634	-0.0642183	0.260402
PCDH19|Q8TAB3	-0.0142552	-0.0300073	0.593367
PCDH7|O60245	-0.0159511	-0.0275224	0.624326
PCDH8|O95206	-0.0207487	-0.0326178	0.561618
PCDH9|Q9HC56	-0.01986	-0.0391903	0.485501
PCDHA4|Q9UN74	0.0691108	0.0655756	0.277635
PCDHA6|Q9UN73	0.050798	0.0556847	0.329244
PCDHAC2|Q9Y5I4	-0.00942731	-0.0261171	0.642136
PCDHB10|Q9UN67	0.0184816	0.0287405	0.609062
PCDHB14|Q9Y5E9	0.0321861	0.0307903	0.689321
PCDHB15|Q9Y5E8	0.0631642	0.062081	0.36165
PCDHB16|Q9NRJ7	0.125899	0.0942375	0.113048
PCDHB4|Q9Y5E5	-0.00810759	-0.00922125	0.905001
PCDHGA10|Q9Y5H3	-0.0598757	-0.0431017	0.523855
PCDHGA11|Q9Y5H2	-0.0670836	-0.0757338	0.208911
PCDHGA12|O60330	-0.00234484	-0.00195953	0.97596
PCDHGA3|Q9Y5H0	-0.0489071	-0.0316243	0.594306
PCDHGA4|Q9Y5G9	0.127616	0.124085	0.0423862
PCDHGA5|Q9Y5G8	0.0207015	0.0157725	0.82283
PCDHGA6|Q9Y5G7	-0.0886747	-0.0824174	0.212044
PCDHGB1|Q9Y5G3	-0.0607736	-0.0449439	0.538072
PCDHGB6|Q9Y5F9	-0.0536405	-0.0547793	0.329421
PCDHGB7|Q9Y5F8	0.0439049	0.0399154	0.486646
PCDHGC3|Q9UN70	0.0182203	0.0467042	0.40578
PCDHGC4|Q9Y5F7	0.0178708	0.0248929	0.65782
PCDHGC5|Q9Y5F6	-0.0118649	-0.0230634	0.681539
PCM1|Q15154	-0.0528315	-0.0397368	0.525966
PCMT1|P22061	0.0200049	0.0342626	0.542043
PCOLCE|Q15113	-0.00317491	-0.00799902	0.886836
PCOLCE2|Q9UKZ9	0.0124526	0.0100251	0.890811
PCP2|Q8IVA1	-0.0499544	-0.0323656	0.589011
PCP4|P48539	-0.0364216	-0.0667141	0.234755
PCP4L1|A6NKN8	-0.136449	-0.0989904	0.21592
PCSK1|P29120	-0.0503273	-0.0517942	0.356496
PCSK1N|Q9UHG2	-0.0208427	-0.0392328	0.485028
PCSK2|P16519	-0.0196559	-0.0292783	0.602377
PCSK5|Q92824	-0.012021	-0.0159774	0.776208
PCSK6|P29122	0.0200774	0.0335908	0.549997
PCSK7|Q16549	-0.0420366	-0.0363817	0.563831
PCSK9|Q8NBP7	0.0079557	0.015592	0.781468
PCYOX1|Q9UHG3	0.055935	0.0832434	0.137938
PCYOX1L|Q8NBM8	-0.185926	-0.103582	0.159446
PDCD1LG2|Q9BQ51	-0.0769845	-0.0672012	0.254804
PDCD5|O14737	0.018556	0.011301	0.875403
PDCD6|O75340	-0.0223963	-0.0155675	0.790037
PDCD6IP|Q8WUM4	0.082916	0.0655046	0.247126
PDGFA|P04085	0.00567747	0.0097906	0.861721
PDGFB|P01127	-0.00484792	-0.0125448	0.823391
PDGFD|Q9GZP0	-0.0329578	-0.0479913	0.39295
PDGFRA|P16234	-0.0637801	-0.0523288	0.428619
PDGFRB|P09619	0.0418133	0.0831963	0.138162
PDGFRL|Q15198	-0.106142	-0.0786048	0.284911
PDIA3|P30101	-0.00539538	-0.0248071	0.658925
PDIA4|P13667	-0.00493409	-0.0214845	0.702266
PDIA6|Q15084	0.0068775	0.0164969	0.769134
PDPN|Q86YL7	-0.0144793	-0.0127135	0.828153
PDXP|Q96GD0	0.0185227	0.0298945	0.594756
PDYN|P01213	-0.0175856	-0.0305126	0.587158
PEA15|Q15121	0.0658632	0.158337	0.00458554
PEAR1|Q5VY43	-0.175676	-0.125505	0.0483497
PEBP1|P30086	0.0221945	0.0508587	0.365261
PEBP4|Q96S96	0.0367742	0.0483316	0.389599
PECAM1|P16284	-0.0474386	-0.0806242	0.150809
PENK|P01210	0.0177189	0.0282435	0.61527
PEPD|P12955	0.0461529	0.055958	0.319105
PF4|P02776	0.119365	0.0818321	0.182496
PFN1|P07737	0.0189941	0.0330753	0.556139
PFN2|P35080	0.0427449	0.0504324	0.373876
PGA5|P0DJD9	0.119271	0.108384	0.137668
PGAM1|P18669	0.0297282	0.0663238	0.237511
PGAM2|P15259	0.0563477	0.109693	0.0503002
PGD|P52209	0.0391332	0.0340637	0.544392
PGK1|P00558	0.0297652	0.0669184	0.233322
PGLS|O95336	0.0285442	0.0595498	0.288981
PGLYRP2|Q96PD5	0.0157694	0.0161487	0.773874
PGM1|P36871	0.010143	0.0262493	0.640451
PGRMC1|O00264	0.00449678	0.0154935	0.782814
PHPT1|Q9NRX4	0.043473	0.0390617	0.580992
PI16|Q6UXB8	-0.00917529	-0.0161483	0.773879
PIANP|Q8IYJ0	-0.0398712	-0.0502898	0.370656
PIGR|P01833	-0.0227059	-0.0309394	0.581937
PIK3IP1|Q96FE7	-0.00544867	-0.0118462	0.833077
PILRA|Q9UKJ1	-0.0541372	-0.0790856	0.158783
PILRB|Q9UKJ0	-0.0649846	-0.0464809	0.520947
PITHD1|Q9GZP4	-0.00436397	-0.00756279	0.89297
PITPNA|Q00169	0.0822148	0.092245	0.100054
PKD1|P98161	0.0174996	0.0137846	0.823266
PKDCC|Q504Y2	0.0172281	0.0236348	0.674096
PKM|P14618	0.0427403	0.0873684	0.119399
PLA1A|Q53H76	-0.001315	-0.00114717	0.985954
PLA2G15|Q8NCC3	-0.0044732	-0.00976707	0.86205
PLA2G7|Q13093	0.110015	0.104604	0.0904631
PLA2R1|Q13018	-0.0615173	-0.0522808	0.434139
PLAT|P00750	0.147734	0.117414	0.082276
PLAUR|Q03405	-0.00505811	-0.0106244	0.850078
PLBD2|Q8NHP8	0.0252064	0.0382407	0.496145
PLD3|Q8IV08	-0.00811422	-0.0130108	0.816944
PLD4|Q96BZ4	-0.0395002	-0.0491661	0.381456
PLD5|Q8N7P1	-0.0161475	-0.0146223	0.851227
PLEC|Q15149	-0.0679309	-0.0344745	0.560796
PLEKHB1|Q9UF11	0.0415118	0.0682014	0.224462
PLEKHB2|Q96CS7	-0.0148574	-0.011839	0.842268
PLG|P00747	0.0526849	0.050126	0.372219
PLIN3|O60664	0.116923	0.0924565	0.205747
PLOD1|Q02809	0.00715073	0.0160534	0.775172
PLOD2|O00469	0.00606318	0.00509348	0.930346
PLOD3|O60568	-0.00164045	-0.00343037	0.951337
PLS3|P13797	0.0849722	0.155272	0.00544863
PLTP|P55058	0.0134767	0.0237612	0.672454
PLXDC1|Q8IUK5	0.0120058	0.0248029	0.65898
PLXDC2|Q6UX71	0.010783	0.0178752	0.75046
PLXNA1|Q9UIW2	-0.0343203	-0.0658865	0.240625
PLXNA2|O75051	-0.0346462	-0.0594382	0.289887
PLXNA3|P51805	-0.0350739	-0.040475	0.485658
PLXNA4|Q9HCM2	-0.00923107	-0.0124848	0.824222
PLXNB1|O43157	0.0223393	0.0683951	0.223145
PLXNB2|O15031	-0.00568981	-0.0170912	0.761065
PLXNB3|Q9ULL4	-0.0232931	-0.0532027	0.343551
PLXNC1|O60486	-0.0547489	-0.0455275	0.483608
PLXND1|Q9Y4D7	0.0308419	0.039149	0.485962
PMCH|P20382	0.000141798	0.000201577	0.997139
PNOC|Q13519	-0.0230164	-0.0316445	0.573359
PNP|P00491	-0.0107223	-0.00533462	0.926076
PODN|Q7Z5L7	-0.00388539	-0.00692337	0.901971
PODXL|O00592	-0.0152029	-0.0232441	0.688936
PODXL2|Q9NZ53	-0.00780109	-0.0224386	0.689715
POFUT2|Q9Y2G5	0.0918173	0.0716632	0.222924
POMC|P01189	0.000133098	0.000105674	0.9985
POMGNT1|Q8WZA1	0.0112964	0.0206472	0.713349
POMK|Q9H5K3	-0.0352189	-0.030664	0.624629
PON1|P27169	0.0282128	0.018499	0.742054
PON2|Q15165	0.00751451	0.00757625	0.894992
PON3|Q15166	0.0136722	0.0130907	0.815839
POSTN|Q15063	0.048325	0.0491672	0.381446
PPA1|Q15181	0.0545677	0.0223481	0.769749
PPBP|P02775	0.0782866	0.0545883	0.331112
PPIA|P62937	0.029415	0.0494217	0.378983
PPIB|P23284	-0.0251579	-0.04846	0.388339
PPIC|P45877	0.0237178	0.0407656	0.468121
PPM1L|Q5SGD2	-0.105998	-0.0921449	0.100425
PPP1CB|P62140	-0.0222056	-0.0187466	0.75523
PPP1R12B|O60237	-0.0841273	-0.0390702	0.564329
PPP1R1B|Q9UD71	-0.0660901	-0.0613983	0.280396
PPP1R7|Q15435	0.0773725	0.0590037	0.315827
PPP2R1A|P30153	0.058436	0.0276252	0.685027
PPP3CA|Q08209	0.0480628	0.0521398	0.357895
PPP3R1|P63098	0.0158903	0.0165112	0.812437
PPP4R3A|Q6IN85	0.0348769	0.0272751	0.701437
PPP5C|P53041	-0.0558286	-0.11465	0.0407138
PPT1|P50897	0.00441187	0.0076434	0.891836
PRAP1|Q96NZ9	-0.0218671	-0.0247053	0.660237
PRB1|P04280	-0.0269385	-0.0189772	0.742986
PRCP|P42785	0.0191733	0.0310961	0.580025
PRDX1|Q06830	0.0203463	0.0324885	0.563172
PRDX2|P32119	0.0271808	0.0140679	0.802366
PRDX3|P30048	0.0635958	0.0765519	0.178831
PRDX5|P30044	0.0532734	0.0394177	0.489261
PRDX6|P30041	-0.00914041	-0.00723596	0.897569
PRELP|P51888	0.0290177	0.0505288	0.368384
PREP|P48147	0.041049	0.120726	0.0311102
PRG2|P13727	0.019483	0.013162	0.816007
PRG4|Q92954	-0.0165706	-0.0149309	0.790514
PRH1|P02810	-0.0207628	-0.0248574	0.662352
PRKAR1A|P10644	0.000174506	0.000243243	0.996547
PRKAR1B|P31321	0.0275351	0.0361827	0.519629
PRKCG|P05129	-0.0344631	-0.0322435	0.590418
PRKCSH|P14314	-0.0206059	-0.0531299	0.344213
PRL|P01236	-0.0249824	-0.0268484	0.634458
PRND|Q9UKY0	-0.062049	-0.067279	0.230807
PRNP|P04156	0.000366483	0.000586254	0.991678
PROC|P04070	0.0130597	0.0243049	0.665407
PROCR|Q9UNN8	-0.0116215	-0.0176803	0.753091
PROS1|P07225	0.0151173	0.0378414	0.500657
PROZ|P22891	-0.0364497	-0.029778	0.596194
PRRG1|O14668	0.0492275	0.0448168	0.425037
PRRT1|Q99946	0.00753872	0.013089	0.815863
PRRT2|Q7Z6L0	0.0263228	0.0568666	0.311298
PRRT3|Q5FWE3	-0.0150612	-0.0267163	0.634516
PRSS2|P07478	-0.0417909	-0.0532511	0.343112
PRSS23|O95084	0.0360033	0.0871837	0.120185
PRSS27|Q9BQR3	-0.117602	-0.0697287	0.374964
PRSS3|P35030	-0.00664394	-0.00532209	0.924567
PRSS35|Q8N3Z0	-0.00076653	-0.000710358	0.990994
PRSS57|Q6UWY2	0.0270762	0.0295751	0.613518
PRSS8|Q16651	-0.0180375	-0.0149988	0.793189
PSAP|P07602	-0.0149942	-0.0215621	0.701243
PSAT1|Q9Y617	0.0240007	0.0623956	0.266513
PSD|A5PKW4	0.0870849	0.118793	0.122853
PSMA1|P25786	0.00686818	0.00581145	0.917654
PSMA2|P25787	-0.0682755	-0.0576381	0.309397
PSMA3|P25788	0.109497	0.0759773	0.301369
PSMA4|P25789	0.0788075	0.0486127	0.392147
PSMA5|P28066	-0.0262792	-0.0228258	0.691331
PSMA6|P60900	0.00402788	0.00404665	0.942608
PSMA7|O14818	0.0173085	0.015548	0.78207
PSMB1|P20618	-0.0112879	-0.0149917	0.789682
PSMB4|P28070	-0.0397707	-0.0267581	0.697118
PSMB5|P28074	-0.0470556	-0.0315592	0.633237
PSMB6|P28072	-0.0663187	-0.0483115	0.48413
PSMB7|Q99436	0.0199161	0.0144793	0.820158
PSMD10|O75832	-0.106562	-0.0606193	0.40607
PSME1|Q06323	-0.0324962	-0.0221103	0.694024
PTGDS|P41222	-0.0439735	-0.0993189	0.0765091
PTGES3|Q15185	-0.0250207	-0.0159893	0.818261
PTGFRN|Q9P2B2	0.0465954	0.0389996	0.499557
PTGR1|Q14914	-0.0976219	-0.0719761	0.207787
PTH2R|P49190	0.321862	0.132746	0.0953064
PTHLH|P12272	-0.0046767	-0.0052398	0.927147
PTK7|Q13308	0.0136053	0.0258762	0.64521
PTMA|P06454	0.030634	0.0287476	0.618758
PTMS|P20962	-0.0194483	-0.0152868	0.822024
PTN|P21246	-0.0288892	-0.0454082	0.418947
PTPA|Q15257	0.0728175	0.0636504	0.256996
PTPN11|Q06124	-0.103148	-0.0677461	0.252624
PTPRB|P23467	-0.00681301	-0.00611866	0.917226
PTPRC|P08575	-0.0111873	-0.0182175	0.754139
PTPRD|P23468	0.0180001	0.0395727	0.481251
PTPRF|P10586	0.0119203	0.0323837	0.564432
PTPRG|P23470	-0.042318	-0.0937231	0.0947104
PTPRJ|Q12913	-0.0245973	-0.0766819	0.171871
PTPRK|Q15262	-0.0286322	-0.0841423	0.133721
PTPRM|P28827	-0.000789071	-0.00215057	0.969481
PTPRN|Q16849	-0.0352596	-0.0472774	0.400036
PTPRN2|Q92932	-0.0252381	-0.0418834	0.455999
PTPRO|Q16827	-0.130234	-0.139645	0.0540147
PTPRR|Q15256	0.0119441	0.0244139	0.663998
PTPRS|Q13332	0.00723443	0.0195994	0.727303
PTPRT|O14522	-0.0208969	-0.0435772	0.43797
PTPRU|Q92729	-0.0275467	-0.0443392	0.43366
PTPRZ1|P23471	-0.00140343	-0.00293394	0.958372
PTTG1IP|P53801	-0.0106445	-0.0133633	0.815013
PUDP|Q08623	0.0863806	0.0683387	0.241945
PVALB|P20472	0.00991061	0.0153346	0.784987
PVR|P15151	-0.0559632	-0.140096	0.0122543
PXDN|Q92626	0.00137982	0.0025781	0.963417
PXYLP1|Q8TE99	-0.0853012	-0.0698709	0.221429
PYCARD|Q9ULZ3	-0.0881885	-0.0502856	0.503824
PYGB|P11216	-0.0846958	-0.0483928	0.424958
PZP|P20742	-0.0745086	-0.0482525	0.390376
QDPR|P09417	0.0208872	0.0364188	0.516906
QPCT|Q16769	-0.0284469	-0.0488259	0.384763
QPCTL|Q9NXS2	0.0322785	0.0315314	0.604623
QPRT|Q15274	0.0145267	0.00841077	0.896651
QSOX1|O00391	0.00719681	0.0234544	0.676443
QSOX2|Q6ZRP7	-0.00721104	-0.014193	0.800644
RAB14|P61106	-0.00556316	-0.00918394	0.870211
RAB1A|P62820	0.0183078	0.0189814	0.735978
RAB2A|P61019	0.0191965	0.0147382	0.83387
RAB4A|P20338	-0.01114	-0.0135546	0.810621
RAB4B|P61018	-0.0369104	-0.0536307	0.339677
RAB6B|Q9NRW1	-0.0101667	-0.00917367	0.872608
RAB7A|P51149	-0.229813	-0.153783	0.0318374
RAD23A|P54725	0.0631533	0.0865304	0.127219
RAD23B|P54727	0.0321352	0.0782574	0.163204
RAN|P62826	-0.125887	-0.0856743	0.137433
RAP1A|P62834	0.0902899	0.0539266	0.36269
RAP2A|P10114	-0.0683529	-0.0414453	0.51591
RARRES1|P49788	-0.0139386	-0.010354	0.874016
RARRES2|Q99969	-0.0218057	-0.0419882	0.454871
RBBP9|O75884	0.039254	0.0312117	0.610297
RBP1|P09455	0.110422	0.127437	0.023696
RBP3|P10745	-0.023094	-0.0232379	0.679264
RBP4|P02753	-0.00236738	-0.00297879	0.957737
RCN1|Q15293	-0.0116819	-0.0336205	0.549644
RCN2|Q14257	0.00586974	0.0172531	0.758872
RDX|P35241	0.0240533	0.0301029	0.6166
RECK|O95980	-0.0057808	-0.0153166	0.785233
REEP2|Q9BRK0	0.0997527	0.0514166	0.489413
REG1A|P05451	0.0662558	0.0628506	0.290319
RELL1|Q8IUW5	-0.089082	-0.105253	0.0776405
RELN|P78509	0.00810726	0.011077	0.843772
RELT|Q969Z4	0.018396	0.0387915	0.489956
RET|P07949	0.13509	0.0472049	0.427282
RETREG1|Q9H6L5	0.0164582	0.0118411	0.860735
RETREG2|Q8NC44	0.0322513	0.0247058	0.66225
REXO2|Q9Y3B8	0.0177019	0.01467	0.845466
RFNG|Q9Y644	-0.00579715	-0.010853	0.846892
RGMA|Q96B86	-0.0249785	-0.0487533	0.385471
RGMB|Q6NW40	-0.0379295	-0.094501	0.0919908
RGN|Q15493	-0.0886903	-0.131954	0.0191352
RHOA|P61586	-0.0712287	-0.0526173	0.35584
RIC3|Q7Z5B4	-0.0104093	-0.0109298	0.862115
RIDA|P52758	-0.000166478	-0.000316228	0.995511
RMDN1|Q96DB5	-0.0041554	-0.0027488	0.961869
RMDN3|Q96TC7	-0.00582049	-0.0142281	0.800163
RNASE1|P07998	0.0106941	0.016505	0.769025
RNASE2|P10153	0.0537738	0.075496	0.178616
RNASE3|P12724	0.0996214	0.064502	0.419227
RNASE4|P34096	0.0277366	0.0571368	0.309
RNASE6|Q93091	-0.0288516	-0.0588098	0.295026
RNASET2|O00584	-0.0128864	-0.0231832	0.679977
RNF11|Q9Y3C5	-0.105503	-0.109418	0.050883
RNF13|O43567	0.000391247	0.00063058	0.991049
RNF130|Q86XS8	-0.0227266	-0.0265882	0.63936
RNF149|Q8NC42	0.100692	0.0415423	0.562175
RNF150|Q9ULK6	-0.057545	-0.054462	0.343162
RNF167|Q9H6Y7	0.0518115	0.0619782	0.35803
RNH1|P13489	0.0748807	0.113218	0.0433109
RNPEP|Q9H4A4	0.0344482	0.0321115	0.578301
ROBO1|Q9Y6N7	-0.0218737	-0.0576232	0.304893
ROBO2|Q9HCK4	-0.0281429	-0.0772566	0.168671
ROBO4|Q8WZ75	0.00813454	0.0203346	0.717502
ROR1|Q01973	0.018214	0.0379451	0.499483
RPH3A|Q9Y2J0	0.0481919	0.0496464	0.400432
RPN1|P04843	0.165798	0.107135	0.0846815
RPN2|P04844	-0.0652379	-0.0623422	0.294246
RPS28|P62857	-0.00961343	-0.00679925	0.927215
RTBDN|Q9BSG5	-0.00788617	-0.0176025	0.754143
RTN1|Q16799	0.0521897	0.0660116	0.239731
RTN4|Q9NQC3	-0.00957252	-0.00848361	0.880408
RTN4R|Q9BZR6	-0.0167715	-0.0271322	0.62925
RTN4RL1|Q86UN2	-0.0570547	-0.0752504	0.180037
RTN4RL2|Q86UN3	-0.0689537	-0.0819779	0.144047
RXYLT1|Q9Y2B1	0.0484864	0.065202	0.253156
S100A11|P31949	0.0383225	0.0489577	0.38348
S100A13|Q99584	-0.0319273	-0.0476549	0.396279
S100A4|P26447	-0.00839596	-0.00496236	0.930432
S100A6|P06703	0.0626283	0.0393855	0.483329
S100A7|P31151	-0.0677509	-0.0354206	0.531085
S100A8|P05109	-0.211928	-0.0916767	0.106043
S100A9|P06702	-0.144179	-0.0649457	0.247421
S100B|P04271	0.012595	0.0233122	0.678295
S1PR1|P21453	0.0294248	0.0489756	0.38557
SAA1|P0DJI8	0.105357	0.0511896	0.362146
SAA4|P35542	0.0241118	0.0178572	0.750703
SACS|Q9NZJ4	-0.0951414	-0.0550223	0.370503
SARAF|Q96BY9	0.0400481	0.0514449	0.365121
SBSN|Q6UWP8	0.0261163	0.031784	0.57167
SBSPON|Q8IVN8	0.0243276	0.0290428	0.6053
SCAMP1|O15126	-0.0253489	-0.0488832	0.384205
SCARF1|Q14162	-0.0309359	-0.024713	0.660138
SCARF2|Q96GP6	0.0650909	0.0536293	0.453018
SCG2|P13521	-0.0364565	-0.0490772	0.382319
SCG3|Q8WXD2	-0.00290705	-0.00363512	0.948436
SCG5|P05408	-0.0117373	-0.0184278	0.743012
SCGB1A1|P11684	-0.0229638	-0.0196101	0.740359
SCIN|Q9Y6U3	0.113975	0.0599431	0.407619
SCN1B|Q07699	-0.0526926	-0.0872598	0.11986
SCN2B|O60939	0.00664864	0.0123065	0.829957
SCN3B|Q9NY72	-0.0747525	-0.0860463	0.125116
SCN4B|Q8IWT1	0.000753825	0.00135173	0.980814
SCPEP1|Q9HB40	0.000327594	0.000499378	0.992934
SCRG1|O75711	0.0325272	0.0464711	0.40813
SCRN1|Q12765	0.00014872	0.000174864	0.997518
SCUBE1|Q8IWY4	-0.0298042	-0.0715299	0.202599
SCUBE2|Q9NQ36	-0.00146103	-0.00356606	0.949414
SCUBE3|Q8IX30	-0.058286	-0.0513432	0.425591
SDC1|P18827	0.0460075	0.0349046	0.583568
SDC2|P34741	0.0273879	0.0375479	0.522763
SDC3|O75056	-0.000242908	-0.000311983	0.995579
SDC4|P31431	-0.0320101	-0.0411212	0.464246
SDCBP|O00560	0.0641537	0.0639761	0.255316
SDF2L1|Q9HCN8	0.112739	0.0495589	0.521005
SDF4|Q9BRK5	-0.0201663	-0.0620746	0.268986
SDK1|Q7Z5N4	0.0381557	0.0527649	0.347543
SDK2|Q58EX2	0.0423747	0.0291761	0.657728
SECTM1|Q8WVN6	0.043321	0.0498996	0.374384
SEL1L|Q9UBV2	0.0296708	0.0518017	0.356426
SELENBP1|Q13228	0.0211471	0.0392273	0.48509
SELENOF|O60613	0.0218944	0.0476834	0.395997
SELENOM|Q8WWX9	-0.0137241	-0.0290546	0.605154
SELENOP|P49908	-0.00865258	-0.0203565	0.717211
SELL|P14151	0.020236	0.0294898	0.599756
SELPLG|Q14242	-0.0529726	-0.043616	0.515107
SEMA3A|Q14563	0.00882709	0.0160863	0.774725
SEMA3B|Q13214	0.0124023	0.0276229	0.62306
SEMA3C|Q99985	0.00246184	0.00412426	0.941509
SEMA3D|O95025	-0.0923953	-0.0925932	0.112513
SEMA3E|O15041	0.0197913	0.02123	0.705628
SEMA3F|Q13275	-0.0107731	-0.0301872	0.591152
SEMA3G|Q9NS98	0.0133194	0.0299121	0.59454
SEMA4A|Q9H3S1	-0.0315047	-0.0501263	0.372215
SEMA4B|Q9NPR2	0.00147842	0.00419798	0.940466
SEMA4C|Q9C0C4	-0.00165322	-0.00366872	0.94796
SEMA4D|Q92854	-0.0182435	-0.0430306	0.443742
SEMA5A|Q13591	0.056196	0.0734749	0.199188
SEMA6A|Q9H2E6	-0.0177172	-0.0349257	0.534249
SEMA6B|Q9H3T3	-0.0254901	-0.0639276	0.254926
SEMA6C|Q9H3T2	-0.0337993	-0.0567524	0.312272
SEMA6D|Q8NFY4	-0.0210819	-0.047893	0.393922
SEMA7A|O75326	-0.0298684	-0.0361363	0.520164
SERPINA1|P01009	-0.0187732	-0.0162897	0.771953
SERPINA10|Q9UK55	-0.00265093	-0.00275101	0.960966
SERPINA2|P20848	0.18011	0.0870098	0.244142
SERPINA3|P01011	0.0172375	0.0187098	0.739221
SERPINA4|P29622	0.0288714	0.0266726	0.635071
SERPINA5|P05154	0.0338989	0.0403979	0.472146
SERPINA6|P08185	-0.00284564	-0.00314198	0.955424
SERPINA7|P05543	0.0241646	0.0244747	0.663213
SERPINB1|P30740	0.00705087	0.0166115	0.767577
SERPINB6|P35237	0.00567106	0.0129964	0.817142
SERPINB9|P50453	-0.0307614	-0.0304365	0.58809
SERPINC1|P01008	0.0233278	0.023789	0.672093
SERPIND1|P05546	0.002666	0.00389283	0.944786
SERPINE1|P05121	0.100968	0.111128	0.0484116
SERPINE2|P07093	0.0217567	0.0278825	0.619796
SERPINF1|P36955	-0.00934153	-0.0202873	0.718131
SERPINF2|P08697	0.0134291	0.0142732	0.799541
SERPING1|P05155	-0.00797127	-0.0191508	0.733305
SERPINI1|Q99574	-0.0188479	-0.0275952	0.623409
SERPINI2|O75830	-0.181731	-0.153565	0.0223997
SEZ6|Q53EL9	-0.00210398	-0.00498585	0.92932
SEZ6L|Q9BYH1	-0.0304837	-0.0440266	0.433255
SEZ6L2|Q6UXD5	0.0030649	0.00832904	0.882201
SF3A1|Q15459	0.0429836	0.0439531	0.453554
SFRP1|Q8N474	0.0434831	0.06832	0.223655
SFRP2|Q96HF1	0.11597	0.140237	0.0121661
SFRP4|Q6FHJ7	-0.0162539	-0.0227761	0.685293
SFTPB|P07988	0.0830881	0.0391841	0.605624
SFTPD|P35247	-0.035139	-0.035684	0.538789
SGCE|O43556	0.00713612	0.0202235	0.71898
SGSH|P51688	0.0766518	0.0427761	0.578538
SH3BGRL|O75368	0.0217343	0.0544116	0.332683
SH3BGRL2|Q9UJC5	-0.024109	-0.028085	0.696728
SH3BGRL3|Q9H299	-0.0121531	-0.0289435	0.606535
SH3GLB2|Q9NR46	-0.0364979	-0.0279867	0.707636
SHBG|P04278	0.00257724	0.00203042	0.971185
SHH|Q15465	-0.0380075	-0.0314751	0.5954
SHISA4|Q96DD7	-0.00464408	-0.00430125	0.941559
SHISA5|Q8N114	0.0360369	0.0686383	0.2215
SHISA6|Q6ZSJ9	-0.0525669	-0.0893468	0.111226
SHISA7|A6NL88	-0.0193949	-0.0422	0.452597
SHISA8|B8ZZ34	-0.0500604	-0.0519228	0.359903
SHISA9|B4DS77	-0.0708812	-0.0605534	0.418077
SIAE|Q9HAT2	0.00994732	0.0140673	0.802374
SIGLEC14|Q08ET2	-0.0179743	-0.0151225	0.78789
SIGLEC9|Q9Y336	0.0676314	0.0686037	0.346959
SIL1|Q9H173	0.00760596	0.0161051	0.774468
SIRPA|P78324	-0.073133	-0.0755651	0.178217
SIRPB1|O00241	-0.010395	-0.010294	0.864329
SIRPB1|Q5TFQ8	0.271513	0.130132	0.0200717
SKP1|P63208	0.0195715	0.0483003	0.389907
SLC12A2|P55011	-0.0112163	-0.0127432	0.820645
SLC12A5|Q9H2X9	-0.00348354	-0.00610469	0.913515
SLC1A2|P43004	0.076467	0.067885	0.226624
SLC1A3|P43003	0.0244025	0.020658	0.714944
SLC22A17|Q8WUG5	-0.36114	-0.171193	0.02085
SLC24A2|Q9UI40	-0.0389634	-0.0630687	0.261379
SLC2A1|P11166	-0.0610257	-0.0276059	0.673745
SLC38A10|Q9HBR0	-0.00744029	-0.0277889	0.620973
SLC39A10|Q9ULF5	-0.0142331	-0.0231415	0.68052
SLC39A12|Q504Y0	0.000820253	0.000816635	0.988408
SLC39A14|Q15043	0.0270761	0.0298177	0.598624
SLC39A6|Q13433	-0.0225023	-0.0351628	0.531475
SLC3A2|P08195	-0.00380801	-0.0117968	0.833764
SLC4A1|P02730	-0.051256	-0.022167	0.693279
SLC4A10|Q6U841	-0.0891509	-0.0714709	0.317021
SLC4A4|Q9Y6R1	0.0938364	0.0789129	0.260713
SLC5A5|Q92911	0.0666416	0.0562511	0.316572
SLC6A1|P30531	-0.0389501	-0.0773086	0.171098
SLC8A1|P32418	0.167247	0.112038	0.111508
SLC8A2|Q9UPR5	0.0290022	0.043394	0.442075
SLC9A1|P19634	0.0700374	0.0329638	0.636446
SLC9A3R1|O14745	0.0428015	0.05814	0.30057
SLIT1|O75093	-0.0503498	-0.0555217	0.322898
SLIT2|O94813	-0.088504	-0.0817298	0.163638
SLIT3|O75094	0.0395926	0.0250579	0.71041
SLITRK1|Q96PX8	-0.0479859	-0.05486	0.328708
SLITRK2|Q9H156	-0.00486434	-0.00859497	0.878468
SLITRK3|O94933	-0.0566923	-0.0647605	0.248775
SLITRK4|Q8IW52	-0.0358262	-0.0566512	0.313137
SLITRK5|O94991	-0.0662904	-0.0953298	0.0891622
SLITRK6|Q9H5Y7	-0.0213173	-0.0228877	0.683834
SLPI|P03973	0.000692126	0.000820856	0.988349
SLURP1|P55000	0.0439897	0.0354288	0.594594
SLURP2|P0DP57	-0.0235118	-0.0184097	0.790846
SMC1B|Q8NDV3	0.124338	0.0682056	0.375405
SMIM32|A0A1B0GUA5	0.0124228	0.00758114	0.903735
SMOC1|Q9H4F8	0.074596	0.158461	0.0045535
SMOC2|Q9H3U7	-0.200596	-0.126893	0.0491101
SMPD1|P17405	-0.0454212	-0.0691296	0.218203
SMPDL3A|Q92484	0.0087931	0.0113342	0.840193
SMPDL3B|Q92485	-0.0724536	-0.0812191	0.147808
SNAP25|P60880	0.0467361	0.0388954	0.507211
SNAP91|O60641	0.0460923	0.0281716	0.681965
SNCA|P37840	-0.152626	-0.124373	0.0898927
SNCB|Q16143	0.0312675	0.0345183	0.53903
SNCG|O76070	0.0308896	0.0498129	0.375216
SNED1|Q8TER0	-0.0201617	-0.0498607	0.374758
SNN|O75324	-0.0194102	-0.0210344	0.714905
SNX12|Q9UMY4	0.0429911	0.0533855	0.344963
SNX3|O60493	-0.0325399	-0.0223044	0.770839
SOD1|P00441	0.0342262	0.0560356	0.318433
SOD2|P04179	0.0437683	0.0792095	0.158129
SOD3|P08294	-0.0128807	-0.0183414	0.744175
SORCS1|Q8WY21	-0.0453733	-0.0760479	0.175452
SORCS2|Q96PQ0	0.00668645	0.011863	0.832844
SORCS3|Q9UPU3	-0.0221466	-0.0533632	0.342096
SORD|Q00796	0.162341	0.0804712	0.254928
SORL1|Q92673	-0.0372686	-0.0778805	0.165248
SORT1|Q99523	-0.0392284	-0.0835296	0.136584
SPARC|P09486	0.0110222	0.0241914	0.666877
SPARCL1|Q14515	0.0321424	0.0469802	0.403008
SPESP1|Q6UW49	-0.00829541	-0.0071973	0.898595
SPINK1|P00995	0.0383759	0.0308631	0.58586
SPINK5|Q9NQ38	-0.0273752	-0.0314827	0.575323
SPINK6|Q6UWN8	-0.0267669	-0.0308215	0.583377
SPINT1|O43278	0.0320775	0.0637782	0.25604
SPINT2|O43291	-0.00328936	-0.00721051	0.897927
SPOCK1|Q08629	0.0143188	0.0317186	0.572461
SPOCK2|Q92563	0.0366544	0.065819	0.241108
SPOCK3|Q9BQ16	0.0155081	0.0410178	0.46537
SPON1|Q9HCB6	0.0130305	0.0324209	0.563984
SPON2|Q9BUD6	0.0248235	0.0507724	0.366076
SPP1|P10451	-0.00693969	-0.012194	0.828251
SPP2|Q13103	-0.0263167	-0.0220657	0.705377
SPPL2A|Q8TCT8	-0.115025	-0.096484	0.169813
SPRN|Q5BIV9	-0.0551168	-0.0689387	0.24518
SPTA1|P02549	-0.0951334	-0.0542002	0.334567
SPTAN1|Q13813	0.0137198	0.0104912	0.868378
SPTB|P11277	0.00976105	0.00483615	0.932856
SPTBN1|Q01082	0.0659961	0.036993	0.545769
SPTBN4|Q9H254	0.0359436	0.0292166	0.711218
SQSTM1|Q13501	-0.0239479	-0.0365613	0.515266
SRGN|P10124	0.0429885	0.0809309	0.149256
SRI|P30626	-0.0203823	-0.0165754	0.790238
SRPX|P78539	0.0599656	0.0814911	0.146451
SSC5D|A1L4H1	0.0169034	0.0429662	0.444425
SST|P61278	-0.0442656	-0.0493709	0.379473
ST13|P50502	0.0213568	0.0255004	0.650018
ST3GAL1|Q11201	-0.0386531	-0.0311286	0.617331
ST3GAL6|Q9Y274	-0.0660355	-0.0852414	0.128699
ST6GAL1|P15907	-0.0208715	-0.0276451	0.622781
ST6GAL2|Q96JF0	0.0168891	0.0307343	0.584443
ST6GALNAC1|Q9NSC7	0.0187065	0.0357222	0.524961
ST6GALNAC2|Q9UJ37	0.117214	0.0788564	0.188286
ST6GALNAC5|Q9BVH7	-0.0457175	-0.0748848	0.182168
ST8SIA3|O43173	-0.0117	-0.0220069	0.695384
ST8SIA4|Q92187	-0.00202356	-0.00327534	0.953534
ST8SIA5|O15466	-0.0158066	-0.0297757	0.596222
STAB1|Q9NY15	-0.00110691	-0.00231054	0.967212
STC1|P52823	0.0199231	0.0190093	0.767193
STC2|O76061	-0.00754598	-0.0214922	0.702165
STIP1|P31948	-0.0225882	-0.0174601	0.790046
STMN1|P16949	0.0610099	0.114712	0.0406041
STMN3|Q9NZ72	-0.0112707	-0.0151365	0.790003
STX12|Q86Y82	-0.00708384	-0.0167575	0.765593
STX1A|Q16623	0.039803	0.0341216	0.584627
STX1B|P61266	-0.0496172	-0.0692229	0.217581
STX7|O15400	0.0201755	0.0349866	0.533535
STX8|Q9UNK0	-0.108388	-0.0843641	0.141581
STYK1|Q6J9G0	-0.0595014	-0.0549575	0.394683
SUCO|Q9UBS9	-0.0126333	-0.0184388	0.742864
SUGT1|Q9Y2Z0	-0.0494143	-0.0390324	0.544815
SULF2|Q8IWU5	0.0208354	0.0662412	0.238097
SUMF1|Q8NBK3	-0.102319	-0.0926725	0.125946
SUMF2|Q8NBJ7	-0.0178259	-0.0251553	0.654446
SUMO2|P61956	0.0134903	0.0230712	0.687697
SUSD2|Q9UGT4	-0.0126665	-0.0137234	0.809818
SUSD5|O60279	-0.0056151	-0.0124797	0.824292
SV2A|Q7L0J3	-0.0513463	-0.0643679	0.258515
SV2B|Q7L1I2	0.0159164	0.0285688	0.611204
SV2C|Q496J9	0.0228267	0.0310271	0.663535
SVEP1|Q4LDE5	0.0619722	0.0963829	0.0856691
SVIP|Q8NHG7	0.0267167	0.0253846	0.667932
SYN1|P17600	-0.00684213	-0.00678751	0.903886
SYNE1|Q8NF91	0.0673826	0.0505566	0.493161
SYNJ1|O43426	0.037587	0.0272184	0.713798
SYT1|P21579	0.0448774	0.0960306	0.0868252
SYT11|Q9BT88	-0.0614865	-0.048204	0.450741
SYT2|Q8N9I0	0.0547104	0.111492	0.0466247
SYT3|Q9BQG1	0.000448962	0.000438484	0.993776
SYT4|Q9H2B2	-0.0823547	-0.0724543	0.19681
SYT7|O43581	-0.0742528	-0.0550873	0.349912
TAC1|P20366	-0.012841	-0.0220334	0.695035
TAC3|Q9UHF0	-0.0326618	-0.0413006	0.462297
TAGLN|Q01995	0.0749328	0.0722686	0.197963
TAGLN2|P37802	0.0450419	0.054372	0.333035
TAGLN3|Q9UI15	-0.0205167	-0.050388	0.369721
TALDO1|P37837	0.00873723	0.0169236	0.763338
TAX1BP1|Q86VP1	-0.0602244	-0.0751049	0.180883
TBCA|O75347	0.0198395	0.0445541	0.42776
TBCB|Q99426	0.0672463	0.0588364	0.368204
TCN2|P20062	0.0211516	0.031429	0.575974
TCTN3|Q6NUS6	-0.0638033	-0.0448922	0.503838
TDGF1P3|P51864	0.106246	0.0810611	0.228998
TENM1|Q9UKZ4	-0.00560613	-0.010381	0.853474
TENM2|Q9NT68	-0.08807	-0.0870222	0.120876
TENM3|Q9P273	0.0172807	0.0214211	0.724087
TENM4|Q6N022	0.230164	0.118267	0.142744
TF|P02787	0.0157742	0.0307064	0.584784
TFF3|Q07654	-0.00322458	-0.00493498	0.930039
TFPI|P10646	0.0354381	0.0628551	0.263
TFRC|P02786	0.0103199	0.0225187	0.688664
TGFA|P01135	0.00785865	0.00730466	0.901769
TGFB1|P01137	-0.0657366	-0.076692	0.185994
TGFB2|P61812	0.100958	0.0929622	0.131188
TGFBI|Q15582	0.014689	0.0363887	0.517252
TGFBR1|P36897	-0.0150692	-0.0166054	0.778643
TGFBR2|P37173	0.0860353	0.0896793	0.109896
TGFBR3|Q03167	-0.00394499	-0.0125722	0.82301
TGM2|P21980	-0.0316286	-0.0245177	0.690039
TGOLN2|O43493	-0.0216854	-0.048698	0.386011
THBS1|P07996	0.0632697	0.10467	0.0618656
THBS2|P35442	0.0319314	0.0810632	0.14859
THBS3|P49746	-0.201121	-0.117611	0.134864
THBS4|P35443	0.0466568	0.103445	0.0649964
THOP1|P52888	0.0453252	0.0304386	0.588655
THSD4|Q6ZMP0	-0.045417	-0.0525991	0.349824
THSD7A|Q9UPZ6	-0.0468216	-0.070015	0.21235
THY1|P04216	-0.0440252	-0.0578984	0.302586
TIE1|P35590	0.00732561	0.0181312	0.747007
TIMP1|P01033	0.0262714	0.051303	0.361082
TIMP2|P16035	-0.00447628	-0.0103301	0.854184
TIMP3|P35625	0.0281519	0.0477018	0.395815
TIMP4|Q99727	0.0240681	0.0449872	0.423277
TINAGL1|Q9GZM7	-0.00506514	-0.00725605	0.897286
TKT|P29401	0.029056	0.040361	0.472551
TLL1|O43897	0.0155003	0.0280429	0.628539
TLN1|Q9Y490	0.0973971	0.0646578	0.306602
TM2D3|Q9BRN9	0.0668069	0.0675392	0.331221
TM9SF3|Q9HD45	-0.00739092	-0.0138731	0.805047
TMCO3|Q6UWJ1	-0.0167263	-0.0124667	0.868817
TMED2|Q15363	-0.0572196	-0.0695426	0.246955
TMED3|Q9Y3Q3	-0.00391236	-0.00396529	0.94538
TMED4|Q7Z7H5	0.00215494	0.0061932	0.912266
TMED7|Q9Y3B3	-0.00566489	-0.0168184	0.764766
TMEFF1|Q8IYR6	0.0519171	0.0862476	0.124232
TMEFF2|Q9UIK5	0.022839	0.0382063	0.496533
TMEM106B|Q9NUM4	-0.00502063	-0.00434951	0.945666
TMEM108|Q6UXF1	0.0182743	0.0168467	0.797686
TMEM123|Q8N131	0.160824	0.108394	0.0634362
TMEM130|Q8N3G9	0.0186707	0.0264919	0.637365
TMEM132A|Q24JP5	-0.00556538	-0.0126876	0.821414
TMEM132B|Q14DG7	-0.0127175	-0.0208163	0.711105
TMEM132C|Q8N3T6	0.0329185	0.0893118	0.111367
TMEM132D|Q14C87	-0.0251167	-0.0342539	0.542146
TMEM132E|Q6IEE7	0.0103912	0.0264602	0.637768
TMEM165|Q9HC07	0.00722456	0.00706731	0.909706
TMEM178A|Q8NBL3	-0.0751084	-0.0671749	0.395695
TMEM248|Q9NWD8	-0.0697277	-0.0972264	0.0874543
TMEM25|Q86YD3	-0.0242719	-0.0587772	0.295294
TMEM59|Q9BXS4	0.0426762	0.0519576	0.373889
TMEM59L|Q9UK28	0.0240569	0.0345161	0.539056
TMEM9B|Q9NQ34	-0.0641798	-0.0591527	0.440826
TMPRSS13|Q9BYE2	0.03964	0.0428465	0.464248
TMPRSS5|Q9H3S3	-0.0115387	-0.0151897	0.78697
TMSB4X|P62328	0.0353314	0.0373191	0.506591
TMTC3|Q6ZXV5	0.0785612	0.0338858	0.559453
TMX4|Q9H1E5	0.040386	0.0368099	0.526746
TNC|P24821	0.0220731	0.0480999	0.391879
TNFRSF11B|O00300	0.0490509	0.0490833	0.420093
TNFRSF12A|Q9NP84	0.0287288	0.0614667	0.273711
TNFRSF14|Q92956	-0.00137054	-0.00243367	0.965849
TNFRSF19|Q9NS68	0.0568984	0.058101	0.307869
TNFRSF1A|P19438	-0.0257067	-0.0367831	0.512719
TNFRSF1B|P20333	-0.00195834	-0.00140052	0.981691
TNFRSF21|O75509	-0.0102852	-0.0209621	0.709174
TNFRSF8|P28908	-0.178017	-0.12121	0.0487125
TNFSF12|O43508	-0.040617	-0.0594058	0.292449
TNFSF13|O75888	0.0202714	0.0393671	0.483534
TNFSF13B|Q9Y275	-0.0577289	-0.0719449	0.199985
TNFSF8|P32971	-0.0828842	-0.0923179	0.104171
TNN|Q9UQP3	-0.0901972	-0.0640541	0.328223
TNR|Q92752	0.000791696	0.00224743	0.968107
TNXB|P22105	-0.02681	-0.0636285	0.25716
TOLLIP|Q9H0E2	0.0111459	0.0105784	0.850721
TOM1L2|Q6ZVM7	0.0786689	0.0579018	0.328343
TOMM22|Q9NS69	0.011032	0.00970865	0.873832
TOR1A|O14656	0.0143846	0.0129936	0.823246
TOR1AIP1|Q5JTV8	-0.0309753	-0.0226577	0.728583
TOR1B|O14657	0.000137768	0.000126152	0.998212
TPBG|Q13641	-0.0362587	-0.0551736	0.325946
TPD52|P55327	-0.0342355	-0.0488133	0.384886
TPD52L2|O43399	0.0996237	0.128462	0.0232444
TPI1|P60174	0.0137625	0.024243	0.666208
TPM1|P09493	0.0100505	0.00926359	0.869096
TPM3|P06753	-0.0581607	-0.0439478	0.43408
TPM4|P67936	-0.0136749	-0.0120356	0.832572
TPP1|O14773	-0.021202	-0.0287049	0.609506
TPPP3|Q9BW30	0.0388846	0.0533417	0.365413
TPST1|O60507	-0.0409128	-0.0368018	0.524052
TPST2|O60704	-0.0285289	-0.0205582	0.753898
TPT1|P13693	0.0644074	0.107469	0.0551766
TREM2|Q9NZC2	0.0548678	0.111555	0.0464996
TREML1|Q86YW5	0.00428868	0.00553556	0.924832
TRH|P20396	0.0357214	0.034914	0.534386
TRHDE|Q9UKU6	-0.0154174	-0.0318361	0.571038
TRIL|Q7L0X0	0.0117332	0.0257774	0.646473
TSG101|Q99816	-0.075677	-0.064374	0.389262
TSKU|Q8WUA8	-0.0263169	-0.0227251	0.706501
TTN|Q8WZ42	0.00892953	0.00559345	0.920733
TTR|P02766	0.00935904	0.0119036	0.83228
TUBA1C|Q9BQE3	-0.05104	-0.036041	0.521266
TUBA4A|P68366	-0.0539842	-0.0315788	0.645971
TUBB|P07437	-0.150285	-0.102216	0.128054
TUBB4A|P04350	-0.0242448	-0.0155728	0.781731
TUT1|Q9H6E5	-0.0144702	-0.0119873	0.870652
TWF2|Q6IBS0	0.0314325	0.0308134	0.611564
TWSG1|Q9GZX9	-0.0187859	-0.0619275	0.270124
TXN|P10599	0.0273823	0.0599331	0.285883
TXN2|Q99757	0.0559216	0.0312566	0.632835
TXNDC12|O95881	0.0160266	0.0136185	0.857631
TXNDC15|Q96J42	-0.0846529	-0.0598673	0.327069
TXNDC16|Q9P2K2	-0.0376149	-0.0261224	0.704639
TXNDC17|Q9BRA2	0.00898501	0.0189111	0.736519
TXNDC5|Q8NBS9	0.00532919	0.0145246	0.796089
TXNL1|O43396	-0.0320649	-0.0346074	0.537983
TXNRD1|Q16881	-0.0144077	-0.0108953	0.855716
TYRO3|Q06418	-0.0380934	-0.0977788	0.0812098
UBA1|P22314	-0.00209434	-0.00158163	0.977874
UBB|P0CG47	0.0333824	0.055536	0.322774
UBE2D2|P62837	-0.0123107	-0.0269877	0.631077
UBE2K|P61086	-0.0336278	-0.0250778	0.667416
UBE2L3|P68036	-0.00330857	-0.00557577	0.920982
UBE2N|P61088	0.0345299	0.0545163	0.331751
UBE2V1|Q13404	0.0388114	0.0703602	0.210098
UBE2V2|Q15819	-0.023613	-0.0205717	0.75998
UBL3|O95164	0.00775828	0.0125764	0.822953
UBL4A|P11441	0.0284983	0.0291544	0.68889
UBL7|Q96S82	-0.223512	-0.171341	0.0287502
UBQLN1|Q9UMX0	0.0317344	0.035364	0.579392
UBQLN2|Q9UHD9	0.0618467	0.111735	0.0489876
UCHL1|P09936	0.0223389	0.0330685	0.55622
UFC1|Q9Y3C8	-0.0829864	-0.0543877	0.364576
UFD1|Q92890	0.0294	0.0252336	0.667624
UFM1|P61960	0.0710176	0.0710847	0.294979
UGGT1|Q9NYU2	0.0730019	0.0858925	0.128211
UGP2|Q16851	0.064775	0.0428822	0.510298
ULBP2|Q9BZM5	-0.0207458	-0.0298372	0.595463
UNC5A|Q6ZN44	-0.0198311	-0.0237308	0.672849
UNC5B|Q8IZJ1	0.029903	0.0715899	0.202219
UNC5C|O95185	0.00118406	0.00306473	0.956518
UNC5D|Q6UXZ4	0.0181414	0.0330841	0.556034
UQCC3|Q6UW78	-0.0729336	-0.0598231	0.359186
UQCR10|Q9UDW1	-0.0066976	-0.00986772	0.860643
USP14|P54578	0.042222	0.0262783	0.660939
UST|Q9Y2C2	-0.0162294	-0.0154422	0.789958
UTRN|P46939	0.0462188	0.0378124	0.576944
UVSSA|Q2YD98	0.0196648	0.0122646	0.852279
VAMP2|P63027	0.01546	0.0145658	0.800322
VAPA|Q9P0L0	0.0105822	0.0318725	0.570599
VAPB|O95292	0.0939494	0.111525	0.147645
VASN|Q6EMK4	0.00324648	0.00847381	0.880169
VAT1|Q99536	0.1071	0.095272	0.152502
VAT1L|Q9HCJ6	0.0392278	0.0573854	0.306897
VCAM1|P19320	-0.00325116	-0.00640145	0.909328
VCAN|P13611	-0.00385771	-0.0100287	0.858394
VCL|P18206	0.0410111	0.073277	0.191761
VCP|P55072	0.0399337	0.0203972	0.744854
VEGFA|P15692	0.0290655	0.0427388	0.467678
VEGFC|P49767	0.160612	0.148567	0.00858183
VEGFD|O43915	0.0100763	0.0080991	0.886514
VGF|O15240	-0.079284	-0.0770829	0.169633
VIM|P08670	0.0657474	0.0409144	0.466497
VIP|P01282	-0.0305519	-0.0471929	0.40088
VIT|Q6UXI7	0.0182159	0.0276204	0.623091
VLDLR|P98155	-0.0463015	-0.127557	0.0226901
VMO1|Q7Z5L0	-0.0846827	-0.0824499	0.141745
VNN1|O95497	-0.0616327	-0.0547309	0.329849
VPS29|Q9UBQ0	0.0782416	0.046576	0.488941
VSIG4|Q9Y279	0.00693924	0.0104173	0.852967
VSNL1|P62760	0.0636577	0.0903753	0.107155
VSTM2A|Q8TAG5	-0.0261515	-0.0263439	0.639247
VSTM2B|A6NLU5	-0.0129528	-0.01959	0.727428
VTN|P04004	-0.00765604	-0.00738236	0.895508
VWA1|Q6PCB0	0.0100775	0.0232025	0.679724
VWA7|Q9Y334	-0.014529	-0.0197709	0.725013
VWC2|Q2TAL6	-0.0458753	-0.0942893	0.0927248
VWC2L|B2RUY7	0.0921516	0.104547	0.0894107
VWF|P04275	-0.0107351	-0.0217121	0.699264
WARS|P23381	-0.00573233	-0.00636846	0.909794
WBP2|Q969T9	-0.00218689	-0.00369037	0.947654
WDR1|O75083	0.0437353	0.0671686	0.231575
WFDC1|Q9HC57	-0.000916639	-0.00101823	0.985547
WFDC2|Q14508	-0.00633596	-0.0113355	0.840174
WFIKKN2|Q8TEU8	-0.0376747	-0.0423845	0.450621
WIF1|Q9Y5W5	0.00973793	0.0150109	0.789418
WISP2|O76076	-0.0297052	-0.0320376	0.568603
WNT4|P56705	0.0112543	0.0166859	0.769088
WNT6|Q9Y6F9	-0.107115	-0.084911	0.14165
WSCD1|Q658N2	0.0383871	0.0761068	0.175117
WSCD2|Q2TBF2	0.0416402	0.0307583	0.682736
XPNPEP1|Q9NQW7	-0.183411	-0.124294	0.0487294
XXYLT1|Q8NBI6	0.0165701	0.0357303	0.524867
XYLT1|Q86Y38	-0.0083695	-0.0181887	0.746231
XYLT2|Q9H1B5	0.0525198	0.0644056	0.257463
YIPF3|Q9GZM5	-0.00811805	-0.0173462	0.757611
YKT6|O15498	-0.00272333	-0.00222489	0.96898
YME1L1|Q96TA2	-0.0568281	-0.0580316	0.485066
YWHAB|P31946	0.00313906	0.00589597	0.916461
YWHAE|P62258	0.0563931	0.109716	0.0502519
YWHAG|P61981	0.0324073	0.0521886	0.352841
YWHAH|Q04917	0.0291696	0.0524775	0.350179
YWHAQ|P27348	0.0396933	0.0419859	0.520965
YWHAZ|P63104	0.0622552	0.123734	0.0271205
ZFPL1|O95159	0.0109537	0.0139279	0.804292
ZG16|O60844	-0.025747	-0.0201411	0.781558
ZP2|Q05996	0.0388221	0.039911	0.477507

### Sheet: Table S4
Supplementary Table 4. Overlap analysis of CSF proteins with brain proteome networks revealing biological pathways altered in participants with the onset of AD pathology.
Enrichment analysis of 44 network modules from Johnson et al. (Nature Neuroscience, 2022) in CSF proteins positively associated with the onset of AD pathology.
	turquoise	blue	brown	yellow	green	red	black	pink	magenta	purple	greenyellow	tan	salmon	cyan	midnightblue	lightcyan	grey60	lightgreen	lightyellow	royalblue	darkred	darkgreen	darkturquoise	darkgrey	orange	darkorange	white	skyblue	saddlebrown	steelblue	paleturquoise	violet	darkolivegreen	darkmagenta	sienna3	yellowgreen	skyblue3	plum1	orangered4	mediumpurple3	lightsteelblue1	lightcyan1	ivory	floralwhite
mean_allModules	2.11517660421117	2.18358805215538	2.31589147677299	2.24673023071257	1.94669998289195	2.4976754530857	2.2658027999091	1.78949507890673	2.15425387630011	2.04395303841153	1.87904308708411	1.8195585885471	NaN	2.03912712659999	1.87360125499307	2.4077555418305	NaN	2.31187995891336	1.3528986573637	1.95192254534065	2.51457178727542	1.84478543503789	4.42736104484535	1.76660750794009	2.38037777967925	2.10477744304469	2.10009361643293	2.64254469139882	2.05407497088447	2.76664867651016	1.39785759436108	NaN	2.44385780100112	NaN	NaN	2.08730451832912	1.40337239206199	3.59977700082754	2.33456125875582	NaN	NaN	2.23199029705507	NaN	NaN
NES_module_all	-0.243508975838934	-0.0838846080954289	0.446511322221278	0.126938536941327	-0.268310628482338	0.301908557471434	0.254282819561059	-0.703031666652649	-0.0741663618854618	-0.156049831948284	-1.19321078413358	-0.858466526707355		-0.605261820835657	-0.988238105330686	0.285709058022285		0.149891649560053	-0.847025765596599	-0.25349275126237	0.52244356513252	-0.61880111350521	2.15030634141352	-0.608282670445359	0.453433702285084	-0.240084318668388	-0.334556650740268	0.406853400955591	-0.14270133336727	1.10779049044093	-0.806706031934009		0.241643316974868			-0.176230661499889	-0.778527488613109	2.44258472030248	0.185321502502052			0.0606837574403892
numCommon_all	8	11	16	9	1	1	18	3	1	1	13	5	0	13	9	2	0	2	1	1	3	3	1	2	7	6	10	1	1	4	1	0	1	0	0	2	1	3	2	0	0	5	0	0
pVal_all	0.5399	0.4805	0.2994	0.395	0.4729	0.2506	0.3622	0.7447	0.3753	0.4256	0.9025	0.809		0.7057	0.8458	0.2905		0.3311	0.9394	0.4662	0.2326	0.701	0.0411	0.6903	0.2789	0.536	0.5897	0.2299	0.4122	0.1264	0.8799		0.2734			0.4553	0.8725	0.0261	0.3167			0.4023
NESpVal_all	0.8073	0.9382	0.6559	0.897	0.7823	0.7424	0.8019	0.4561	0.9519	0.8731	0.2173	0.3669		0.5402	0.3083	0.7762		0.8865	0.2036	0.8031	0.5828	0.5151	0.0411	0.5216	0.6463	0.8093	0.7386	0.6649	0.8918	0.2103	0.2689		0.8108			0.8602	0.2759	0.0261	0.8554			0.9498
statmodP_all	0.807319268073193	0.938206179382062	0.655934406559344	0.897010298970103	0.782321767823218	0.742425757424258	0.801919808019198	0.456154384561544	0.951904809519048	0.873112688731127	0.217378262173783	0.366963303669633	NA	0.54024597540246	0.308369163083692	0.776222377762224	NA	0.886511348865114	0.203679632036796	0.803119688031197	0.582841715828417	0.515148485151485	0.0411958804119588	0.521647835216478	0.646335366463354	0.809319068093191	0.738626137386261	0.664933506649335	0.891810818918108	0.21037896210379	0.268973102689731	NA	0.810818918108189	NA	NA	0.86021397860214	0.275972402759724	0.0261973802619738	0.855414458554145	NA	NA	0.94980501949805	NA	NA
geneHit1	FXYD6	CKMT1A	ADA	ALDOA	TENM4	PLAT	AKAP12	DYNLL2	NEU3	NDRG2	C4B	ADIRF		DDAH1	ACTR3	NRGN		HNRNPK	CTGF	HNRNPK	BST2	EIF4G3	MARCKS	GOT1	CAPNS1	A2M	AEBP1	LRPAP1	UGGT1	DDB1	PDCD6IP		SYT1			PCYOX1	ADCYAP1R1	AHSA1	FKBP2			APOE
geneHit2	LINGO2	CYCS	CBR1	CALB2			AKR1B1	PITPNA			CD58	AHNAK		DYNC1LI1	ADCYAP1R1	STMN1		LMNA			ITGAM	SLC1A2		PKM	DYNC1LI2	APOB	BGN			GDI1						SLC8A1		HSP90AB1	RPN1			HTRA1
geneHit3	LRFN5	DLD	CFL2	CAMK2D			BPNT1	RTN1			DBI	AQP4		FABP3	AMPH						ITGB2	VAPB			HDHD2	C4A	COL18A1			TPT1								NUDC				SFRP1
geneHit4	PREP	DLST	CLIC4	CHID1			CLSTN2				EZR	LPP		FKBP1A	CAMK2D										IMPA1	C4BPA	EMILIN1			YWHAE												SMOC1
geneHit5	PSD	GCSH	CNTN2	GNAO1			CSTB				FABP5	SLC4A4		GMFB	GPC4										LDHB	PF4	FLNA															SPOCK2
geneHit6	RTN1	HSPE1	CNTNAP1	GNG2			ENO1				FABP7			LDHA	MTURN										MDH1	THBS1	LPP
geneHit7	SYT1	NME3	CPPED1	HPRT1			ENO2				IDH1			OLA1	PKM										MPI		MFAP2
geneHit8	TMEFF1	PRDX3	EFHD1	YWHAE			GLO1				ITGA7			PDCD6IP	WDR1												MYH11
geneHit9		SLC4A4	ERMN	YWHAZ			GLRX				MSN			PGAM1	YWHAE												TAGLN
geneHit10		SOD2	LMNA				MIF				NT5C			PGK1													VCL
geneHit11		SYT2	NDRG1				NPEPPS				PGAM2			RAD23A
geneHit12			PLEKHB1				NUTF2				PLIN3			RAD23B
geneHit13			PLS3				PARK7				PSAT1			VSNL1
geneHit14			RNH1				PEA15
geneHit15			UNC5B				PKM
geneHit16			VAT1				PLXNB1
geneHit17							SORD
geneHit18							TPD52L2
Enrichment analysis of 44 network modules from Johnson et al. (Nature Neuroscience, 2022) in CSF proteins negatively associated with the onset of AD pathology.
	turquoise	blue	brown	yellow	green	red	black	pink	magenta	purple	greenyellow	tan	salmon	cyan	midnightblue	lightcyan	grey60	lightgreen	lightyellow	royalblue	darkred	darkgreen	darkturquoise	darkgrey	orange	darkorange	white	skyblue	saddlebrown	steelblue	paleturquoise	violet	darkolivegreen	darkmagenta	sienna3	yellowgreen	skyblue3	plum1	orangered4	mediumpurple3	lightsteelblue1	lightcyan1	ivory	floralwhite
mean_allModules	2.00421224953901	2.13514215212134	2.15038185000768	2.10563293482692	2.19763527531266	NaN	2.15461414778936	2.21656799526683	2.44403262941686	2.39277379850429	NaN	2.26155107423155	NaN	2.41754449056268	2.03365203727505	NaN	6.05154624133628	NaN	1.76082968864588	NaN	2.79015372465311	1.63834364708669	1.8286452387545	3.87040252977881	2.6956440357519	2.02894103347525	1.6720943812622	1.80031091685476	NaN	2.2100111567323	1.84738864930167	2.29834400911768	NaN	1.9867771060447	NaN	1.76552066334257	1.64972043791062	2.60544948385275	1.89703018891766	NaN	1.8750643776162	1.81009928627303	NaN	NaN
NES_module_all	-0.645750799787733	0.0687217238976424	0.152649672032881	-0.0176139058997804	0.375739814300502		0.152829971820242	0.23873528883021	1.09294866174395	0.721118103566722		0.352925122463148		0.885374429070038	-0.138536492028311		4.97260557476571		-0.634949094758354		2.36177560673234	-1.02962364367863	-0.711411479366403	2.26936587712238	1.27846597037288	-0.138527051731236	-0.79161264341989	-0.40276554079211		0.202472033737131	-0.575269268764499	0.223505225200317		-0.142170085969508		-0.441917752984834	-0.572257261469758	0.90835553354698	-0.270416458438168		-0.517872226200312	-0.38806453479634
numCommon_all	21	3	8	14	11	0	6	3	6	4	0	3	0	5	2	0	1	0	2	0	7	3	4	1	3	2	2	1	0	2	3	1	0	1	0	1	1	2	1	0	3	1	0	0
pVal_all	0.7304	0.4073	0.4057	0.481	0.3332		0.3966	0.348	0.1369	0.2132		0.3092		0.1822	0.4762		0.0044		0.6905		0.0186	0.8568	0.739	0.0359	0.1122	0.4784	0.7611	0.5483		0.3533	0.6734	0.3219		0.4296		0.5689	0.6246	0.1717	0.4912		0.6503	0.5387
NESpVal_all	0.5178	0.9459	0.8809	0.9865	0.7056		0.8784	0.8188	0.2616	0.4756		0.7287		0.3783	0.8985		0.0044		0.5402		0.0187	0.2894	0.4779	0.0359	0.1727	0.898	0.436	0.721		0.8539	0.5747	0.8543		0.9042		0.676	0.602	0.3507	0.8139		0.6157	0.7316
statmodP_all	0.517848215178482	0.945905409459054	0.880911908809119	0.986501349865013	0.705629437056294	NA	0.878412158784122	0.818818118188181	0.261673832616738	0.475652434756524	NA	0.728727127287271	NA	0.378362163783622	0.898510148985102	NA	0.0044995500449955	NA	0.54024597540246	NA	0.0187981201879812	0.289471052894711	0.477952204779522	0.035996400359964	0.172782721727827	0.898010198980102	0.436056394360564	0.721027897210279	NA	0.853914608539146	0.574742525747425	0.854314568543146	NA	0.904209579042096	NA	0.676032396760324	0.602039796020398	0.350764923507649	0.813918608139186	NA	0.615738426157384	0.731626837316268	NA	NA
geneHit1	AP2A2	CEND1	APLP1	APMAP	ASTN1		DKK3	AP2A2	CASC4	CRELD2		EFNB1		EPB41L3	PTPRK		LRIG1		ACVR1B		CD74	ENSA	FAM19A2	SLC22A17	BOLA2	CA3	BCAM	SORL1		TMED2	EPB41L3	PPM1L		ANXA7		SLC6A1	APLP1	CUEDC2	COPB2		RAN	SLIT2
geneHit2	CD200	CRELD1	CNDP1	CNTN3	CAP2		IGFBP6	CDK14	CPD	LRRC4C		GJA1		PPP5C	TUBB				TAX1BP1		CLIC1	GPHN	NRP2		MAT2A	EPB42	TNXB			XPNPEP1	SCN1B							DNAJA1			S100A8
geneHit3	CDH18	PCP4	CPM	GGT7	CDH8		MT1F	LY6H	ENTPD6	LRTM2		RELL1		PTPN11							FCGBP	PCP4L1	THSD7A		PTGDS						SLC24A2										S100A9
geneHit4	CPNE7		DDR1	GNB1	CDH9		MT2A		FUCA1	PVR				RAB7A							HLA-B		TYRO3
geneHit5	DPP6		DSC2	ITFG1	NPTX2		PTGR1		SDF4					RAN							HLA-DRA
geneHit6	ELFN2		HIST1H1D	LRRTM1	PCYOX1L		STX8		UBL7												HLA-DRB1
geneHit7	FRRS1L		IQGAP1	NCS1	ROBO2																PECAM1
geneHit8	GABBR2		SORT1	NPTXR	SORCS1
geneHit9	GPM6A			RNF11	TENM2
geneHit10	HPCAL1			RTN4RL2	VGF
geneHit11	LAMP5			SCN3B	VWC2
geneHit12	LASP1			SLITRK5
geneHit13	LRFN2			SNCA
geneHit14	NAV1			STX1B
geneHit15	NLGN4X
geneHit16	PCDH1
geneHit17	PLXNA1
geneHit18	PTPRG
geneHit19	ROBO2
geneHit20	SIRPA
geneHit21	SV2A

### Sheet: Table S5
Supplementary Table 5. Classification results of machine learning models across 100 permuted runs in predicting onset of AD pathology.
0=Non-Converters, 1=Converters
Iteration	AUC	TrueLabel_1	TrueLabel_2	TrueLabel_3	TrueLabel_4	TrueLabel_5	TrueLabel_6	TrueLabel_7	TrueLabel_8	TrueLabel_9	TrueLabel_10	TrueLabel_11	TrueLabel_12	TrueLabel_13	TrueLabel_14	TrueLabel_15	TrueLabel_16	TrueLabel_17	TrueLabel_18	TrueLabel_19	TrueLabel_20	TrueLabel_21	TrueLabel_22	TrueLabel_23	TrueLabel_24	TrueLabel_25	TrueLabel_26	TrueLabel_27	TrueLabel_28	TrueLabel_29	TrueLabel_30	TrueLabel_31	TrueLabel_32	TrueLabel_33	TrueLabel_34	TrueLabel_35	TrueLabel_36	TrueLabel_37	TrueLabel_38	TrueLabel_39	TrueLabel_40	TrueLabel_41	TrueLabel_42	TrueLabel_43	TrueLabel_44	TrueLabel_45	TrueLabel_46	TrueLabel_47	TrueLabel_48	TrueLabel_49	TrueLabel_50	TrueLabel_51	TrueLabel_52	TrueLabel_53	TrueLabel_54	TrueLabel_55	TrueLabel_56	TrueLabel_57	TrueLabel_58	TrueLabel_59	TrueLabel_60	TrueLabel_61	TrueLabel_62	TrueLabel_63	TrueLabel_64	PredictedScore_1	PredictedScore_2	PredictedScore_3	PredictedScore_4	PredictedScore_5	PredictedScore_6	PredictedScore_7	PredictedScore_8	PredictedScore_9	PredictedScore_10	PredictedScore_11	PredictedScore_12	PredictedScore_13	PredictedScore_14	PredictedScore_15	PredictedScore_16	PredictedScore_17	PredictedScore_18	PredictedScore_19	PredictedScore_20	PredictedScore_21	PredictedScore_22	PredictedScore_23	PredictedScore_24	PredictedScore_25	PredictedScore_26	PredictedScore_27	PredictedScore_28	PredictedScore_29	PredictedScore_30	PredictedScore_31	PredictedScore_32	PredictedScore_33	PredictedScore_34	PredictedScore_35	PredictedScore_36	PredictedScore_37	PredictedScore_38	PredictedScore_39	PredictedScore_40	PredictedScore_41	PredictedScore_42	PredictedScore_43	PredictedScore_44	PredictedScore_45	PredictedScore_46	PredictedScore_47	PredictedScore_48	PredictedScore_49	PredictedScore_50	PredictedScore_51	PredictedScore_52	PredictedScore_53	PredictedScore_54	PredictedScore_55	PredictedScore_56	PredictedScore_57	PredictedScore_58	PredictedScore_59	PredictedScore_60	PredictedScore_61	PredictedScore_62	PredictedScore_63	PredictedScore_64
1	0.859259	0	0	0	0	0	0	0	0	0	0	0	0	0	0	1	0	0	0	0	0	0	0	0	0	0	0	0	0	1	0	0	1	0	0	1	1	1	0	0	0	0	0	0	0	1	0	0	0	0	0	0	1	0	0	0	0	0	0	1	0	0	0	1	0	0.082	0.228	0.028	0.042	0.016	0.172	0.068	0.096	0.156	0.272	0.082	0.384	0.164	0.034	0.194	0.08	0.092	0.296	0.036	0.102	0.04	0.036	0.02	0.034	0.05	0.326	0.04	0.256	0.412	0.276	0.036	0.324	0.388	0.106	0.418	0.256	0.348	0.216	0.218	0.128	0.306	0.284	0.132	0.08	0.354	0.098	0.124	0.2	0.144	0.13	0.126	0.16	0.12	0.076	0.074	0.208	0.026	0.202	0.272	0.126	0.242	0.196	0.184	0.124
2	0.79362	0	0	0	0	0	0	0	0	0	1	0	1	0	1	0	1	0	0	0	0	0	0	0	0	0	0	1	0	1	0	0	1	0	0	1	0	1	0	1	0	0	0	0	1	0	0	0	1	0	1	0	0	0	0	0	0	0	0	1	0	0	0	1	1	0.14	0.012	0.024	0.118	0.072	0.034	0.11	0.068	0.142	0.344	0.364	0.252	0.058	0.442	0.108	0.052	0.188	0.242	0.046	0.062	0.228	0.062	0.2	0.006	0.316	0.116	0.146	0.032	0.456	0.094	0.044	0.258	0.11	0.35	0.044	0.076	0.206	0.132	0.378	0.056	0.112	0.098	0.098	0.348	0.114	0.078	0.222	0.368	0.042	0.088	0.006	0.184	0.076	0.054	0.05	0.366	0.054	0.03	0.196	0.228	0.204	0.11	0.17	0.408
3	0.767241	0	0	0	0	0	0	0	1	0	1	0	0	1	0	0	0	0	0	0	0	0	0	0	0	0	0	0	1	0	0	0	0	0	1	0	0	0	0	0	0	0	0	0	0	0	0	1	0	0	0	0	0	0	0	0	0	0	0	0	0	0	0	0	0	0.222	0.27	0.116	0.292	0.092	0.126	0.164	0.224	0.018	0.186	0.04	0.03	0.232	0.236	0.096	0.072	0.358	0.144	0.156	0.214	0.054	0.118	0.22	0.104	0.284	0.316	0.276	0.23	0.172	0.062	0.202	0.144	0.322	0.28	0.226	0.278	0.14	0.208	0.326	0.132	0.086	0.13	0.132	0.09	0.214	0.332	0.498	0.446	0.024	0.226	0.068	0.008	0.128	0.014	0.318	0.116	0.196	0.07	0.126	0.12	0.132	0.234	0.288	0.16
4	0.802885	0	0	0	0	1	1	1	0	0	0	0	0	0	0	0	0	0	0	0	0	1	0	0	0	0	0	1	0	0	1	0	0	1	0	0	0	1	1	0	0	0	0	0	1	0	0	0	1	0	0	0	1	0	0	0	0	0	0	0	0	0	0	0	0	0.088	0.22	0.032	0.158	0.196	0.136	0.354	0.086	0.38	0.11	0.256	0.228	0.122	0.1	0.15	0.05	0.178	0.1	0.08	0.094	0.116	0.122	0.172	0.312	0.068	0.174	0.262	0.054	0.138	0.38	0.236	0.052	0.322	0.16	0.064	0.164	0.166	0.304	0.192	0.146	0.2	0.156	0.22	0.388	0.03	0.018	0.178	0.106	0.054	0.052	0.242	0.296	0.086	0.148	0.056	0.204	0.022	0.094	0.284	0.104	0.116	0.118	0.174	0.128
5	0.823148	0	0	0	0	0	1	0	0	0	1	0	0	0	0	1	0	0	0	0	0	0	0	0	0	0	0	0	0	0	0	1	0	0	1	0	0	0	0	0	0	0	1	0	1	0	1	0	0	0	0	0	0	0	0	0	0	0	0	0	0	0	1	1	0	0.036	0.126	0.134	0.174	0.01	0.138	0.032	0.362	0.168	0.166	0.016	0.03	0.04	0.038	0.438	0.056	0.092	0.244	0.096	0.026	0.208	0.17	0.332	0.038	0.324	0.244	0.194	0.036	0.068	0.132	0.222	0.194	0.094	0.306	0.172	0.106	0.252	0.174	0.264	0.144	0.258	0.274	0.058	0.352	0.174	0.362	0.168	0.13	0.088	0.114	0.464	0.102	0.09	0.17	0.09	0.28	0.158	0.022	0.326	0.242	0.044	0.178	0.372	0.272
6	0.803704	0	0	0	0	0	0	1	0	0	0	0	0	1	0	1	0	0	0	0	0	0	0	0	0	1	0	1	0	0	1	0	0	1	0	0	0	1	0	0	0	0	1	0	0	1	0	0	0	0	0	0	0	0	0	0	0	0	0	0	0	0	0	0	0	0.104	0.078	0.166	0.194	0.11	0.188	0.402	0.028	0.124	0.072	0.068	0.116	0.09	0.06	0.48	0.186	0.098	0.08	0.208	0.156	0.316	0.128	0.13	0.246	0.176	0.032	0.52	0.256	0.094	0.21	0.04	0.198	0.16	0.264	0.046	0.21	0.142	0.206	0.248	0.028	0.082	0.342	0.148	0.146	0.342	0.118	0.116	0.026	0.178	0.142	0.006	0.172	0.274	0.08	0.052	0.176	0.038	0.172	0.078	0.09	0.462	0.258	0.042	0.08
7	0.807018	0	0	0	0	0	0	0	0	0	0	0	0	0	0	0	0	1	1	1	0	0	0	0	0	0	0	0	1	1	0	0	0	0	0	0	0	0	0	0	1	0	0	0	0	0	0	1	0	0	0	0	0	0	0	0	0	0	0	0	0	0	0	0	0	0.144	0.206	0.078	0.038	0.18	0.294	0.038	0.342	0.166	0.142	0.192	0.15	0.054	0.182	0.158	0.116	0.42	0.076	0.144	0.112	0.244	0.032	0.404	0.116	0.264	0.326	0.124	0.28	0.452	0.088	0.104	0.256	0.16	0.06	0.252	0.042	0.034	0.082	0.038	0.358	0.228	0.188	0.18	0.212	0.126	0.118	0.29	0.032	0.152	0.054	0.066	0.118	0.026	0.088	0.076	0.048	0.166	0.03	0.084	0.09	0.148	0.108	0.272	0.204
8	0.777244	0	0	0	0	0	1	0	0	0	0	1	0	0	0	0	0	0	1	0	0	0	0	1	0	1	0	0	0	0	0	1	0	0	1	1	0	0	0	0	0	1	0	0	0	0	0	0	0	1	0	0	0	0	0	0	0	0	0	1	0	1	0	0	0	0.17	0.048	0.07	0.044	0.132	0.08	0.108	0.1	0.12	0.062	0.168	0.09	0.106	0.072	0.176	0.032	0.084	0.136	0.09	0.028	0.192	0.138	0.126	0.284	0.218	0.228	0.038	0.038	0.148	0.106	0.188	0.282	0.12	0.242	0.284	0.112	0.218	0.26	0.314	0.03	0.27	0.032	0.052	0.136	0.038	0.026	0.466	0.036	0.456	0.156	0.258	0.042	0.044	0.046	0.022	0.048	0.202	0.068	0.318	0.236	0.144	0.136	0.156	0.262
9	0.761578	0	0	0	0	1	1	1	0	0	0	0	0	0	0	1	0	0	0	0	0	0	0	1	1	0	0	0	0	1	0	1	0	0	1	0	0	0	0	0	0	0	0	0	1	0	0	0	0	1	0	0	0	0	0	0	0	0	0	0	0	0	0	0	0	0.08	0.076	0.174	0.032	0.216	0.164	0.462	0.114	0.34	0.016	0.198	0.03	0.04	0.086	0.1	0.31	0.086	0.166	0.22	0.026	0.134	0.258	0.162	0.184	0.204	0.086	0.11	0.11	0.458	0.148	0.512	0.122	0.122	0.114	0.064	0.158	0.344	0.18	0.138	0.216	0.1	0.122	0.156	0.412	0.03	0.092	0.012	0.158	0.146	0.164	0.084	0.016	0.15	0.258	0.06	0.068	0.048	0.376	0.074	0.418	0.218	0.088	0.11	0.32
10	0.785592	0	0	0	0	0	0	0	1	0	0	1	0	0	0	1	0	0	0	0	0	0	0	0	1	0	0	0	1	0	1	0	0	1	0	1	0	1	0	0	1	0	0	0	0	0	0	0	0	0	0	1	0	0	0	0	0	0	0	0	0	0	0	0	0	0.044	0.126	0.032	0.268	0.064	0.09	0.072	0.198	0.314	0.214	0.144	0.206	0.092	0.056	0.158	0.038	0.236	0.14	0.082	0.166	0.044	0.224	0.05	0.156	0.306	0.1	0.284	0.44	0.17	0.254	0.238	0.022	0.492	0.262	0.442	0.118	0.062	0.162	0.04	0.214	0.078	0.182	0.07	0.114	0.08	0.128	0.186	0.082	0.012	0.024	0.46	0.026	0.086	0.062	0.064	0.132	0.168	0.21	0.022	0.102	0.218	0.16	0.098	0.154
11	0.863409	0	0	0	0	0	0	0	0	1	0	0	1	0	0	0	0	0	0	0	0	0	0	0	1	1	0	0	0	0	0	0	0	0	0	1	0	0	0	0	1	0	0	1	0	0	0	0	0	0	0	0	0	0	0	0	0	0	0	0	0	0	0	0	0	0.112	0.072	0.12	0.314	0.06	0.092	0.196	0.196	0.324	0.156	0.198	0.332	0.31	0.042	0.122	0.078	0.096	0.18	0.132	0.1	0.158	0.182	0.276	0.122	0.22	0.258	0.216	0.174	0.074	0.092	0.032	0.102	0.184	0.19	0.208	0.204	0.096	0.092	0.15	0.294	0.062	0.188	0.296	0.102	0.172	0.1	0.074	0.212	0.104	0.038	0.176	0.322	0.092	0.282	0.038	0.102	0.094	0.27	0.17	0.162	0.212	0.164	0.194	0.172
12	0.786967	0	0	0	0	0	0	1	0	0	0	0	0	0	0	0	0	0	1	0	0	0	0	0	0	0	0	0	0	0	0	0	0	0	1	0	0	0	1	0	0	0	1	0	0	1	0	0	1	0	0	0	0	0	0	0	0	0	0	0	0	0	0	0	0	0.182	0.044	0.066	0.124	0.148	0.066	0.454	0.048	0.108	0.138	0.056	0.024	0.096	0.05	0.038	0.214	0.182	0.04	0.252	0.054	0.306	0.068	0.064	0.09	0.102	0.268	0.148	0.192	0.296	0.108	0.248	0.03	0.032	0.502	0.152	0.176	0.202	0.346	0.152	0.176	0.2	0.24	0.172	0.044	0.224	0.088	0.07	0.17	0.162	0.088	0.066	0.05	0.006	0.212	0.076	0.112	0.22	0.42	0.168	0.088	0.212	0.206	0.146	0.182
13	0.85	0	0	0	0	0	0	0	0	0	1	0	1	0	0	0	0	1	0	0	0	0	1	0	0	0	0	0	0	0	0	0	0	0	0	1	0	0	0	0	0	0	0	1	0	0	1	0	1	0	0	0	1	0	0	0	0	1	0	0	0	0	0	0	0	0.078	0.136	0.072	0.238	0.07	0.39	0.14	0.158	0.128	0.25	0.03	0.492	0.138	0.15	0.15	0.068	0.16	0.08	0.14	0.112	0.254	0.076	0.034	0.312	0.184	0.16	0.06	0.166	0.036	0.268	0.174	0.1	0.122	0.042	0.274	0.074	0.128	0.058	0.204	0.25	0.14	0.162	0.236	0.2	0.202	0.304	0.134	0.486	0.026	0.044	0.036	0.444	0.124	0.186	0.166	0.054	0.236	0.082	0.096	0.062	0.206	0.096	0.28	0.106
14	0.883571	0	1	1	0	0	1	0	1	0	0	0	0	0	0	0	0	0	0	0	1	1	0	1	0	0	0	0	1	1	0	1	0	1	0	0	0	0	1	0	0	0	0	0	0	0	1	0	0	0	1	0	0	0	0	0	0	0	0	0	0	0	0	0	0	0.114	0.226	0.128	0.032	0.078	0.212	0.09	0.24	0.18	0.082	0.042	0.19	0.084	0.082	0.086	0.13	0.198	0.248	0.156	0.152	0.386	0.1	0.238	0.26	0.14	0.074	0.022	0.392	0.14	0.026	0.414	0.062	0.274	0.122	0.116	0.286	0.108	0.268	0.084	0.108	0.15	0.174	0.172	0.17	0.042	0.366	0.134	0.132	0.114	0.428	0.05	0.208	0.162	0.05	0.088	0.192	0.058	0.348	0.12	0.136	0.204	0.03	0.104	0.296
15	0.813218	0	0	0	0	1	0	0	0	1	0	0	0	0	0	0	0	0	0	0	1	0	0	1	0	1	0	0	0	0	0	0	0	0	0	0	0	0	0	0	0	1	0	0	0	0	0	0	0	0	0	0	0	0	0	0	0	0	0	0	0	0	0	0	0	0.122	0.048	0.102	0.108	0.248	0.03	0.03	0.15	0.38	0.118	0.1	0.098	0.18	0.08	0.294	0.052	0.232	0.176	0.354	0.136	0.22	0.328	0.126	0.138	0.266	0.246	0.098	0.138	0.222	0.224	0.058	0.062	0.132	0.342	0.112	0.03	0.122	0.152	0.05	0.092	0.412	0.132	0.07	0.026	0.182	0.074	0.104	0.3	0.096	0.082	0.114	0.224	0.042	0.064	0.336	0.148	0.142	0.11	0.036	0.202	0.254	0.04	0.152	0.18
16	0.800752	0	0	0	0	0	0	0	0	0	0	0	0	0	0	1	0	0	0	0	0	0	1	0	0	0	0	0	1	0	0	0	0	1	0	0	0	1	0	0	0	0	0	0	0	0	0	0	0	1	0	0	0	0	0	0	1	0	0	0	0	0	0	0	0	0.304	0.142	0.238	0.042	0.072	0.188	0.036	0.366	0.096	0.134	0.186	0.066	0.02	0.126	0.242	0.186	0.228	0.09	0.126	0.202	0.294	0.162	0.45	0.056	0.118	0.264	0.182	0.264	0.33	0.212	0.254	0.194	0.49	0.21	0.062	0.316	0.152	0.222	0.132	0.19	0.168	0.15	0.078	0.166	0.186	0.038	0.124	0.038	0.494	0.202	0.042	0.178	0.12	0.218	0.04	0.36	0.178	0.068	0.24	0.092	0.438	0.136	0.234	0.098
17	0.765664	0	0	0	0	0	0	0	0	0	0	0	0	0	0	0	0	1	0	0	1	0	0	0	0	0	0	0	1	0	0	0	0	0	0	0	0	1	0	0	0	0	0	0	0	0	0	0	1	0	1	0	0	0	0	0	0	0	0	1	0	0	0	0	0	0.232	0.256	0.09	0.058	0.13	0.152	0.018	0.146	0.2	0.072	0.092	0.06	0.152	0.074	0.216	0.158	0.162	0.064	0.282	0.132	0.25	0.18	0.376	0.116	0.282	0.02	0.108	0.48	0.324	0.042	0.136	0.122	0.344	0.106	0.214	0.046	0.39	0.192	0.164	0.13	0.104	0.104	0.11	0.21	0.098	0.25	0.014	0.116	0.15	0.508	0.176	0.126	0.188	0.188	0.146	0.222	0.112	0.068	0.316	0.138	0.024	0.19	0.29	0.358
18	0.870536	0	0	0	0	0	0	0	1	0	0	0	0	1	0	0	0	0	0	0	0	1	0	0	0	0	0	1	0	0	0	0	0	0	0	0	0	0	0	0	0	0	1	0	0	1	0	0	0	1	0	0	0	1	0	0	0	0	0	0	0	0	0	0	0	0.246	0.1	0.118	0.122	0.154	0.258	0.202	0.22	0.086	0.29	0.064	0.036	0.424	0.114	0.076	0.086	0.084	0.032	0.364	0.158	0.384	0.044	0.142	0.144	0.26	0.206	0.282	0.172	0.322	0.194	0.078	0.254	0.154	0.246	0.132	0.118	0.132	0.058	0.124	0.024	0.206	0.366	0.164	0.07	0.358	0.434	0.058	0.19	0.132	0.188	0.156	0.104	0.298	0.072	0.256	0.334	0.186	0.048	0.036	0.102	0.126	0.164	0.232	0.288
19	0.764151	0	0	0	1	0	1	0	0	1	1	0	0	0	0	0	0	0	0	0	1	0	1	1	0	0	0	1	0	0	0	0	0	0	0	0	0	0	0	0	0	0	0	1	0	0	1	0	0	0	0	0	0	0	0	0	0	0	0	0	0	1	0	0	0	0.206	0.012	0.064	0.3	0.18	0.154	0.006	0.066	0.422	0.114	0.032	0.038	0.02	0.076	0.092	0.154	0.062	0.042	0.058	0.08	0.012	0.144	0.526	0.214	0.11	0.42	0.42	0.25	0.04	0.048	0.02	0.16	0.028	0.248	0.06	0.128	0.188	0.154	0.358	0.218	0.284	0.088	0.314	0.026	0.218	0.106	0.218	0.152	0.05	0.106	0.046	0.156	0.256	0.018	0.074	0.058	0.002	0.152	0.316	0.09	0.16	0.148	0.04	0.282
20	0.822222	0	0	0	1	1	0	0	0	0	0	0	0	1	0	0	0	0	0	0	0	1	0	0	0	0	0	0	1	0	0	0	0	0	1	0	0	0	1	1	0	1	0	0	0	0	0	0	0	0	0	0	1	0	0	0	0	0	0	0	0	0	0	0	0	0.254	0.116	0.13	0.126	0.15	0.138	0.14	0.074	0.156	0.182	0.28	0.024	0.436	0.234	0.07	0.064	0.088	0.016	0.056	0.16	0.194	0.072	0.106	0.178	0.068	0.246	0.27	0.148	0.258	0.078	0.144	0.03	0.026	0.412	0.102	0.054	0.09	0.232	0.38	0.1	0.256	0.2	0.176	0.286	0.192	0.088	0.118	0.188	0.43	0.152	0.072	0.484	0.168	0.146	0.146	0.04	0.094	0.056	0.056	0.282	0.05	0.122	0.178	0.188
21	0.821612	0	0	0	0	0	0	1	0	0	1	0	0	0	0	0	0	0	0	0	0	0	0	0	0	0	0	0	0	0	0	0	1	0	0	0	0	0	0	1	1	1	0	0	0	0	0	0	1	1	0	0	1	0	0	0	0	1	0	0	0	0	1	0	0	0.032	0.262	0.068	0.156	0.174	0.126	0.2	0.084	0.16	0.364	0.062	0.036	0.22	0.042	0.088	0.12	0.046	0.19	0.27	0.1	0.158	0.124	0.282	0.19	0.068	0.178	0.322	0.27	0.144	0.184	0.142	0.23	0.05	0.112	0.08	0.108	0.106	0.188	0.14	0.17	0.342	0.042	0.08	0.22	0.244	0.326	0.12	0.186	0.36	0.026	0.274	0.492	0.086	0.022	0.116	0.08	0.276	0.332	0.106	0.24	0.398	0.256	0.218	0.116
22	0.854167	0	0	0	0	0	0	0	1	1	0	0	0	0	0	0	0	0	1	0	0	0	0	0	0	0	1	0	0	0	0	1	0	0	0	1	1	0	0	0	0	0	0	0	1	1	1	0	0	0	0	0	0	0	0	0	0	0	0	0	1	1	0	0	0	0.154	0.098	0.198	0.246	0.068	0.028	0.064	0.154	0.206	0.114	0.112	0.092	0.064	0.094	0.044	0.21	0.19	0.154	0.358	0.098	0.03	0.124	0.21	0.154	0.146	0.146	0.146	0.196	0.134	0.096	0.404	0.182	0.046	0.082	0.388	0.238	0.14	0.176	0.038	0.19	0.16	0.032	0.074	0.424	0.438	0.098	0.042	0.148	0.124	0.162	0.052	0.344	0.064	0.032	0.066	0.076	0.22	0.016	0.112	0.362	0.39	0.058	0.356	0.14
23	0.77037	0	0	0	0	0	0	0	0	1	0	1	0	0	0	0	0	0	0	0	1	0	0	0	1	0	0	1	0	0	1	0	0	1	1	0	1	0	0	0	0	0	0	0	0	0	0	0	0	0	0	0	0	0	0	0	0	0	0	1	0	0	0	0	0	0.182	0.214	0.094	0.184	0.164	0.158	0.092	0.076	0.296	0.122	0.266	0.256	0.114	0.232	0.112	0.06	0.212	0.044	0.256	0.128	0.062	0.134	0.37	0.124	0.154	0.082	0.37	0.292	0.036	0.292	0.018	0.358	0.068	0.218	0.186	0.382	0.034	0.144	0.08	0.096	0.198	0.116	0.114	0.022	0.298	0.058	0.014	0.152	0.208	0.29	0.072	0.082	0.31	0.024	0.108	0.282	0.078	0.076	0.322	0.166	0.166	0.206	0.108	0.09
24	0.80463	0	0	0	0	0	0	1	0	1	1	0	1	0	1	1	0	0	0	0	0	0	1	1	0	0	0	0	0	0	0	0	1	0	0	0	0	0	1	0	0	0	0	0	0	0	0	0	0	0	0	0	0	0	0	0	0	0	0	0	0	0	0	0	0	0.036	0.088	0.136	0.052	0.054	0.134	0.108	0.116	0.156	0.354	0.2	0.328	0.096	0.15	0.402	0.076	0.282	0.156	0.384	0.056	0.036	0.17	0.17	0.196	0.082	0.198	0.07	0.244	0.054	0.036	0.03	0.378	0.092	0.066	0.054	0.092	0.178	0.348	0.198	0.064	0.208	0.208	0.272	0.09	0.212	0.09	0.156	0.108	0.194	0.04	0.022	0.232	0.12	0.336	0.078	0.23	0.096	0.086	0.11	0.13	0.05	0.096	0.264	0.17
25	0.830827	0	0	0	0	0	0	1	0	1	0	0	0	0	0	0	0	0	0	0	0	0	0	0	0	0	0	0	0	0	1	0	0	0	0	0	0	0	0	1	0	0	0	1	1	0	0	0	0	0	0	0	0	0	1	0	0	0	0	0	0	0	0	0	0	0.042	0.09	0.086	0.244	0.094	0.014	0.134	0.104	0.15	0.09	0.042	0.04	0.25	0.18	0.094	0.1	0.148	0.15	0.112	0.034	0.2	0.264	0.228	0.06	0.174	0.102	0.282	0.048	0.048	0.332	0.154	0.226	0.08	0.222	0.094	0.214	0.21	0.174	0.134	0.062	0.108	0.058	0.338	0.308	0.122	0.084	0.032	0.082	0.19	0.036	0.188	0.124	0.054	0.344	0.084	0.22	0.038	0.074	0.182	0.076	0.076	0.192	0.156	0.26
26	0.788571	0	0	0	0	1	0	0	0	0	0	0	0	0	0	0	0	1	0	0	0	0	1	1	0	0	0	0	0	0	1	0	1	0	1	0	0	1	1	0	0	0	0	1	0	0	1	0	1	0	0	0	0	0	1	0	0	0	0	0	0	0	0	1	0	0.114	0.042	0.068	0.092	0.27	0.21	0.086	0.01	0.39	0.088	0.122	0.07	0.038	0.05	0.056	0.064	0.148	0.14	0.056	0.206	0.214	0.094	0.094	0.034	0.146	0.26	0.04	0.044	0.258	0.442	0.13	0.214	0.062	0.074	0.14	0.048	0.208	0.272	0.254	0.084	0.18	0.032	0.294	0.134	0.108	0.314	0.202	0.226	0.106	0.224	0.418	0.176	0.068	0.15	0.064	0.054	0.308	0.174	0.018	0.056	0.096	0.16	0.254	0.034
27	0.762019	0	0	0	0	0	0	0	0	0	0	0	1	1	0	0	0	0	0	0	0	0	1	0	0	0	0	1	0	1	0	0	1	0	0	1	0	0	0	1	0	1	0	0	0	1	0	0	1	0	0	0	0	0	0	1	0	0	0	0	0	0	0	0	0	0.158	0.058	0.022	0.126	0.04	0.076	0.022	0.044	0.056	0.02	0.084	0.18	0.236	0.016	0.092	0.046	0.044	0.306	0.112	0.032	0.064	0.05	0.038	0.058	0.036	0.074	0.122	0.038	0.238	0.048	0.158	0.448	0.266	0.156	0.34	0.332	0.066	0.144	0.198	0.246	0.35	0.224	0.182	0.134	0.148	0.13	0.028	0.124	0.04	0.404	0.108	0.202	0.272	0.06	0.204	0.074	0.35	0.08	0.43	0.146	0.088	0.114	0.21	0.132
28	0.787037	0	0	0	0	0	0	0	1	1	0	1	1	0	0	0	0	1	1	0	0	1	0	0	0	0	0	0	0	0	0	0	0	0	0	0	1	0	0	0	0	0	0	0	0	0	0	0	0	0	0	0	1	0	0	0	0	0	1	0	0	0	0	0	0	0.204	0.212	0.032	0.198	0.06	0.054	0.152	0.21	0.454	0.034	0.15	0.28	0.036	0.032	0.174	0.072	0.282	0.282	0.314	0.11	0.08	0.228	0.06	0.114	0.016	0.138	0.3	0.138	0.058	0.1	0.232	0.044	0.368	0.12	0.242	0.424	0.364	0.084	0.154	0.2	0.236	0.156	0.038	0.37	0.194	0.03	0.27	0.088	0.054	0.066	0.088	0.132	0.17	0.02	0.04	0.06	0.012	0.342	0.164	0.232	0.206	0.074	0.14	0.182
29	0.781304	0	0	0	0	0	1	0	0	1	0	0	0	0	0	0	0	0	0	0	0	0	0	0	0	0	1	0	0	0	0	1	0	1	0	1	0	0	1	1	0	0	0	0	1	0	1	0	0	0	1	0	0	0	0	0	0	0	0	0	0	0	0	0	0	0.102	0.252	0.024	0.042	0.056	0.342	0.31	0.108	0.116	0.06	0.18	0.166	0.064	0.072	0.1	0.106	0.084	0.042	0.222	0.118	0.256	0.032	0.176	0.246	0.176	0.318	0.34	0.128	0.166	0.036	0.252	0.112	0.184	0.036	0.506	0.144	0.306	0.164	0.26	0.19	0.118	0.052	0.14	0.128	0.1	0.362	0.05	0.146	0.476	0.114	0.028	0.09	0.168	0.034	0.112	0.25	0.26	0.178	0.048	0.27	0.016	0.12	0.076	0.25
30	0.793519	0	0	0	0	0	0	0	1	0	0	0	1	0	0	0	0	0	0	0	0	0	0	0	0	1	1	0	0	0	0	0	1	1	1	0	0	0	1	0	0	1	0	0	0	0	0	0	0	0	0	0	0	0	0	0	0	0	0	0	0	1	0	0	0	0.134	0.242	0.122	0.152	0.038	0.022	0.044	0.136	0.13	0.072	0.1	0.492	0.162	0.142	0.22	0.052	0.108	0.056	0.03	0.028	0.174	0.026	0.17	0.218	0.166	0.432	0.3	0.108	0.258	0.028	0.03	0.482	0.06	0.2	0.166	0.214	0.188	0.178	0.152	0.11	0.302	0.13	0.052	0.14	0.158	0.094	0.076	0.304	0.098	0.048	0.07	0.018	0.266	0.362	0.406	0.068	0.204	0.018	0.144	0.142	0.428	0.154	0.216	0.188
31	0.808908	0	0	0	0	0	0	1	0	0	0	1	0	0	0	0	0	0	0	0	0	0	0	1	0	0	0	0	0	0	0	0	0	0	0	0	0	1	0	0	0	0	0	0	0	0	0	1	0	0	1	0	0	0	0	0	0	0	0	0	0	0	0	0	0	0.264	0.256	0.086	0.156	0.194	0.14	0.202	0.03	0.13	0.166	0.384	0.088	0.09	0.032	0.296	0.054	0.102	0.2	0.226	0.054	0.246	0.108	0.156	0.308	0.128	0.252	0.366	0.142	0.12	0.2	0.112	0.296	0.06	0.27	0.032	0.112	0.266	0.052	0.082	0.262	0.404	0.25	0.23	0.338	0.078	0.036	0.35	0.228	0.136	0.332	0.276	0.146	0.136	0.124	0.322	0.194	0.31	0.082	0.438	0.088	0.05	0.104	0.182	0.07
32	0.826531	0	0	0	0	0	1	0	0	0	1	0	0	0	1	0	0	0	0	1	1	0	0	0	1	1	0	0	0	0	1	0	0	0	1	0	0	0	0	1	0	0	0	1	1	0	0	0	1	0	0	0	0	0	0	0	0	0	0	0	1	0	0	1	0	0.066	0.028	0.028	0.082	0.054	0.156	0.034	0.344	0.124	0.218	0.02	0.24	0.076	0.408	0.07	0.13	0.036	0.07	0.106	0.088	0.022	0.024	0.17	0.134	0.336	0.078	0.06	0.214	0.036	0.204	0.174	0.032	0.086	0.18	0.208	0.256	0.132	0.094	0.184	0.344	0.262	0.04	0.208	0.256	0.262	0.172	0.064	0.336	0.086	0.078	0.162	0.262	0.044	0.08	0.196	0.176	0.018	0.058	0.062	0.3	0.134	0.076	0.312	0.076
33	0.754386	0	0	0	0	0	0	0	0	0	0	0	0	1	0	0	0	0	0	0	0	0	0	1	0	0	0	0	0	0	0	0	0	0	1	1	0	0	0	1	0	1	0	0	0	0	0	0	0	0	0	0	0	0	0	0	0	0	0	0	0	1	0	0	0	0.214	0.294	0.038	0.284	0.136	0.036	0.018	0.102	0.254	0.152	0.08	0.118	0.168	0.29	0.106	0.042	0.046	0.048	0.104	0.056	0.062	0.216	0.15	0.058	0.306	0.236	0.14	0.042	0.034	0.144	0.046	0.128	0.072	0.388	0.168	0.168	0.302	0.148	0.132	0.112	0.386	0.092	0.232	0.256	0.052	0.034	0.154	0.02	0.162	0.234	0.098	0.068	0.052	0.068	0.124	0.326	0.07	0.052	0.398	0.17	0.172	0.152	0.318	0.154
34	0.817529	0	0	0	0	0	1	1	0	0	1	0	0	0	0	0	0	0	0	0	0	0	0	0	0	0	0	0	0	0	0	0	0	0	0	0	1	0	0	0	0	0	0	0	0	0	0	0	0	0	0	0	0	0	0	0	0	0	0	0	0	0	1	1	0	0.27	0.114	0.148	0.16	0.138	0.526	0.226	0.048	0.172	0.364	0.104	0.362	0.118	0.242	0.048	0.07	0.082	0.258	0.262	0.348	0.242	0.286	0.264	0.092	0.154	0.12	0.136	0.35	0.156	0.18	0.076	0.204	0.162	0.284	0.042	0.23	0.356	0.226	0.23	0.118	0.266	0.138	0.108	0.032	0.282	0.088	0.196	0.044	0.196	0.36	0.044	0.01	0.084	0.328	0.23	0.104	0.018	0.202	0.208	0.302	0.032	0.178	0.396	0.082
35	0.793233	0	0	0	0	0	1	0	0	0	0	0	1	0	0	0	1	0	0	0	0	0	0	0	0	0	0	0	0	0	0	0	0	0	1	0	0	0	0	0	0	0	0	0	0	0	1	0	0	0	1	0	0	0	0	0	0	0	0	0	0	0	0	1	0	0.268	0.098	0.112	0.086	0.154	0.17	0.158	0.114	0.194	0.232	0.086	0.328	0.138	0.098	0.07	0.102	0.042	0.156	0.026	0.024	0.042	0.174	0.15	0.268	0.152	0.276	0.172	0.286	0.202	0.236	0.098	0.06	0.098	0.23	0.256	0.17	0.068	0.092	0.422	0.22	0.14	0.13	0.2	0.146	0.076	0.376	0.178	0.092	0.046	0.514	0.04	0.018	0.186	0.058	0.092	0.13	0.206	0.112	0.224	0.1	0.184	0.194	0.182	0.14
36	0.75188	0	0	0	0	0	0	1	0	0	1	0	0	0	0	0	1	0	0	0	0	0	0	0	0	0	0	0	0	0	0	1	0	0	0	1	0	0	1	0	0	0	0	0	0	0	0	0	0	0	0	0	0	0	0	0	0	0	0	0	0	0	0	1	0	0.194	0.478	0.034	0.108	0.116	0.288	0.122	0.442	0.106	0.228	0.042	0.156	0.02	0.014	0.036	0.494	0.168	0.04	0.05	0.32	0.124	0.338	0.046	0.252	0.234	0.072	0.082	0.406	0.026	0.256	0.42	0.286	0.178	0.2	0.222	0.132	0.004	0.242	0.218	0.05	0.03	0.122	0.26	0.164	0.022	0.494	0.02	0.564	0.34	0.232	0.106	0.004	0.15	0.136	0.36	0.146	0.03	0.062	0.006	0.284	0.41	0.276	0.462	0.25
37	0.781356	0	0	0	1	0	0	0	0	0	0	0	0	0	0	0	0	0	0	0	0	0	0	0	0	0	0	0	0	0	0	0	0	0	0	0	1	0	0	0	0	0	0	0	0	0	0	1	0	0	0	0	0	0	0	0	0	0	0	0	0	0	1	1	0	0.07	0.208	0.156	0.216	0.032	0.072	0.196	0.02	0.136	0.202	0.234	0.09	0.116	0.15	0.056	0.058	0.096	0.114	0.066	0.084	0.05	0.118	0.172	0.256	0.35	0.088	0.264	0.042	0.086	0.122	0.046	0.146	0.094	0.132	0.224	0.164	0.188	0.256	0.326	0.032	0.034	0.106	0.232	0.444	0.194	0.056	0.146	0.046	0.048	0.052	0.056	0.194	0.04	0.114	0.08	0.138	0.02	0.178	0.176	0.22	0.054	0.204	0.37	0.166
38	0.821429	0	0	0	0	0	1	0	0	1	0	0	0	0	0	0	0	0	0	0	0	1	0	0	0	0	1	0	0	0	0	1	0	0	1	0	1	1	0	1	1	0	0	0	0	0	1	0	1	0	0	1	0	0	0	1	0	0	0	0	0	0	0	0	0	0.262	0.046	0.172	0.03	0.116	0.23	0.096	0.126	0.172	0.146	0.09	0.24	0.066	0.242	0.078	0.266	0.028	0.07	0.134	0.13	0.142	0.092	0.092	0.104	0.304	0.132	0.194	0.042	0.11	0.174	0.338	0.108	0.298	0.166	0.046	0.246	0.324	0.11	0.242	0.344	0.24	0.118	0.028	0.1	0.028	0.106	0.072	0.332	0.308	0.064	0.134	0.12	0.096	0.046	0.294	0.06	0.05	0.018	0.07	0.112	0.144	0.242	0.238	0.164
39	0.784598	0	0	0	0	0	1	0	0	0	0	1	0	0	0	0	0	0	0	0	0	0	0	0	0	0	1	0	0	0	0	0	0	0	0	1	0	0	0	0	1	0	0	0	0	0	0	0	0	1	0	0	0	1	0	0	0	0	0	0	0	0	0	1	0	0.246	0.074	0.27	0.408	0.242	0.318	0.154	0.062	0.138	0.164	0.168	0.06	0.112	0.086	0.148	0.154	0.06	0.06	0.196	0.12	0.404	0.034	0.08	0.136	0.142	0.136	0.102	0.138	0.174	0.216	0.05	0.384	0.032	0.038	0.272	0.056	0.136	0.188	0.322	0.288	0.168	0.342	0.298	0.358	0.206	0.136	0.174	0.234	0.298	0.146	0.026	0.192	0.46	0.482	0.152	0.078	0.166	0.06	0.08	0.28	0.064	0.204	0.34	0.286
40	0.780556	0	0	0	0	0	0	1	0	0	0	0	1	0	0	1	0	1	0	0	0	0	0	0	0	0	0	0	0	0	0	0	1	0	0	1	0	0	0	0	0	0	1	0	0	1	0	0	1	0	0	0	0	0	0	0	0	0	0	0	0	0	1	0	0	0.074	0.1	0.108	0.082	0.172	0.172	0.196	0.064	0.024	0.172	0.078	0.166	0.272	0.1	0.242	0.056	0.346	0.202	0.294	0.242	0.128	0.048	0.052	0.1	0.456	0.21	0.09	0.042	0.066	0.016	0.05	0.07	0.07	0.248	0.258	0.056	0.16	0.082	0.204	0.26	0.22	0.138	0.134	0.212	0.338	0.13	0.042	0.354	0.062	0.174	0.014	0.154	0.15	0.27	0.112	0.096	0.022	0.112	0.262	0.124	0.17	0.242	0.238	0.112
41	0.837907	0	0	0	0	0	0	1	0	0	1	0	0	1	0	1	0	0	0	0	0	0	0	0	0	0	1	0	0	0	0	1	0	0	0	0	1	0	0	0	0	0	0	0	1	0	0	1	0	0	0	0	0	0	1	0	0	0	0	0	0	0	0	1	0	0.19	0.232	0.114	0.02	0.142	0.112	0.254	0.14	0.348	0.174	0.124	0.142	0.476	0.144	0.062	0.054	0.074	0.082	0.108	0.12	0.138	0.29	0.242	0.176	0.072	0.426	0.044	0.224	0.052	0.06	0.388	0.026	0.06	0.054	0.1	0.25	0.154	0.148	0.158	0.066	0.174	0.314	0.034	0.116	0.074	0.028	0.464	0.082	0.164	0.182	0.11	0.064	0.074	0.316	0.09	0.072	0.366	0.096	0.088	0.152	0.282	0.228	0.38	0.204
42	0.791295	0	0	0	0	0	1	0	0	0	1	0	0	0	0	0	0	0	0	0	0	0	0	0	0	0	0	0	1	0	0	0	0	1	0	1	0	0	0	1	0	0	0	0	0	0	0	0	0	0	1	0	0	0	0	0	0	0	0	0	0	1	0	0	0	0.032	0.226	0.092	0.176	0.046	0.152	0.088	0.096	0.18	0.174	0.178	0.074	0.064	0.072	0.248	0.104	0.078	0.092	0.076	0.218	0.136	0.092	0.074	0.152	0.232	0.296	0.288	0.44	0.05	0.028	0.092	0.04	0.082	0.226	0.316	0.186	0.15	0.118	0.192	0.206	0.1	0.104	0.142	0.138	0.252	0.112	0.168	0.062	0.04	0.306	0.122	0.136	0.092	0.028	0.478	0.154	0.142	0.008	0.184	0.15	0.472	0.216	0.244	0.12
43	0.858491	0	0	0	0	0	1	0	0	0	0	0	0	1	0	0	0	0	0	0	0	0	0	0	0	0	0	0	0	0	0	1	1	0	0	0	1	1	0	0	0	1	0	0	0	1	0	0	0	0	0	0	1	0	0	1	0	0	0	0	0	0	0	1	0	0.258	0.108	0.054	0.064	0.194	0.12	0.346	0.106	0.138	0.098	0.022	0.132	0.154	0.152	0.09	0.046	0.224	0.15	0.046	0.118	0.124	0.078	0.14	0.114	0.112	0.156	0.09	0.07	0.304	0.062	0.406	0.194	0.04	0.036	0.17	0.23	0.36	0.314	0.12	0.16	0.15	0.306	0.11	0.14	0.304	0.084	0.114	0.054	0.034	0.164	0.084	0.398	0.014	0.162	0.28	0.114	0.152	0.198	0.06	0.286	0.19	0.194	0.356	0.106
44	0.780134	0	0	0	0	0	0	0	0	0	1	0	0	0	0	0	0	0	0	0	0	0	0	0	0	0	0	0	1	0	0	0	0	0	0	1	0	0	0	1	0	1	0	0	0	1	0	0	1	1	0	0	0	0	0	0	0	0	0	0	0	0	0	0	0	0.176	0.228	0.1	0.094	0.08	0.154	0.238	0.13	0.012	0.184	0.034	0.38	0.132	0.014	0.14	0.142	0.058	0.178	0.056	0.304	0.142	0.052	0.07	0.08	0.074	0.052	0.226	0.142	0.098	0.034	0.25	0.054	0.1	0.184	0.136	0.146	0.052	0.148	0.234	0.128	0.216	0.226	0.196	0.044	0.172	0.116	0.164	0.398	0.308	0.056	0.186	0.182	0.124	0.282	0.078	0.082	0.202	0.096	0.166	0.016	0.246	0.264	0.062	0.164
45	0.857759	0	0	0	0	0	0	0	0	0	0	0	0	0	0	0	0	0	0	0	0	0	0	0	0	0	0	0	0	0	1	0	1	0	1	0	0	0	0	1	1	0	0	0	0	0	0	0	0	0	0	0	0	0	0	0	0	0	0	0	0	0	1	0	0	0.172	0.046	0.052	0.066	0.274	0.028	0.168	0.128	0.026	0.026	0.05	0.194	0.16	0.182	0.074	0.04	0.11	0.048	0.026	0.17	0.15	0.238	0.182	0.298	0.258	0.27	0.044	0.036	0.064	0.078	0.232	0.236	0.04	0.392	0.192	0.032	0.102	0.144	0.306	0.34	0.078	0.268	0.056	0.44	0.18	0.058	0.156	0.134	0.094	0.022	0.064	0.084	0.166	0.292	0.092	0.26	0.062	0.074	0.102	0.142	0.202	0.384	0.158	0.278
46	0.775926	0	0	1	1	0	0	0	0	0	0	0	1	0	0	0	0	0	0	1	0	1	0	0	0	0	1	0	0	0	1	0	0	1	0	0	0	0	0	0	0	0	1	0	0	0	0	0	0	0	0	0	0	0	0	0	0	0	0	0	0	0	1	0	0	0.154	0.016	0.106	0.5	0.126	0.036	0.286	0.09	0.244	0.084	0.06	0.046	0.206	0.04	0.082	0.03	0.03	0.048	0.146	0.072	0.454	0.27	0.218	0.076	0.04	0.376	0.226	0.188	0.32	0.194	0.228	0.158	0.286	0.196	0.148	0.204	0.332	0.21	0.13	0.33	0.036	0.264	0.18	0.114	0.142	0.046	0.206	0.086	0.074	0.184	0.038	0.052	0.014	0.11	0.074	0.13	0.034	0.148	0.176	0.116	0.134	0.346	0.282	0.034
47	0.822222	0	0	1	0	0	0	0	0	0	0	0	0	0	0	1	0	0	0	1	0	0	0	0	0	1	1	0	0	0	0	1	0	0	0	0	0	0	0	0	1	0	0	0	1	0	1	0	0	0	0	0	0	0	0	0	0	0	0	0	0	1	0	0	0	0.246	0.138	0.118	0.016	0.054	0.082	0.276	0.14	0.11	0.128	0.052	0.022	0.074	0.176	0.144	0.09	0.036	0.348	0.442	0.114	0.182	0.286	0.07	0.146	0.388	0.194	0.2	0.164	0.248	0.252	0.332	0.05	0.19	0.294	0.264	0.27	0.038	0.1	0.096	0.33	0.258	0.116	0.04	0.404	0.054	0.446	0.31	0.088	0.066	0.09	0.178	0.24	0.162	0.088	0.168	0.14	0.096	0.304	0.146	0.124	0.152	0.092	0.224	0.262
48	0.759596	0	0	0	0	0	0	1	0	1	0	0	0	0	0	0	0	0	0	0	0	0	1	0	0	0	0	1	0	0	0	0	0	1	0	0	0	0	0	0	0	0	0	0	1	0	0	0	0	1	0	0	0	0	0	0	0	1	0	0	1	0	0	0	0	0.072	0.12	0.094	0.022	0.044	0.164	0.128	0.154	0.168	0.024	0.32	0.338	0.042	0.246	0.098	0.082	0.106	0.086	0.182	0.078	0.03	0.12	0.206	0.052	0.2	0.318	0.508	0.144	0.066	0.05	0.242	0.052	0.11	0.042	0.026	0.062	0.056	0.42	0.068	0.034	0.216	0.088	0.078	0.166	0.088	0.254	0.124	0.022	0.476	0.452	0.11	0.136	0.142	0.256	0.088	0.032	0.264	0.44	0.184	0.304	0.158	0.016	0.242	0.262
49	0.856027	0	0	0	0	0	0	0	0	0	0	1	1	1	0	0	0	0	0	0	0	0	0	0	0	0	0	0	0	0	1	0	0	0	0	0	0	0	0	0	0	0	0	0	0	0	0	1	0	1	0	0	0	0	0	1	1	0	0	0	0	0	0	0	0	0.098	0.222	0.074	0.096	0.06	0.058	0.094	0.072	0.074	0.164	0.176	0.17	0.376	0.086	0.36	0.1	0.034	0.086	0.142	0.052	0.272	0.08	0.228	0.066	0.044	0.1	0.222	0.028	0.214	0.18	0.032	0.056	0.148	0.348	0.098	0.334	0.178	0.056	0.058	0.094	0.054	0.19	0.148	0.028	0.088	0.186	0.374	0.124	0.304	0.028	0.116	0.024	0.396	0.072	0.47	0.172	0.132	0.15	0.024	0.064	0.122	0.176	0.316	0.186
50	0.884712	0	0	0	0	0	1	0	0	0	1	0	0	0	0	0	0	0	1	0	0	0	0	0	0	0	0	1	0	0	0	1	0	0	0	0	0	0	0	0	0	0	0	0	0	0	0	1	0	0	0	0	0	0	1	0	0	0	0	0	0	0	0	0	0	0.044	0.19	0.118	0.08	0.114	0.202	0.02	0.32	0.222	0.17	0.156	0.044	0.028	0.176	0.04	0.106	0.082	0.412	0.31	0.052	0.066	0.028	0.224	0.106	0.278	0.298	0.42	0.242	0.202	0.176	0.46	0.052	0.068	0.108	0.336	0.216	0.188	0.132	0.064	0.234	0.14	0.236	0.196	0.23	0.096	0.276	0.31	0.084	0.04	0.054	0.06	0.098	0.058	0.316	0.164	0.07	0.072	0.098	0.084	0.356	0.13	0.24	0.23	0.2
51	0.909774	0	1	0	0	1	0	0	0	0	0	0	0	0	0	0	0	0	1	0	0	0	0	0	0	0	0	0	0	0	0	1	1	0	0	1	0	0	0	0	0	0	0	0	0	0	0	0	0	1	0	0	0	0	0	0	0	0	0	0	0	0	0	0	0	0.19	0.438	0.036	0.096	0.394	0.182	0.198	0.026	0.156	0.07	0.144	0.198	0.044	0.06	0.268	0.202	0.146	0.182	0.162	0.156	0.316	0.122	0.244	0.12	0.022	0.12	0.06	0.12	0.086	0.046	0.4	0.404	0.218	0.088	0.196	0.274	0.196	0.16	0.32	0.142	0.14	0.208	0.158	0.176	0.168	0.254	0.122	0.058	0.278	0.098	0.166	0.074	0.106	0.072	0.078	0.23	0.142	0.12	0.172	0.206	0.188	0.148	0.22	0.216
52	0.894511	0	0	0	0	1	1	0	0	0	0	1	1	0	0	0	0	0	0	0	0	0	0	0	1	1	0	1	0	0	0	0	0	0	0	0	0	0	0	0	0	0	0	0	1	0	0	1	0	0	0	0	0	1	0	0	0	0	0	0	0	0	1	0	0	0.29	0.088	0.182	0.036	0.178	0.372	0.102	0.102	0.036	0.158	0.148	0.29	0.092	0.118	0.092	0.082	0.068	0.092	0.164	0.242	0.186	0.05	0.188	0.156	0.414	0.114	0.274	0.062	0.06	0.036	0.212	0.024	0.156	0.148	0.058	0.06	0.036	0.106	0.132	0.106	0.256	0.116	0.164	0.38	0.13	0.072	0.276	0.068	0.454	0.116	0.06	0.136	0.286	0.092	0.066	0.212	0.44	0.082	0.108	0.208	0.104	0.476	0.132	0.216
53	0.887931	0	0	0	0	1	0	1	1	0	0	0	0	0	0	0	0	0	0	1	0	0	0	0	0	0	0	0	0	0	0	0	0	0	0	0	0	0	0	0	0	0	0	0	0	0	0	1	0	0	0	0	0	1	0	0	0	0	0	0	0	0	0	0	0	0.206	0.142	0.108	0.174	0.238	0.288	0.25	0.488	0.12	0.37	0.11	0.104	0.052	0.248	0.026	0.046	0.11	0.104	0.306	0.116	0.21	0.054	0.094	0.104	0.112	0.3	0.062	0.08	0.206	0.254	0.134	0.274	0.184	0.088	0.274	0.066	0.17	0.126	0.086	0.128	0.236	0.172	0.118	0.426	0.276	0.27	0.198	0.128	0.124	0.086	0.156	0.158	0.352	0.156	0.104	0.114	0.124	0.208	0.14	0.128	0.01	0.236	0.04	0.162
54	0.886218	0	0	0	0	0	0	0	0	1	0	0	0	0	0	1	0	0	0	1	1	0	0	0	0	0	0	1	1	0	0	0	0	0	1	0	0	0	0	0	0	1	0	0	0	1	0	0	0	0	0	1	0	0	0	1	0	0	0	0	0	0	1	0	0	0.046	0.128	0.066	0.214	0.066	0.152	0.168	0.23	0.466	0.022	0.148	0.172	0.156	0.098	0.224	0.216	0.092	0.074	0.286	0.37	0.074	0.242	0.048	0.064	0.056	0.104	0.154	0.106	0.25	0.098	0.132	0.208	0.04	0.416	0.034	0.032	0.048	0.228	0.18	0.104	0.354	0.156	0.122	0.084	0.3	0.138	0.162	0.046	0.158	0.128	0.458	0.14	0.022	0.118	0.184	0.186	0.288	0.112	0.158	0.188	0.218	0.362	0.202	0.214
55	0.889899	0	0	0	0	0	1	0	0	0	0	0	1	0	0	0	0	0	0	0	0	0	0	1	0	0	0	0	0	0	0	1	0	0	0	1	0	0	0	0	0	0	0	0	0	0	1	1	0	0	0	1	0	0	0	0	0	0	0	0	0	0	1	0	0	0.114	0.06	0.048	0.216	0.026	0.274	0.124	0.028	0.216	0.09	0.092	0.46	0.06	0.07	0.178	0.06	0.154	0.094	0.092	0.136	0.094	0.276	0.304	0.22	0.048	0.26	0.036	0.112	0.134	0.286	0.19	0.236	0.198	0.24	0.324	0.234	0.182	0.02	0.116	0.154	0.05	0.136	0.216	0.162	0.134	0.51	0.176	0.166	0.096	0.044	0.286	0.102	0.236	0.056	0.03	0.088	0.062	0.068	0.19	0.178	0.242	0.168	0.19	0.178
56	0.936111	0	0	0	0	0	0	0	1	0	1	0	1	0	1	1	0	0	0	0	0	0	0	0	0	0	0	0	0	0	1	0	0	0	1	0	0	0	1	0	0	0	1	0	0	0	0	0	0	0	0	0	0	0	0	0	0	0	0	0	1	0	0	0	0	0.034	0.142	0.142	0.122	0.072	0.152	0.184	0.382	0.316	0.196	0.13	0.234	0.094	0.316	0.276	0.168	0.062	0.232	0.022	0.038	0.16	0.284	0.062	0.334	0.258	0.248	0.028	0.036	0.132	0.474	0.09	0.034	0.108	0.278	0.098	0.198	0.168	0.238	0.17	0.086	0.124	0.352	0.068	0.226	0.028	0.17	0.102	0.07	0.028	0.244	0.108	0.106	0.046	0.076	0.068	0.064	0.098	0.048	0.178	0.348	0.166	0.15	0.326	0.102
57	0.885965	0	0	0	0	0	1	0	0	0	0	0	0	0	0	0	0	0	0	0	1	0	0	0	0	0	0	0	0	0	0	0	0	0	0	1	1	0	0	0	0	0	0	0	0	0	0	0	0	0	1	0	0	0	1	0	0	0	0	0	0	0	1	0	0	0.036	0.042	0.134	0.05	0.08	0.134	0.128	0.168	0.144	0.074	0.056	0.216	0.2	0.364	0.184	0.196	0.14	0.222	0.118	0.212	0.324	0.124	0.27	0.056	0.14	0.174	0.182	0.102	0.064	0.274	0.052	0.06	0.116	0.158	0.354	0.316	0.244	0.284	0.192	0.152	0.16	0.124	0.176	0.082	0.124	0.232	0.02	0.042	0.084	0.444	0.054	0.122	0.104	0.35	0.092	0.312	0.034	0.104	0.362	0.12	0.074	0.412	0.16	0.208
58	0.939732	0	0	0	0	1	0	0	0	1	0	1	0	0	0	0	0	0	0	0	0	0	0	0	0	0	1	0	0	0	0	0	1	0	0	0	0	1	0	0	0	0	0	0	1	0	0	1	0	0	0	0	0	0	0	0	0	0	0	0	0	0	0	0	0	0.26	0.068	0.11	0.15	0.414	0.094	0.124	0.032	0.264	0.072	0.538	0.082	0.078	0.068	0.224	0.206	0.08	0.162	0.134	0.418	0.284	0.134	0.354	0.238	0.208	0.256	0.046	0.154	0.224	0.056	0.208	0.31	0.076	0.2	0.138	0.188	0.28	0.212	0.062	0.252	0.22	0.232	0.18	0.36	0.04	0.162	0.356	0.09	0.024	0.282	0.216	0.052	0.06	0.042	0.104	0.188	0.306	0.168	0.126	0.12	0.232	0.292	0.19	0.298
59	0.886111	0	0	0	0	0	0	0	0	0	1	0	0	1	0	0	0	0	0	0	1	1	0	0	1	0	0	1	0	0	1	0	0	1	0	0	0	0	0	1	0	0	0	0	0	0	0	0	0	0	0	0	0	0	0	0	0	0	0	0	1	0	0	0	0	0.142	0.148	0.092	0.074	0.138	0.186	0.334	0.37	0.222	0.18	0.084	0.088	0.446	0.066	0.1	0.05	0.098	0.224	0.266	0.116	0.214	0.122	0.134	0.376	0.264	0.028	0.424	0.06	0.098	0.21	0.132	0.146	0.264	0.356	0.216	0.168	0.032	0.138	0.34	0.14	0.052	0.028	0.164	0.162	0.15	0.188	0.04	0.096	0.082	0.014	0.084	0.072	0.076	0.028	0.038	0.09	0.06	0.1	0.174	0.29	0.096	0.166	0.03	0.17
60	0.886124	0	0	0	0	0	0	0	0	0	0	1	0	0	0	0	0	0	0	0	0	0	1	0	0	1	0	1	0	1	1	1	0	1	1	0	0	0	1	0	0	0	0	0	1	0	0	1	0	0	0	0	0	0	0	0	0	0	0	0	0	0	1	0	0	0.174	0.044	0.152	0.228	0.146	0.086	0.19	0.058	0.302	0.12	0.206	0.022	0.27	0.064	0.08	0.094	0.06	0.122	0.014	0.244	0.254	0.122	0.198	0.156	0.39	0.166	0.348	0.146	0.356	0.208	0.334	0.094	0.208	0.21	0.178	0.178	0.14	0.208	0.154	0.198	0.218	0.07	0.036	0.214	0.12	0.076	0.432	0.152	0.17	0.05	0.06	0.016	0.162	0.238	0.072	0.058	0.146	0.112	0.114	0.216	0.018	0.29	0.188	0.104
61	0.916667	0	0	0	1	0	0	0	1	0	0	0	0	0	0	0	0	0	0	0	0	0	1	0	0	0	0	1	0	0	0	0	1	0	0	1	1	1	0	0	1	0	0	0	0	0	1	0	0	0	0	0	0	1	0	0	0	1	0	0	0	0	0	0	0	0.134	0.034	0.048	0.182	0.18	0.042	0.008	0.296	0.092	0.034	0.108	0.082	0.038	0.188	0.038	0.044	0.066	0.092	0.176	0.322	0.168	0.214	0.118	0.112	0.078	0.26	0.274	0.018	0.192	0.044	0.028	0.424	0.178	0.162	0.068	0.23	0.268	0.152	0.09	0.292	0.066	0.11	0.126	0.184	0.17	0.286	0.06	0.142	0.074	0.038	0.016	0.058	0.442	0.054	0.148	0.046	0.23	0.082	0.174	0.018	0.216	0.166	0.092	0.218
62	0.890977	0	0	0	0	0	0	0	0	0	0	0	1	1	0	0	0	0	0	0	1	0	0	0	0	0	0	0	1	0	0	0	0	0	0	0	0	0	0	1	0	0	1	0	0	0	1	0	0	0	0	0	0	0	0	0	0	0	0	0	0	0	0	0	0	0.182	0.138	0.13	0.108	0.286	0.06	0.214	0.012	0.134	0.18	0.158	0.298	0.352	0.29	0.086	0.082	0.298	0.112	0.228	0.156	0.306	0.136	0.13	0.284	0.268	0.112	0.106	0.37	0.168	0.084	0.228	0.232	0.036	0.022	0.344	0.132	0.176	0.21	0.292	0.038	0.168	0.292	0.248	0.246	0.072	0.394	0.198	0.128	0.144	0.056	0.008	0.214	0.074	0.28	0.186	0.324	0.144	0.152	0.254	0.122	0.2	0.026	0.184	0.344
63	0.911859	0	0	0	0	0	0	0	0	0	1	1	0	0	0	0	1	0	0	0	0	0	0	0	0	0	0	0	0	0	0	0	1	0	0	0	0	0	0	0	1	1	0	1	0	0	1	0	0	1	1	0	1	0	0	0	1	0	0	0	0	0	0	0	0	0.108	0.042	0.092	0.03	0.074	0.016	0.148	0.222	0.092	0.146	0.43	0.15	0.406	0.186	0.16	0.348	0.034	0.048	0.088	0.048	0.108	0.124	0.034	0.062	0.17	0.172	0.052	0.09	0.05	0.204	0.034	0.226	0.234	0.14	0.192	0.062	0.04	0.064	0.136	0.206	0.282	0.094	0.202	0.028	0.16	0.176	0.078	0.11	0.3	0.256	0.106	0.414	0.09	0.076	0.016	0.294	0.074	0.074	0.36	0.15	0.264	0.112	0.162	0.244
64	0.975575	0	0	0	0	0	0	1	0	0	0	0	0	0	0	0	0	0	0	0	0	0	0	0	0	0	0	0	0	0	0	0	0	0	0	0	0	0	0	0	0	0	1	0	0	1	0	0	0	0	1	0	0	0	0	0	0	0	0	0	1	0	0	1	0	0.142	0.086	0.106	0.156	0.174	0.162	0.504	0.04	0.16	0.036	0.1	0.1	0.146	0.08	0.266	0.038	0.162	0.154	0.264	0.034	0.064	0.398	0.246	0.256	0.368	0.244	0.094	0.274	0.26	0.02	0.176	0.146	0.066	0.178	0.15	0.12	0.136	0.332	0.224	0.12	0.152	0.368	0.04	0.142	0.406	0.132	0.076	0.164	0.338	0.414	0.39	0.16	0.074	0.044	0.146	0.186	0.036	0.092	0.342	0.344	0.152	0.26	0.362	0.122
65	0.906015	0	0	0	0	0	0	0	0	0	0	0	0	0	0	0	0	0	0	0	0	0	0	0	0	0	1	0	0	0	0	1	0	0	0	0	0	0	1	0	0	0	0	0	0	0	0	0	0	1	0	0	0	0	1	0	0	0	0	0	1	0	0	0	1	0.14	0.084	0.342	0.138	0.078	0.164	0.134	0.178	0.176	0.034	0.022	0.026	0.104	0.136	0.214	0.096	0.094	0.244	0.06	0.106	0.116	0.14	0.268	0.17	0.106	0.178	0.062	0.124	0.154	0.32	0.436	0.11	0.292	0.114	0.204	0.226	0.14	0.388	0.134	0.154	0.186	0.208	0.252	0.238	0.304	0.148	0.148	0.12	0.354	0.088	0.086	0.168	0.222	0.51	0.198	0.07	0.056	0.248	0.262	0.36	0.164	0.206	0.194	0.188
66	0.916667	0	0	0	0	0	1	0	0	0	0	1	0	0	1	0	0	0	0	0	0	0	0	0	0	0	0	0	0	0	0	0	0	0	0	1	0	0	0	0	0	0	0	0	0	0	0	0	0	0	0	0	0	0	0	0	0	0	0	0	0	0	0	0	0	0.052	0.098	0.232	0.118	0.238	0.282	0.176	0.344	0.046	0.064	0.212	0.264	0.072	0.462	0.228	0.084	0.056	0.068	0.156	0.052	0.31	0.158	0.228	0.046	0.386	0.246	0.104	0.16	0.058	0.06	0.296	0.106	0.116	0.122	0.394	0.252	0.114	0.106	0.238	0.232	0.332	0.046	0.14	0.078	0.158	0.21	0.034	0.086	0.168	0.03	0.048	0.126	0.114	0.08	0.126	0.28	0.112	0.124	0.028	0.074	0.066	0.024	0.19	0.146
67	0.908521	0	0	0	0	0	0	0	0	0	0	0	0	0	0	0	0	0	0	0	0	0	0	0	0	0	0	0	0	1	0	0	0	0	0	1	0	1	0	0	0	0	0	1	0	0	1	0	0	0	0	1	0	0	0	0	0	0	0	1	0	0	0	0	0	0.198	0.11	0.11	0.134	0.26	0.112	0.148	0.026	0.196	0.036	0.142	0.092	0.092	0.098	0.344	0.106	0.092	0.042	0.152	0.104	0.036	0.08	0.232	0.11	0.32	0.1	0.068	0.396	0.402	0.234	0.324	0.03	0.046	0.18	0.314	0.214	0.204	0.15	0.218	0.154	0.158	0.232	0.244	0.18	0.208	0.432	0.228	0.034	0.318	0.396	0.492	0.042	0.186	0.064	0.05	0.016	0.298	0.164	0.318	0.012	0.164	0.234	0.208	0.15
68	0.932203	0	0	0	0	0	0	1	0	0	0	0	0	0	0	0	0	0	0	0	0	0	0	0	0	0	0	0	0	1	0	0	0	0	0	0	0	0	0	0	0	0	1	1	1	0	0	0	0	0	0	0	0	0	0	0	0	0	0	0	0	0	0	0	0	0.19	0.266	0.074	0.068	0.174	0.106	0.462	0.13	0.176	0.164	0.096	0.088	0.038	0.22	0.018	0.302	0.202	0.104	0.086	0.122	0.134	0.1	0.048	0.222	0.234	0.05	0.178	0.37	0.192	0.306	0.076	0.122	0.112	0.116	0.238	0.236	0.228	0.172	0.28	0.044	0.16	0.302	0.378	0.364	0.068	0.062	0.024	0.13	0.088	0.088	0.076	0.042	0.094	0.14	0.138	0.3	0.1	0.104	0.064	0.25	0.046	0.192	0.256	0.282
69	0.91183	0	0	0	0	0	0	0	0	1	0	0	1	0	0	0	0	0	0	0	1	0	0	0	0	0	0	0	0	0	0	0	0	0	0	0	0	0	0	1	0	1	1	0	0	0	0	0	0	0	0	0	0	0	0	0	0	1	0	0	0	0	0	1	0	0.26	0.124	0.122	0.102	0.086	0.164	0.036	0.338	0.192	0.192	0.074	0.456	0.24	0.1	0.256	0.264	0.102	0.238	0.22	0.364	0.066	0.24	0.182	0.124	0.044	0.088	0.142	0.256	0.102	0.218	0.286	0.132	0.068	0.354	0.184	0.052	0.048	0.122	0.314	0.196	0.272	0.282	0.148	0.208	0.458	0.164	0.052	0.044	0.082	0.092	0.23	0.28	0.044	0.018	0.086	0.12	0.334	0.178	0.034	0.122	0.2	0.248	0.344	0.2
70	0.915741	0	0	0	0	0	0	0	0	0	0	0	0	0	0	0	0	0	1	0	1	0	0	0	0	0	0	0	0	0	1	0	1	0	0	0	1	0	0	0	0	0	0	1	1	0	1	0	0	0	0	0	1	0	0	0	0	0	0	0	0	0	1	0	0	0.066	0.102	0.03	0.134	0.032	0.092	0.09	0.046	0.136	0.1	0.248	0.32	0.126	0.12	0.192	0.044	0.09	0.232	0.068	0.364	0.21	0.116	0.132	0.07	0.194	0.284	0.148	0.04	0.204	0.136	0.062	0.406	0.288	0.148	0.092	0.242	0.302	0.22	0.226	0.224	0.15	0.07	0.41	0.398	0.016	0.366	0.396	0.112	0.216	0.31	0.046	0.342	0.126	0.3	0.088	0.216	0.032	0.064	0.266	0.122	0.108	0.33	0.23	0.19
71	0.974138	0	0	0	0	0	0	0	0	0	0	0	1	0	0	0	0	1	0	0	0	0	0	0	0	0	0	1	0	0	0	0	0	0	0	0	0	1	1	0	0	1	0	0	0	0	0	0	0	0	0	0	0	0	0	0	0	0	0	0	0	0	0	0	0	0.172	0.318	0.044	0.048	0.098	0.162	0.12	0.094	0.026	0.12	0.314	0.356	0.166	0.114	0.03	0.06	0.28	0.158	0.046	0.052	0.042	0.062	0.216	0.318	0.036	0.088	0.318	0.228	0.034	0.194	0.138	0.268	0.11	0.054	0.284	0.036	0.344	0.278	0.196	0.222	0.38	0.124	0.244	0.142	0.052	0.072	0.132	0.216	0.208	0.058	0.122	0.108	0.196	0.264	0.236	0.088	0.05	0.102	0.166	0.2	0.188	0.164	0.18	0.228
72	0.899554	0	0	0	0	0	0	0	0	0	0	0	0	1	1	0	0	1	0	0	0	0	0	0	0	0	0	0	0	0	0	1	0	0	0	0	0	0	1	0	0	0	1	0	1	0	0	0	0	1	0	0	0	0	0	0	0	0	0	0	0	0	0	0	0	0.088	0.056	0.146	0.074	0.15	0.144	0.044	0.156	0.172	0.088	0.07	0.14	0.21	0.288	0.048	0.086	0.438	0.234	0.348	0.124	0.082	0.062	0.048	0.104	0.016	0.24	0.316	0.26	0.288	0.142	0.424	0.034	0.11	0.05	0.054	0.066	0.07	0.128	0.224	0.05	0.24	0.258	0.21	0.272	0.242	0.082	0.118	0.112	0.354	0.156	0.218	0.116	0.038	0.064	0.13	0.25	0.102	0.102	0.108	0.024	0.152	0.19	0.194	0.026
73	0.890805	0	0	0	0	0	0	0	1	0	0	0	1	0	0	0	0	0	0	0	0	0	0	0	1	0	0	0	0	1	0	0	0	0	0	0	0	0	0	0	0	1	0	0	0	0	0	0	0	0	0	0	0	0	0	0	0	0	0	0	0	1	0	0	0	0.048	0.132	0.236	0.036	0.108	0.092	0.026	0.386	0.12	0.08	0.138	0.496	0.062	0.102	0.032	0.046	0.258	0.074	0.342	0.062	0.044	0.256	0.286	0.114	0.252	0.178	0.21	0.274	0.272	0.304	0.032	0.11	0.092	0.224	0.224	0.138	0.104	0.24	0.068	0.052	0.456	0.148	0.128	0.248	0.138	0.02	0.174	0.178	0.158	0.192	0.214	0.084	0.08	0.126	0.222	0.022	0.082	0.38	0.192	0.22	0.502	0.2	0.044	0.236
74	0.884848	0	0	0	0	0	0	0	0	0	0	0	0	0	0	0	0	0	1	0	0	0	1	0	0	0	1	0	0	0	0	0	0	1	0	1	0	0	0	0	0	0	0	0	0	0	0	1	0	0	0	0	1	0	0	0	0	0	1	0	0	0	0	1	0	0.158	0.096	0.098	0.096	0.026	0.08	0.134	0.078	0.098	0.048	0.086	0.156	0.118	0.072	0.062	0.07	0.098	0.082	0.044	0.096	0.338	0.148	0.082	0.062	0.248	0.286	0.204	0.032	0.034	0.058	0.224	0.08	0.288	0.21	0.334	0.046	0.234	0.046	0.172	0.184	0.212	0.168	0.032	0.07	0.184	0.086	0.364	0.176	0.096	0.102	0.038	0.48	0.224	0.148	0.096	0.084	0.072	0.308	0.124	0.026	0.222	0.14	0.33	0.246
75	0.898496	0	0	0	0	0	0	1	0	0	0	0	1	0	0	0	0	0	0	0	0	0	0	0	0	0	0	0	0	0	0	0	0	0	0	0	1	0	0	0	1	0	0	0	0	0	0	1	0	0	1	0	0	0	0	0	0	0	0	1	0	0	0	0	0	0.096	0.082	0.254	0.074	0.138	0.118	0.156	0.026	0.15	0.144	0.184	0.236	0.092	0.194	0.14	0.022	0.214	0.118	0.12	0.242	0.064	0.27	0.132	0.038	0.156	0.05	0.058	0.21	0.256	0.066	0.152	0.048	0.344	0.216	0.044	0.448	0.168	0.136	0.298	0.232	0.148	0.18	0.252	0.2	0.026	0.128	0.336	0.084	0.174	0.41	0.192	0.044	0.122	0.112	0.076	0.308	0.154	0.038	0.328	0.114	0.208	0.288	0.076	0.148
76	0.894444	0	0	1	1	0	0	0	0	0	0	0	0	0	0	1	0	0	0	0	0	0	0	0	0	0	0	0	1	0	0	0	0	0	1	0	0	0	0	0	0	0	0	1	1	0	1	0	1	0	1	0	0	0	0	0	0	0	0	0	0	0	0	0	0	0.18	0.164	0.174	0.446	0.014	0.1	0.146	0.096	0.114	0.086	0.078	0.098	0.174	0.222	0.156	0.104	0.122	0.308	0.01	0.388	0.154	0.294	0.312	0.262	0.092	0.03	0.05	0.426	0.122	0.096	0.106	0.2	0.044	0.35	0.172	0.134	0.188	0.058	0.198	0.164	0.266	0.152	0.276	0.318	0.098	0.322	0.102	0.44	0.196	0.418	0.284	0.046	0.18	0.1	0.322	0.214	0.104	0.298	0.166	0.236	0.208	0.198	0.024	0.114
77	0.934837	0	0	0	0	0	0	0	0	0	0	0	1	0	0	0	0	0	0	0	0	0	0	0	0	0	0	0	0	0	0	1	0	0	0	0	0	0	0	0	0	0	1	0	0	1	0	0	0	0	0	0	1	0	0	0	0	0	0	0	0	0	1	1	0	0.2	0.14	0.226	0.18	0.034	0.102	0.036	0.102	0.114	0.042	0.08	0.388	0.118	0.05	0.096	0.076	0.136	0.092	0.05	0.222	0.158	0.072	0.188	0.076	0.138	0.088	0.234	0.258	0.132	0.058	0.366	0.038	0.184	0.2	0.058	0.12	0.158	0.336	0.03	0.106	0.078	0.126	0.056	0.134	0.316	0.192	0.076	0.138	0.054	0.06	0.01	0.298	0.112	0.112	0.082	0.064	0.314	0.116	0.272	0.118	0.13	0.38	0.374	0.158
78	0.899554	0	0	1	0	0	0	0	0	0	1	0	0	0	0	0	0	0	0	0	1	0	0	1	0	1	0	0	0	0	0	1	0	0	1	0	0	0	0	0	0	0	0	0	1	0	0	0	0	0	0	0	0	0	0	0	0	0	0	0	0	0	0	0	0	0.088	0.036	0.146	0.004	0.076	0.106	0.126	0.102	0.072	0.402	0.09	0.044	0.17	0.112	0.018	0.036	0.138	0.188	0.386	0.256	0.03	0.122	0.66	0.026	0.712	0.294	0.056	0.432	0.336	0.02	0.286	0.308	0.24	0.28	0.028	0.232	0.046	0.172	0.058	0.07	0.104	0.006	0.008	0.538	0.042	0.416	0.068	0.1	0.112	0.054	0.038	0.008	0.096	0.252	0.104	0.694	0.184	0.128	0.004	0.144	0.304	0.17	0.092	0.11
79	0.912121	0	0	0	0	0	0	0	0	0	1	0	1	1	0	0	1	0	0	0	0	0	0	0	0	0	0	1	0	0	0	0	0	0	0	1	0	0	0	0	0	0	0	0	1	0	0	1	0	0	0	0	0	0	0	0	0	0	0	1	0	0	0	0	0	0.192	0.066	0.08	0.046	0.072	0.116	0.13	0.166	0.142	0.216	0.288	0.156	0.196	0.076	0.152	0.202	0.172	0.082	0.096	0.058	0.124	0.198	0.092	0.154	0.064	0.252	0.214	0.036	0.108	0.196	0.03	0.128	0.056	0.116	0.382	0.124	0.162	0.15	0.064	0.158	0.154	0.036	0.06	0.374	0.116	0.11	0.452	0.046	0.198	0.176	0.034	0.056	0.038	0.098	0.088	0.292	0.118	0.084	0.28	0.212	0.194	0.072	0.224	0.332
80	0.909949	0	0	0	0	0	0	0	1	0	0	0	0	1	0	0	0	0	0	0	0	0	1	0	0	0	0	1	0	0	0	1	0	1	0	0	0	0	0	0	0	0	0	1	0	0	0	0	1	0	0	0	0	0	0	0	0	0	1	0	0	0	1	1	0	0.198	0.26	0.09	0.114	0.212	0.062	0.142	0.15	0.232	0.032	0.12	0.158	0.294	0.13	0.168	0.056	0.08	0.084	0.046	0.164	0.172	0.146	0.058	0.044	0.062	0.028	0.29	0.214	0.134	0.072	0.258	0.086	0.306	0.192	0.144	0.054	0.168	0.02	0.084	0.146	0.044	0.098	0.352	0.222	0.116	0.066	0.156	0.34	0.212	0.276	0.074	0.06	0.07	0.096	0.122	0.146	0.04	0.282	0.146	0.15	0.012	0.294	0.192	0.332
81	0.922991	0	0	0	0	0	0	0	0	0	1	0	1	0	0	0	0	0	0	0	0	0	0	0	0	0	0	0	0	1	0	0	0	1	0	1	0	1	0	1	0	0	0	1	0	0	0	0	0	0	0	0	0	0	0	0	0	0	0	0	0	0	0	0	0	0.162	0.218	0.038	0.23	0.064	0.166	0.098	0.036	0.164	0.282	0.164	0.318	0.138	0.09	0.25	0.124	0.074	0.218	0.12	0.136	0.322	0.422	0.05	0.178	0.254	0.2	0.332	0.278	0.286	0.128	0.23	0.034	0.178	0.174	0.354	0.064	0.346	0.22	0.33	0.16	0.03	0.11	0.282	0.16	0.158	0.084	0.056	0.228	0.17	0.152	0.242	0.044	0.11	0.076	0.088	0.064	0.22	0.054	0.108	0.196	0.1	0.222	0.174	0.186
82	0.92963	0	0	0	0	0	0	0	0	0	0	0	1	0	1	0	0	0	0	0	0	0	0	0	0	1	0	0	0	1	0	0	0	0	1	0	0	0	0	0	0	0	0	0	1	1	1	0	0	0	0	0	0	0	0	0	0	0	0	1	0	1	0	0	0	0.194	0.244	0.036	0.112	0.058	0.226	0.13	0.038	0.09	0.108	0.148	0.276	0.116	0.45	0.236	0.09	0.088	0.222	0.07	0.086	0.276	0.35	0.04	0.24	0.358	0.274	0.142	0.232	0.194	0.16	0.204	0.1	0.086	0.336	0.088	0.224	0.174	0.146	0.132	0.238	0.072	0.03	0.15	0.374	0.382	0.29	0.128	0.2	0.158	0.05	0.218	0.244	0.136	0.096	0.214	0.362	0.26	0.15	0.24	0.246	0.39	0.252	0.12	0.194
83	0.917293	0	0	0	0	0	0	0	1	1	0	0	0	0	0	0	0	0	0	0	0	0	0	0	0	0	0	0	0	1	0	0	0	1	0	0	0	0	0	0	0	0	0	1	0	1	0	0	1	0	0	0	0	0	0	0	0	0	0	0	0	0	0	0	0	0.114	0.24	0.076	0.042	0.174	0.126	0.158	0.382	0.154	0.07	0.052	0.06	0.086	0.038	0.072	0.156	0.068	0.14	0.108	0.134	0.13	0.34	0.042	0.044	0.294	0.274	0.194	0.062	0.242	0.076	0.074	0.1	0.284	0.194	0.054	0.178	0.174	0.37	0.026	0.148	0.07	0.126	0.358	0.15	0.294	0.186	0.16	0.48	0.048	0.232	0.152	0.136	0.018	0.074	0.284	0.18	0.034	0.212	0.09	0.07	0.222	0.16	0.18	0.046
84	0.923148	0	0	0	0	0	1	0	0	1	0	0	0	0	0	0	0	0	0	0	0	0	0	0	0	0	0	0	1	0	0	1	1	1	0	0	0	1	0	0	0	0	0	1	0	0	1	0	0	0	0	0	0	0	0	1	0	0	0	0	0	0	0	0	0	0.104	0.144	0.236	0.132	0.252	0.432	0.132	0.048	0.31	0.066	0.1	0.202	0.288	0.036	0.056	0.072	0.104	0.044	0.158	0.058	0.246	0.31	0.19	0.054	0.25	0.31	0.178	0.13	0.252	0.23	0.422	0.498	0.322	0.116	0.128	0.11	0.292	0.196	0.206	0.182	0.196	0.08	0.368	0.258	0.11	0.236	0.016	0.148	0.068	0.058	0.03	0.116	0.032	0.124	0.294	0.08	0.056	0.076	0.276	0.178	0.144	0.176	0.048	0.184
85	0.935593	0	0	0	0	0	1	0	1	0	0	0	0	0	0	0	0	0	0	0	0	0	0	0	0	0	0	0	0	0	0	0	0	0	0	0	0	1	0	0	0	0	0	0	0	0	0	1	0	0	0	0	0	0	0	0	0	0	1	0	0	0	0	0	0	0.09	0.292	0.158	0.168	0.134	0.24	0.134	0.406	0.178	0.21	0.278	0.096	0.094	0.222	0.248	0.334	0.116	0.104	0.078	0.278	0.258	0.158	0.16	0.068	0.068	0.282	0.134	0.218	0.182	0.41	0.2	0.064	0.106	0.152	0.164	0.108	0.306	0.252	0.05	0.224	0.06	0.228	0.232	0.174	0.174	0.122	0.336	0.274	0.238	0.028	0.068	0.144	0.104	0.024	0.172	0.132	0.016	0.28	0.202	0.08	0.076	0.146	0.248	0.208
86	0.906061	0	0	0	0	0	0	0	1	0	1	0	0	0	0	0	0	1	0	0	0	0	0	0	0	0	0	0	0	0	1	0	0	0	1	0	0	0	1	0	0	0	0	1	0	0	0	0	0	1	0	0	0	0	0	0	0	0	0	0	0	0	0	1	0	0.242	0.032	0.056	0.114	0.082	0.16	0.134	0.17	0.11	0.42	0.032	0.362	0.158	0.128	0.066	0.114	0.458	0.162	0.106	0.328	0.16	0.062	0.048	0.186	0.154	0.26	0.022	0.054	0.176	0.232	0.23	0.27	0.032	0.256	0.036	0.156	0.194	0.23	0.16	0.188	0.242	0.144	0.294	0.05	0.172	0.096	0.034	0.054	0.418	0.028	0.184	0.346	0.036	0.252	0.16	0.108	0.324	0.038	0.088	0.078	0.184	0.198	0.38	0.122
87	0.888571	0	0	0	1	0	1	0	0	1	0	0	0	0	0	0	0	0	0	0	0	1	0	0	0	0	0	0	0	0	0	0	0	1	0	0	1	0	0	1	0	0	0	1	0	1	0	1	0	0	0	1	0	0	0	0	0	1	0	1	0	0	1	0	0	0.034	0.034	0.052	0.162	0.114	0.236	0.144	0.072	0.176	0.016	0.058	0.114	0.224	0.048	0.046	0.036	0.162	0.062	0.116	0.224	0.076	0.182	0.022	0.184	0.214	0.09	0.232	0.152	0.044	0.022	0.162	0.144	0.182	0.184	0.186	0.188	0.17	0.092	0.236	0.066	0.058	0.128	0.268	0.12	0.224	0.032	0.42	0.016	0.042	0.044	0.258	0.076	0.218	0.08	0.132	0.052	0.308	0.114	0.358	0.196	0.278	0.33	0.116	0.09
88	0.922991	0	0	0	0	0	0	0	0	0	0	0	0	0	0	0	0	0	0	0	0	0	0	0	0	0	0	0	0	0	0	0	0	1	1	0	0	0	0	1	0	0	1	1	0	0	1	0	0	0	0	0	0	0	0	0	0	0	1	0	0	0	0	1	0	0.198	0.242	0.048	0.176	0.098	0.248	0.03	0.102	0.274	0.156	0.15	0.294	0.156	0.27	0.128	0.308	0.152	0.168	0.158	0.106	0.23	0.42	0.246	0.142	0.144	0.04	0.132	0.294	0.286	0.034	0.074	0.278	0.27	0.296	0.212	0.17	0.2	0.108	0.224	0.15	0.128	0.338	0.314	0.202	0.074	0.404	0.064	0.042	0.114	0.322	0.088	0.046	0.096	0.234	0.172	0.082	0.12	0.302	0.172	0.102	0.218	0.25	0.366	0.14
89	0.956897	0	0	0	0	0	0	1	0	1	0	0	0	0	0	1	0	0	0	0	0	0	0	0	0	0	0	0	0	0	0	0	0	0	0	0	0	1	0	0	0	0	0	0	0	0	0	0	1	0	1	0	0	0	0	0	0	0	0	0	0	0	0	0	0	0.094	0.254	0.046	0.098	0.09	0.196	0.414	0.21	0.312	0.2	0.042	0.038	0.108	0.072	0.38	0.228	0.282	0.146	0.086	0.314	0.22	0.114	0.208	0.122	0.146	0.356	0.046	0.306	0.084	0.196	0.104	0.286	0.22	0.162	0.032	0.086	0.27	0.176	0.094	0.168	0.228	0.134	0.23	0.152	0.14	0.032	0.12	0.38	0.026	0.446	0.176	0.232	0.182	0.394	0.022	0.268	0.328	0.036	0.066	0.174	0.326	0.116	0.222	0.266
90	0.913889	0	0	0	0	0	0	0	0	0	1	0	0	0	1	0	0	0	0	0	1	0	0	1	0	0	0	0	1	0	0	0	0	0	1	0	0	1	0	0	0	0	0	0	0	0	0	0	1	0	0	1	0	0	0	0	0	0	0	0	0	0	0	0	1	0.108	0.022	0.112	0.198	0.098	0.042	0.13	0.196	0.136	0.24	0.11	0.028	0.136	0.248	0.126	0.132	0.106	0.154	0.242	0.132	0.042	0.132	0.224	0.08	0.064	0.236	0.248	0.316	0.124	0.132	0.14	0.078	0.074	0.288	0.068	0.054	0.176	0.216	0.144	0.114	0.082	0.122	0.174	0.186	0.126	0.146	0.014	0.398	0.122	0.034	0.204	0.08	0.084	0.288	0.126	0.096	0.096	0.262	0.084	0.066	0.112	0.136	0.162	0.372
91	0.917411	0	0	0	0	0	0	0	1	1	1	0	0	0	0	0	1	0	0	0	0	0	0	0	0	0	1	0	0	0	1	0	0	0	0	1	0	0	0	0	0	0	0	0	0	0	0	0	0	0	0	1	0	0	0	0	0	0	0	0	0	0	0	0	0	0.164	0.044	0.084	0.216	0.068	0.102	0.18	0.426	0.372	0.196	0.03	0.048	0.186	0.038	0.092	0.486	0.306	0.118	0.158	0.296	0.102	0.028	0.13	0.366	0.152	0.156	0.106	0.076	0.102	0.472	0.216	0.138	0.136	0.122	0.286	0.126	0.206	0.108	0.196	0.166	0.214	0.108	0.046	0.136	0.14	0.248	0.158	0.3	0.158	0.042	0.482	0.184	0.134	0.06	0.14	0.122	0.254	0.064	0.088	0.228	0.064	0.1	0.196	0.044
92	0.887879	0	0	0	0	0	1	0	0	1	0	0	0	0	0	0	0	0	0	0	0	0	0	0	1	0	0	0	1	0	1	0	0	0	0	0	1	0	0	0	0	0	0	0	0	1	0	0	1	0	0	0	0	0	0	0	0	0	1	0	0	0	0	0	0	0.09	0.068	0.096	0.11	0.152	0.204	0.25	0.098	0.226	0.08	0.192	0.194	0.05	0.14	0.204	0.102	0.072	0.33	0.186	0.148	0.16	0.358	0.324	0.404	0.324	0.104	0.088	0.248	0.14	0.414	0.334	0.278	0.036	0.048	0.09	0.246	0.036	0.082	0.234	0.186	0.084	0.232	0.112	0.134	0.304	0.142	0.102	0.474	0.378	0.104	0.144	0.06	0.16	0.12	0.244	0.2	0.128	0.32	0.176	0.194	0.194	0.206	0.254	0.146
93	0.885965	0	0	0	0	0	1	0	0	1	0	0	1	0	0	0	0	0	0	0	0	0	0	0	0	0	0	0	0	1	0	0	0	0	0	0	0	0	1	1	1	0	0	0	0	0	0	0	0	0	0	0	0	0	0	0	0	0	0	0	0	0	0	0	0	0.144	0.062	0.198	0.112	0.268	0.174	0.038	0.178	0.292	0.05	0.152	0.384	0.15	0.04	0.05	0.072	0.106	0.232	0.116	0.304	0.13	0.032	0.204	0.246	0.278	0.088	0.094	0.234	0.292	0.226	0.244	0.39	0.32	0.304	0.122	0.17	0.196	0.44	0.364	0.428	0.254	0.052	0.084	0.08	0.056	0.014	0.214	0.126	0.142	0.32	0.062	0.09	0.078	0.39	0.198	0.08	0.406	0.174	0.116	0.176	0.238	0.276	0.132	0.182
94	0.887019	0	0	0	0	1	1	0	0	0	0	1	1	0	0	0	0	0	0	0	0	0	0	0	0	0	0	0	0	0	0	0	0	1	0	0	0	0	0	0	0	0	1	1	1	0	0	0	0	1	0	0	0	0	0	0	0	0	0	0	0	1	0	1	1	0.038	0.082	0.022	0.146	0.202	0.178	0.034	0.13	0.114	0.056	0.21	0.428	0.162	0.088	0.146	0.208	0.192	0.044	0.194	0.104	0.266	0.15	0.04	0.184	0.162	0.15	0.208	0.124	0.172	0.28	0.086	0.124	0.308	0.172	0.206	0.236	0.16	0.098	0.232	0.138	0.038	0.35	0.348	0.248	0.05	0.014	0.068	0.158	0.16	0.14	0.206	0.066	0.238	0.292	0.108	0.168	0.186	0.074	0.296	0.124	0.204	0.196	0.298	0.372
95	0.907071	0	0	0	0	0	1	0	0	0	0	0	0	1	0	0	0	0	0	0	0	0	0	0	0	0	0	0	0	0	0	1	1	0	0	0	0	0	0	0	0	0	0	0	0	0	0	0	1	0	0	1	0	0	0	0	1	0	0	0	0	0	1	1	0	0.106	0.046	0.086	0.13	0.086	0.24	0.148	0.13	0.144	0.046	0.124	0.13	0.208	0.064	0.206	0.234	0.224	0.138	0.07	0.074	0.088	0.206	0.154	0.088	0.116	0.262	0.276	0.244	0.03	0.32	0.218	0.402	0.276	0.276	0.128	0.042	0.072	0.2	0.18	0.186	0.178	0.244	0.248	0.252	0.032	0.102	0.044	0.378	0.142	0.212	0.47	0.138	0.058	0.07	0.14	0.342	0.198	0.06	0.178	0.236	0.248	0.244	0.372	0.1
96	0.891081	0	0	0	0	0	1	1	0	0	0	0	1	0	1	1	0	0	0	0	0	0	0	0	0	0	0	0	0	0	1	0	0	0	0	0	1	0	0	0	0	0	0	0	0	0	1	0	1	0	1	0	0	0	0	0	0	0	0	1	0	0	0	0	0	0.108	0.206	0.192	0.082	0.096	0.216	0.26	0.022	0.11	0.126	0.082	0.184	0.118	0.336	0.186	0.216	0.026	0.094	0.15	0.134	0.092	0.268	0.136	0.098	0.196	0.072	0.054	0.07	0.234	0.116	0.244	0.27	0.116	0.036	0.144	0.31	0.064	0.08	0.076	0.208	0.11	0.368	0.032	0.062	0.084	0.296	0.03	0.302	0.132	0.338	0.074	0.12	0.16	0.142	0.052	0.112	0.074	0.168	0.292	0.108	0.184	0.16	0.258	0.146
97	0.887037	0	0	0	1	0	0	0	0	0	0	0	0	0	0	0	0	1	0	0	0	0	0	0	1	1	0	1	0	1	0	1	0	0	0	0	0	0	1	0	0	0	0	0	0	0	0	0	1	0	0	0	0	0	0	0	0	1	0	0	0	0	0	0	0	0.084	0.058	0.092	0.31	0.104	0.078	0.136	0.074	0.068	0.064	0.178	0.05	0.108	0.166	0.224	0.16	0.36	0.284	0.122	0.242	0.028	0.128	0.054	0.086	0.186	0.078	0.326	0.156	0.272	0.158	0.196	0.26	0.184	0.116	0.102	0.176	0.04	0.386	0.14	0.166	0.076	0.15	0.114	0.058	0.078	0.076	0.04	0.248	0.072	0.132	0.046	0.028	0.042	0.098	0.324	0.06	0.314	0.192	0.21	0.188	0.268	0.252	0.038	0.22
98	0.884848	0	0	0	0	1	0	1	0	1	0	0	0	0	0	0	0	0	0	0	0	0	0	0	0	0	0	0	0	0	1	0	0	1	0	0	0	0	0	1	0	0	0	0	0	0	0	0	1	1	0	0	0	0	0	0	0	0	0	0	0	0	1	0	0	0.132	0.244	0.042	0.174	0.144	0.1	0.198	0.022	0.38	0.316	0.144	0.122	0.15	0.13	0.088	0.17	0.188	0.078	0.044	0.062	0.08	0.042	0.062	0.208	0.284	0.18	0.114	0.042	0.102	0.428	0.322	0.034	0.238	0.22	0.19	0.08	0.084	0.028	0.256	0.208	0.23	0.068	0.096	0.24	0.166	0.078	0.094	0.342	0.298	0.112	0.172	0.07	0.13	0.058	0.096	0.122	0.238	0.106	0.03	0.208	0.116	0.182	0.226	0.136
99	0.915254	0	0	0	0	0	0	0	0	0	0	0	0	0	0	0	0	0	0	0	0	0	0	0	0	1	0	1	0	0	0	0	0	0	0	0	0	1	0	0	0	0	0	0	0	0	0	0	0	0	0	0	0	0	0	0	0	0	0	1	0	0	1	0	0	0.222	0.116	0.162	0.12	0.164	0.122	0.228	0.358	0.172	0.09	0.322	0.088	0.07	0.032	0.052	0.238	0.344	0.144	0.302	0.052	0.292	0.168	0.038	0.308	0.366	0.15	0.39	0.134	0.254	0.238	0.044	0.472	0.034	0.096	0.048	0.144	0.374	0.058	0.368	0.14	0.12	0.03	0.112	0.062	0.088	0.092	0.202	0.038	0.102	0.08	0.082	0.054	0.074	0.118	0.212	0.156	0.26	0.196	0.46	0.232	0.058	0.192	0.256	0.232
100	0.966667	0	0	0	0	0	0	0	1	0	0	0	0	0	0	0	0	0	0	0	0	0	0	0	0	1	0	0	0	0	0	0	1	0	0	0	0	1	0	0	0	0	0	1	0	1	0	0	0	1	1	0	0	0	0	0	1	0	0	0	0	0	0	0	0	0.292	0.248	0.066	0.108	0.08	0.19	0.354	0.354	0.07	0.026	0.028	0.15	0.148	0.13	0.09	0.102	0.09	0.234	0.114	0.018	0.096	0.242	0.034	0.166	0.226	0.142	0.098	0.05	0.034	0.032	0.038	0.426	0.142	0.14	0.086	0.238	0.306	0.138	0.074	0.19	0.236	0.098	0.378	0.164	0.28	0.094	0.25	0.022	0.432	0.44	0.068	0.166	0.214	0.06	0.094	0.266	0.08	0.166	0.074	0.092	0.172	0.144	0.214	0.292

### Sheet: Table S6
Supplementary Table 6. Differential abundance analysis of CSF proteins associated with the onset of symptoms in biomarker positive asymptomatic participants.
Differential abundance analysis of CSF proteins between asymptomatic AD participants who remained asymptomatic or converted to the symptomatic stage (MCI/AD Dementia)
Protein	coefficient	standard coefficient	p_value	p_value (FDR)
|A8MTW9	-0.123771	-0.129362	0.206638	0.482827
A1BG|P04217	0.118631	0.17021	0.0904399	0.316096
A2M|P01023	0.0393245	0.149942	0.136487	0.394916
A4GALT|Q9NPC4	0.124618	0.336694	0.000614387	0.0198838
AAMDC|Q9H7C9	0.210125	0.267753	0.0143968	0.115359
AARS|P49588	-0.0765222	-0.0628638	0.59466	0.817762
ABAT|P80404	0.0546402	0.0413616	0.703665	0.871062
ABCA2|Q9BZC7	-0.0631245	-0.211087	0.0350186	0.183633
ABHD14A|Q9BUJ0	0.026631	0.053995	0.597465	0.819357
ABHD14B|Q96IU4	0.0403351	0.046002	0.649485	0.841225
ABI3BP|Q7Z7G0	0.140004	0.382953	8.41069e-05	0.00838378
ACACA|Q13085	0.109732	0.0861027	0.427795	0.699977
ACAN|P16112	-0.0407611	-0.0738211	0.465435	0.728901
ACE|P12821	-0.0492875	-0.172229	0.0866277	0.305629
ACHE|P22303	-0.0157002	-0.037008	0.714699	0.876172
ACLY|P53396	0.0673304	0.0403193	0.767965	0.903574
ACO2|Q99798	-0.45484	-0.285788	0.0210132	0.141527
ACP1|P24666	-0.0575464	-0.0518871	0.625225	0.834313
ACP2|P11117	-0.0531514	-0.0949639	0.347307	0.629905
ACP6|Q9NPH0	0.141145	0.135445	0.225024	0.505644
ACTA1|P68133	0.0531988	0.10919	0.279516	0.560092
ACTB|P60709	0.0736404	0.157518	0.117543	0.364326
ACTN1|P12814	-0.0575768	-0.058009	0.58707	0.811434
ACTR3|P61158	-0.0186448	-0.0146385	0.898779	0.955528
ACVR1|Q04771	0.109951	0.207123	0.0407216	0.199368
ACVR1B|P36896	-0.0795111	-0.188191	0.0607873	0.252217
ACVR2A|P27037	-0.186742	-0.248665	0.0156605	0.120451
ACYP1|P07311	-0.0109701	-0.0247935	0.806569	0.919894
ACYP2|P14621	-0.0107192	-0.0233473	0.81765	0.925368
ADA|P00813	0.256935	0.192111	0.156058	0.425024
ADA2|Q9NZK5	0.0184835	0.0422231	0.676599	0.858233
ADAM10|O14672	0.00476773	0.0130558	0.897419	0.955153
ADAM11|O75078	-0.0672208	-0.240975	0.0157284	0.1206
ADAM15|Q13444	0.0461152	0.136545	0.175535	0.448214
ADAM17|P78536	0.0330321	0.120637	0.231863	0.514616
ADAM22|Q9P0K1	-0.0565391	-0.193365	0.0539077	0.234038
ADAM23|O75077	-0.0871119	-0.328387	0.000851172	0.0246642
ADAM28|Q9UKQ2	0.0112811	0.0185135	0.854937	0.943535
ADAM9|Q13443	-0.041777	-0.0460181	0.649371	0.841225
ADAMDEC1|O15204	0.0472274	0.0757122	0.454051	0.722077
ADAMTS1|Q9UHI8	-0.0504653	-0.209224	0.0366968	0.187142
ADAMTS13|Q76LX8	0.0738882	0.0767808	0.549768	0.784066
ADAMTS16|Q8TE57	0.0504863	0.0860577	0.397017	0.670756
ADAMTS2|O95450	0.0317692	0.0739406	0.464711	0.728901
ADAMTS3|O15072	-0.0599761	-0.132984	0.187174	0.461296
ADAMTS4|O75173	0.00472279	0.0170935	0.865955	0.947178
ADAMTS8|Q9UP79	-0.131746	-0.341441	0.000507864	0.0173657
ADAMTSL1|Q8N6G6	-0.124026	-0.131296	0.2047	0.482234
ADAMTSL2|Q86TH1	-0.0488496	-0.188396	0.0605012	0.252122
ADAMTSL3|P82987	0.00655465	0.0149311	0.882783	0.951664
ADAMTSL4|Q6UY14	0.105602	0.140898	0.170916	0.444131
ADAMTSL5|Q6ZMM2	-0.0305479	-0.03869	0.763372	0.900295
ADARB1|P78563	0.193837	0.164802	0.10308	0.338886
ADCYAP1|P18509	-0.0124441	-0.0112997	0.912069	0.964517
ADCYAP1R1|P41586	0.0726432	0.162998	0.10696	0.345094
ADGRB1|O14514	-0.134703	-0.349308	0.000367959	0.0158095
ADGRB2|O60241	-0.127878	-0.258458	0.00942187	0.0932988
ADGRB3|O60242	-0.145963	-0.277911	0.00511751	0.0685636
ADGRE1|Q14246	0.0103582	0.015527	0.91567	0.965847
ADGRF5|Q8IZF2	-0.0254141	-0.0302722	0.773307	0.906398
ADGRG1|Q9Y653	-0.0771639	-0.168906	0.0929739	0.318695
ADGRG6|Q86SQ4	0.114586	0.131715	0.205707	0.482827
ADGRL1|O94910	-0.0847048	-0.315075	0.00140863	0.0351032
ADGRL2|O95490	-0.0303613	-0.066331	0.512021	0.755451
ADGRL3|Q9HAR2	-0.0797796	-0.230835	0.0208536	0.141427
ADH1B|P00325	-0.0582743	-0.0500183	0.624764	0.834313
ADH5|P11766	0.143663	0.110792	0.361202	0.639741
ADIPOQ|Q15848	0.0678309	0.0738715	0.465129	0.728901
ADIRF|Q15847	0.0512829	0.110733	0.272734	0.553712
ADM|P35318	-0.00396969	-0.0112118	0.911845	0.964517
ADPGK|Q9BRR6	0.0731105	0.116695	0.262672	0.544234
AEBP1|Q8IUX7	0.0311107	0.101499	0.314979	0.596999
AFM|P43652	0.239992	0.290448	0.003374	0.0581547
AGA|P20933	-0.0175495	-0.0388988	0.700798	0.870348
AGRN|O00468	-0.062666	-0.249186	0.0124159	0.106691
AGRP|O00253	0.149036	0.13011	0.241048	0.526462
AGT|P01019	-0.0289425	-0.0708926	0.483368	0.741109
AHCY|P23526	-0.00152653	-0.0014296	0.988737	0.997469
AHI1|Q8N157	0.116336	0.156206	0.128563	0.383686
AHNAK|Q09666	0.0955716	0.212995	0.0333664	0.181153
AHNAK2|Q8IVF2	0.0703663	0.0938473	0.360545	0.639486
AHSA1|O95433	0.0730268	0.0732541	0.574762	0.804763
AHSG|P02765	0.170925	0.233609	0.019326	0.136666
AHSP|Q9NZD4	0.0237397	0.0135898	0.916508	0.966133
AIF1|P55008	0.133136	0.234823	0.0242495	0.150698
AIF1L|Q9BQI0	0.065115	0.054044	0.718254	0.877374
AJAP1|Q9UKB5	-0.122581	-0.230744	0.020905	0.141427
AK1|P00568	0.125032	0.116908	0.251621	0.533976
AKAP12|Q02952	0.00347542	0.00804061	0.936717	0.976694
AKR1A1|P14550	0.0728816	0.118813	0.239049	0.524394
AKR1B1|P15121	0.00101984	0.00362364	0.971457	0.99216
ALAD|P13716	-0.12501	-0.0861849	0.39388	0.668114
ALB|P02768	0.192581	0.298444	0.00256161	0.0509008
ALCAM|Q13740	-0.0750013	-0.271509	0.00628582	0.0753246
ALDH1A1|P00352	-0.0280183	-0.0471014	0.641681	0.839406
ALDH9A1|P49189	0.161692	0.211072	0.0710443	0.278786
ALDOA|P04075	-0.0724323	-0.201902	0.0439644	0.205552
ALDOB|P05062	0.010851	0.0115217	0.921311	0.968329
ALDOC|P09972	-0.0598377	-0.183736	0.0672696	0.270314
ALPL|P05186	-0.0187497	-0.0137242	0.914286	0.965833
AMBP|P02760	0.216822	0.285562	0.00397744	0.0606025
AMIGO1|Q86WK6	-0.244122	-0.222118	0.0571669	0.243521
AMIGO2|Q86SJ2	0.0102265	0.0153822	0.883014	0.951664
AMPH|P49418	-0.0321632	-0.0871145	0.38878	0.664499
AMY1A|P04745	0.119942	0.186828	0.0627141	0.257469
AMY2A|P04746	-0.0464532	-0.0391234	0.737214	0.888364
AMY2B|P19961	-0.13327	-0.108463	0.382292	0.658739
ANG|P03950	0.0925181	0.180088	0.072984	0.281481
ANGPT2|O15123	-0.0998808	-0.0952657	0.461405	0.727487
ANGPTL1|O95841	0.0659955	0.156383	0.124114	0.375384
ANGPTL2|Q9UKU9	0.035813	0.10914	0.279739	0.560092
ANGPTL3|Q9Y5C1	0.000600778	0.000395022	0.997155	0.999601
ANGPTL4|Q9BY76	0.0348166	0.0695861	0.491486	0.743194
ANGPTL7|O43827	0.0577888	0.0943096	0.350654	0.63138
ANK1|P16157	0.0103889	0.00838551	0.940773	0.97934
ANK2|Q01484	0.171525	0.106695	0.382893	0.658957
ANKRD2|Q9GZV1	0.260372	0.255034	0.021575	0.142513
ANPEP|P15144	0.048578	0.142187	0.158194	0.427429
ANTXR1|Q9H6X2	0.0343314	0.103071	0.307503	0.592193
ANTXR2|P58335	0.22377	0.269417	0.00828587	0.0905631
ANXA1|P04083	0.0427021	0.0575997	0.575205	0.804763
ANXA2|P07355	-0.0145784	-0.0290711	0.774023	0.906398
ANXA5|P08758	-0.00500601	-0.0100233	0.921158	0.968329
ANXA6|P08133	0.139598	0.193672	0.0914708	0.317347
ANXA7|P20073	0.120645	0.0804499	0.551915	0.785479
AOC3|Q16853	0.0559057	0.107085	0.288944	0.569515
AP1B1|Q10567	-0.054629	-0.10778	0.285806	0.56571
AP2A1|O95782	0.0653362	0.0695437	0.500771	0.748908
AP2A2|O94973	0.0219322	0.0273812	0.786837	0.908618
AP2B1|P63010	-0.0640243	-0.15462	0.124536	0.375384
AP5B1|Q2VPB7	0.0116772	0.019245	0.852359	0.942775
APCS|P02743	0.194309	0.153025	0.128516	0.383686
APLP1|P51693	-0.139212	-0.338323	0.000575712	0.019129
APLP2|Q06481	-0.100891	-0.221234	0.0269658	0.159617
APMAP|Q9HDC9	0.121922	0.202598	0.0432253	0.204556
APOA1|P02647	0.209023	0.247373	0.0130897	0.10983
APOA2|P02652	0.23574	0.243597	0.0145959	0.11658
APOA4|P06727	0.216795	0.262923	0.00822125	0.0905631
APOB|P04114	0.112869	0.122104	0.226195	0.50736
APOC1|P02654	-0.00129194	-0.0013569	0.98931	0.997469
APOC2|P02655	0.0612765	0.0618077	0.541272	0.779293
APOC3|P02656	0.119427	0.116376	0.24889	0.53239
APOC4|P55056	0.104025	0.0826182	0.457758	0.725038
APOD|P05090	0.110242	0.231211	0.0206402	0.141427
APOE|P02649	0.0106638	0.0201668	0.842143	0.937547
APOE2|APOE2	-0.146322	-0.0564437	0.576991	0.805524
APOE4|APOE4	0.0467263	0.0107006	0.915849	0.965847
APOF|Q13790	0.140712	0.192927	0.0544652	0.235575
APOH|P02749	0.21536	0.259292	0.00918641	0.0924798
APOL1|O14791	0.231719	0.259231	0.00920345	0.0924798
APOM|O95445	0.158283	0.16482	0.101275	0.335163
APP|P05067	-0.148533	-0.284643	0.00410126	0.0611996
AQP1|P29972	-0.106152	-0.0935941	0.369581	0.649045
AQP4|P55087	0.00205159	0.00549346	0.95674	0.985613
ARF1|P84077	0.00463661	0.00608626	0.952078	0.982505
ARG1|P05089	0.18978	0.152081	0.254433	0.535062
ARHGAP36|Q6ZRI8	-0.0119145	-0.0244683	0.809057	0.9207
ARHGDIA|P52565	0.0464541	0.121346	0.229111	0.510685
ARHGDIB|P52566	0.0466988	0.0977667	0.333196	0.617342
ARL8B|Q9NVJ2	-0.0871152	-0.098036	0.347195	0.629905
ARMH4|Q86TY3	-0.0851121	-0.251987	0.011434	0.102865
ARPC2|O15144	0.0784909	0.115943	0.284882	0.565678
ARPC4|P59998	0.0389874	0.0309043	0.781513	0.907093
ARPC5|O15511	-0.203727	-0.114624	0.371036	0.650684
ARSA|P15289	0.077355	0.188397	0.0605003	0.252122
ARSB|P15848	-0.0379474	-0.056921	0.577725	0.806098
ARSG|Q96EG1	-0.0340568	-0.0478317	0.636517	0.836757
ARSK|Q6UWY0	0.0650772	0.0701347	0.511268	0.755109
ART3|Q13508	-0.0241037	-0.0643945	0.524444	0.764226
ART4|Q93070	0.332694	0.283132	0.0245433	0.151766
ASAH1|Q13510	-0.0115902	-0.0202516	0.841488	0.937457
ASGR2|P07307	0.265182	0.272985	0.0109902	0.100321
ASPH|Q12797	0.0283382	0.143018	0.155752	0.425024
ASPN|Q9BXN1	0.105759	0.089469	0.448415	0.718329
ASPRV1|Q53RT3	-0.0379076	-0.0508468	0.648026	0.841225
ASRGL1|Q7L266	-0.283996	-0.240138	0.0421728	0.201997
ASTN1|O14525	-0.0780032	-0.269716	0.00665283	0.0789469
ATF6|P18850	-0.000203211	-0.000290579	0.998304	0.999774
ATF6B|Q99941	-0.0117274	-0.0531304	0.599586	0.820521
ATIC|P31939	0.0338998	0.0299415	0.798721	0.912853
ATOX1|O00244	-0.0669999	-0.131159	0.19565	0.470164
ATP1A1|P05023	-0.0876023	-0.1081	0.284372	0.565116
ATP1A2|P50993	-0.0741623	-0.0892251	0.377347	0.656682
ATP1A3|P13637	-0.130131	-0.130404	0.195951	0.470434
ATP1B1|P05026	-0.0533953	-0.176241	0.0794298	0.29373
ATP1B2|P14415	-0.0220587	-0.0720525	0.476222	0.740327
ATP1B3|P54709	-0.00244386	-0.0021798	0.98469	0.996284
ATP2B2|Q01814	-0.196932	-0.212315	0.033947	0.182712
ATP6AP1|Q15904	-0.0454059	-0.110953	0.271778	0.553712
ATP6AP2|O75787	-0.102613	-0.145358	0.149026	0.415406
ATP6V1A|P38606	-0.237927	-0.183524	0.110114	0.350452
ATRN|O75882	-0.0179237	-0.0653422	0.518346	0.758383
ATRNL1|Q5VV63	-0.0241406	-0.0578665	0.56741	0.799697
AVP|P01185	0.0862909	0.144963	0.154395	0.42467
AXL|P30530	-0.0231687	-0.0804555	0.426189	0.698725
AZGP1|P25311	0.240923	0.358153	0.000253547	0.0131633
B2M|P61769	0.0102228	0.0267521	0.791622	0.910499
B3GALNT1|O75752	-0.0635868	-0.209197	0.0367225	0.187142
B3GAT1|Q9P2W7	-0.00104842	-0.00152051	0.988021	0.997469
B3GAT2|Q9NPZ5	0.100187	0.0807375	0.52933	0.769149
B3GAT3|O94766	0.0464864	0.154678	0.124392	0.375384
B3GNT2|Q9NY97	-0.0397581	-0.209925	0.036058	0.186729
B3GNT7|Q8NFL0	0.0680818	0.104067	0.307842	0.592336
B3GNT8|Q7Z7M8	0.119174	0.124507	0.219493	0.499522
B3GNT9|Q6UX72	0.0744459	0.147051	0.144297	0.40816
B4GALNT1|Q00973	-0.0362662	-0.0956088	0.344027	0.625778
B4GALNT4|Q76KP1	-0.0582435	-0.136411	0.175962	0.448214
B4GALT1|P15291	0.0733609	0.195113	0.0517343	0.226975
B4GALT2|O60909	0.00474073	0.00647167	0.950908	0.982505
B4GALT3|O60512	0.0720854	0.0831069	0.430932	0.704185
B4GALT6|Q9UBX8	-0.117987	-0.0814258	0.464296	0.728901
B4GAT1|O43505	-0.0887253	-0.248441	0.012689	0.108291
BACE1|P56817	-0.0252884	-0.0553032	0.584724	0.809678
BAG6|P46379	-0.00801152	-0.00833919	0.942618	0.980385
BAMBI|Q13145	-0.0125654	-0.0277326	0.784167	0.907278
BASP1|P80723	-0.118548	-0.279674	0.00483178	0.0657967
BAX|Q07812	0.0185154	0.0203086	0.864586	0.946638
BCAM|P50895	0.00946667	0.0386085	0.702927	0.871056
BCAN|Q96GW7	-0.123571	-0.249799	0.0121947	0.106629
BCAS1|O75363	-0.347609	-0.27713	0.0306011	0.174686
BCHE|P06276	-0.04787	-0.131796	0.191179	0.464967
BDNF|P23560	-0.134738	-0.206647	0.0391309	0.194579
BGLAP|P02818	0.0596861	0.0819098	0.442788	0.712809
BGN|P21810	0.0361666	0.0875528	0.386388	0.663342
BID|P55957	-0.158526	-0.22415	0.0249661	0.15324
BIN1|O00499	-0.0258294	-0.0283428	0.779538	0.906495
BLMH|Q13867	-0.0260844	-0.0781192	0.439787	0.710871
BLVRA|P53004	0.00298124	0.00229267	0.982032	0.995815
BLVRB|P30043	0.0639929	0.0356049	0.725075	0.87923
BMP1|P13497	-0.00354879	-0.0111581	0.912266	0.964517
BMP2|P12643	-0.110956	-0.0802736	0.499606	0.748908
BMP5|P22003	0.162979	0.226665	0.044563	0.207572
BMP6|P22004	0.105533	0.208664	0.0372152	0.188842
BMP7|P18075	0.098123	0.141397	0.160542	0.430888
BMPR2|Q13873	-0.120153	-0.276836	0.005299	0.0696275
BNC2|Q6ZN30	0.0518457	0.109998	0.379278	0.657855
BOC|Q9BWV1	0.0134637	0.0182364	0.862257	0.946424
BOD1L1|Q8NFC6	-0.0655954	-0.0587404	0.614236	0.830536
BOLA2|Q9H3K6	-0.00036875	-0.000427984	0.997194	0.999601
BPGM|P07738	0.166611	0.112796	0.276454	0.557632
BPNT1|O95861	0.150131	0.189401	0.0660189	0.267452
BRINP1|O60477	0.0202889	0.0406888	0.687729	0.864174
BSG|P35613	-0.0527203	-0.164076	0.102846	0.338564
BST1|Q10588	0.0436616	0.113442	0.261102	0.542378
BST2|Q10589	-0.0968468	-0.127685	0.247084	0.531374
BTD|P43251	-0.035595	-0.168192	0.094383	0.320876
BTN2A1|Q7KYR7	-0.0797247	-0.180207	0.0727917	0.281481
BTN3A2|P78410	-0.0870366	-0.0778262	0.48434	0.741109
C11orf54|Q9H0W9	0.0741367	0.0661907	0.554635	0.787617
C11orf87|Q6NUJ2	-0.12827	-0.18951	0.0589687	0.247808
C12orf49|Q9H741	-0.0405499	-0.138291	0.170025	0.443202
C16orf89|Q6UX73	0.0516673	0.128954	0.201011	0.47752
C1GALT1|Q9NS00	0.0152445	0.0494074	0.625436	0.834313
C1GALT1C1|Q96EU7	-0.00218598	-0.00391177	0.969189	0.990491
C1QA|P02745	0.0586473	0.116753	0.247349	0.531374
C1QB|P02746	0.0514932	0.147231	0.143801	0.407682
C1QC|P02747	0.0778859	0.160135	0.111495	0.353045
C1QL1|O75973	-0.00229436	-0.00472778	0.962765	0.988958
C1QL2|Q7Z5L3	-0.605466	-0.350288	0.0117375	0.104092
C1QL3|Q5VWW1	-0.0154663	-0.0448777	0.657507	0.845567
C1QTNF1|Q9BXJ1	0.0574247	0.136773	0.174805	0.448214
C1QTNF3|Q9BXJ4	-0.0296326	-0.0479825	0.635453	0.836757
C1QTNF4|Q9BXJ3	-0.0611507	-0.198418	0.0478212	0.215888
C1QTNF5|Q9BXJ0	0.0411877	0.103817	0.303996	0.589494
C1R|P00736	0.0265865	0.0743961	0.461957	0.727684
C1RL|Q9NZP8	0.118581	0.284883	0.00406853	0.061077
C1S|P09871	0.0421316	0.13057	0.195378	0.470164
C2|P06681	0.0986445	0.225839	0.0238668	0.149433
C2orf40|Q9H1Z8	0.0517733	0.0489832	0.628411	0.835616
C3|P01024	0.10362	0.225652	0.0239861	0.149433
C3AR1|Q16581	-0.0140202	-0.0414602	0.682125	0.860875
C4A|P0C0L4	0.00931752	0.00714387	0.943763	0.980643
C4B|P0C0L5	0.0557161	0.0780987	0.439908	0.710871
C4BPA|P04003	0.119007	0.100378	0.320384	0.601203
C4BPB|P20851	0.174564	0.197302	0.0491143	0.220926
C4orf48|Q5BLP8	-0.156731	-0.356309	0.000274261	0.0139481
C5|P01031	0.196601	0.244185	0.014352	0.115359
C6|P13671	0.139079	0.192095	0.0555339	0.237376
C6orf120|Q7Z4R8	0.0305785	0.0426238	0.678477	0.858483
C7|P10643	0.100366	0.213894	0.0326106	0.178999
C8A|P07357	0.134869	0.193094	0.0542518	0.235123
C8B|P07358	0.16182	0.213133	0.0332493	0.180911
C8G|P07360	0.154762	0.22616	0.0236622	0.149282
C9|P02748	0.149388	0.176305	0.0793189	0.29373
C9orf64|Q5T6V5	0.148313	0.109107	0.354776	0.633483
CA1|P00915	0.0334428	0.0121252	0.904695	0.959831
CA10|Q9NS85	-0.0741596	-0.148948	0.139135	0.399602
CA11|O75493	-0.0909205	-0.174825	0.0819124	0.299187
CA14|Q9ULX7	0.0325225	0.078608	0.444064	0.713941
CA2|P00918	-0.0267817	-0.0119583	0.906002	0.959831
CA3|P07451	0.0470604	0.032637	0.749704	0.89562
CA4|P22748	-0.0956985	-0.261544	0.0085769	0.0909517
CAB39|Q9Y376	-0.0792798	-0.070581	0.511009	0.755109
CACHD1|Q5VU97	-0.00202867	-0.00458843	0.963862	0.989269
CACNA2D1|P54289	-0.197142	-0.396989	4.32582e-05	0.00718662
CACNA2D2|Q9NY47	-0.0861346	-0.257508	0.00969628	0.0954777
CACNA2D3|Q8IZS8	-0.147509	-0.434829	6.16492e-06	0.00658439
CACYBP|Q9HB71	-0.0255922	-0.0318075	0.758353	0.897348
CADM1|Q9BY67	-0.047893	-0.157768	0.116957	0.363011
CADM2|Q8N3J6	-0.107688	-0.312904	0.001526	0.0372822
CADM3|Q8N126	-0.0356314	-0.130041	0.197211	0.472093
CADM4|Q8NFZ8	-0.0538313	-0.192526	0.0549781	0.236624
CADPS|Q9ULU8	-0.169214	-0.11537	0.384234	0.660353
CALB1|P05937	0.0177372	0.0359829	0.722275	0.878397
CALB2|P22676	0.0463313	0.139956	0.164891	0.43621
CALCA|P01258	0.0807993	0.144986	0.150081	0.417413
CALD1|Q05682	-0.251363	-0.18443	0.199785	0.475061
CALM1|P0DP23	-0.065179	-0.174868	0.0818359	0.299187
CALR|P27797	-0.035957	-0.130903	0.194231	0.469133
CALU|O43852	0.0583671	0.168523	0.0937276	0.320001
CALY|Q9NYX4	-0.101822	-0.243255	0.0147395	0.116977
CAMK2A|Q9UQM7	-0.217773	-0.309856	0.00170575	0.0397377
CAMK2B|Q13554	-0.00443978	-0.0140727	0.889478	0.95353
CAMK2D|Q13557	-0.0202458	-0.0522014	0.605992	0.826112
CAMK2G|Q13555	-0.0995221	-0.199469	0.0466292	0.213996
CAND1|Q86VP6	-0.0728297	-0.0681711	0.500359	0.748908
CANT1|Q8WVQ1	-0.0756462	-0.288874	0.00355879	0.0586129
CANX|P27824	-0.0579458	-0.199537	0.0465525	0.213996
CAP1|Q01518	-0.00108855	-0.00171648	0.986617	0.997423
CAP2|P40123	-0.177212	-0.121662	0.242759	0.527454
CAPG|P40121	0.0410148	0.0911161	0.367278	0.646368
CAPN1|P07384	0.114645	0.112364	0.27065	0.552557
CAPN2|P17655	-0.138108	-0.158547	0.137813	0.397285
CAPNS1|P04632	-0.0213301	-0.0321233	0.793299	0.911434
CAPS|Q13938	0.148399	0.139434	0.19773	0.472882
CAPZA1|P52907	0.0945231	0.0735456	0.514074	0.756688
CAPZA2|P47755	0.0924054	0.147312	0.143581	0.40752
CAPZB|P47756	-0.0597633	-0.0874128	0.420772	0.692122
CARTPT|Q16568	-0.0790304	-0.153349	0.127701	0.382489
CASC4|Q6P4E1	-0.0134287	-0.0612658	0.544831	0.781613
CASP14|P31944	0.142822	0.106299	0.354304	0.633375
CAST|P20810	0.106391	0.134694	0.181515	0.455523
CAT|P04040	0.00401011	0.00220518	0.982628	0.995815
CBLN1|P23435	-0.0564074	-0.113804	0.259574	0.541428
CBLN2|Q8IUK8	-0.188539	-0.353371	0.000310516	0.0146001
CBLN3|Q6UW01	-0.064026	-0.116422	0.2487	0.53239
CBLN4|Q9NTU7	-0.204039	-0.39238	5.39935e-05	0.00730991
CBR1|P16152	0.0509167	0.107806	0.28569	0.56571
CCDC126|Q96EE4	0.0197062	0.0771202	0.445676	0.715149
CCDC3|Q9BQI4	0.255977	0.279594	0.0190734	0.135725
CCDC7|Q96M83	-0.0631629	-0.0477891	0.645597	0.841122
CCDC80|Q76M96	0.0837275	0.0907698	0.392171	0.667092
CCER2|I3L3R5	-0.153183	-0.281898	0.00449156	0.0627461
CCK|P06307	-0.130303	-0.268679	0.00687373	0.0811427
CCL14|Q16627	0.144849	0.245783	0.0137064	0.112292
CCL15|Q16663	0.412793	0.329952	0.0107079	0.098465
CCL16|O15467	-0.0068358	-0.00971406	0.946061	0.981884
CCL18|P55774	0.111097	0.137526	0.172421	0.446183
CCL19|Q99731	-0.113387	-0.0925187	0.391261	0.666453
CCL2|P13500	-0.00183195	-0.00264377	0.982543	0.995815
CCN3|P48745	-0.0532284	-0.136693	0.175061	0.448214
CCSMST1|Q4G0I0	-0.0883988	-0.229999	0.0213335	0.142298
CD109|Q6YHK3	-0.00577325	-0.0154554	0.878698	0.951664
CD14|P08571	0.0296205	0.0630873	0.532915	0.772107
CD163|Q86VB7	0.020834	0.0519942	0.607425	0.826139
CD177|Q8N6Q3	0.16218	0.215891	0.0309845	0.175485
CD200|P41217	-0.158551	-0.349473	0.000365441	0.0158095
CD209|Q9NNX6	-0.0441796	-0.0460702	0.743235	0.891738
CD248|Q9HCU0	-0.0784812	-0.256108	0.0101135	0.0969335
CD276|Q5ZPR3	0.0758404	0.1177	0.261177	0.542378
CD300A|Q9UGN4	-0.0318762	-0.0548696	0.617949	0.832056
CD302|Q8IX05	0.0243964	0.0597746	0.554682	0.787617
CD320|Q9NPF0	-0.0169863	-0.0386877	0.703803	0.871062
CD33|P20138	0.00434421	0.00648903	0.94891	0.982505
CD44|P16070	0.0116933	0.0357008	0.724365	0.87923
CD46|P15529	-0.0458984	-0.0956289	0.343926	0.625778
CD55|P08174	-0.115292	-0.228465	0.0222397	0.144703
CD58|P19256	-0.0582774	-0.0757309	0.453939	0.722077
CD59|P13987	-0.0698653	-0.196936	0.0495437	0.222067
CD5L|O43866	0.224642	0.244809	0.0140969	0.114428
CD74|P04233	-0.0837041	-0.164585	0.10177	0.335528
CD81|P60033	0.0851585	0.125168	0.214668	0.49441
CD83|Q01151	0.0405928	0.0380182	0.789018	0.909098
CD84|Q9UIB8	0.019359	0.0529787	0.60063	0.820598
CD9|P21926	0.0966449	0.11244	0.265365	0.546069
CD93|Q9NPY3	0.0213283	0.0537952	0.595021	0.817762
CD97|P48960	0.0355198	0.0412592	0.683583	0.86165
CD99|P14209	0.114867	0.192776	0.0546576	0.235652
CD99L2|Q8TCZ2	-0.115355	-0.239137	0.0165667	0.123002
CDC42|P60953	-0.00940642	-0.00942586	0.947123	0.982202
CDH1|P12830	0.0749451	0.195963	0.0507032	0.226033
CDH10|Q9Y6N8	-0.138123	-0.351021	0.000342637	0.0155246
CDH11|P55287	-0.0444814	-0.207415	0.038392	0.192501
CDH12|P55289	-0.0722404	-0.166334	0.0981335	0.328695
CDH13|P55290	-0.239638	-0.404119	3.05027e-05	0.00711767
CDH15|P55291	0.0971472	0.216967	0.0301363	0.173041
CDH18|Q13634	-0.0842174	-0.211535	0.0346245	0.183613
CDH19|Q9H159	0.0265023	0.0401941	0.711656	0.874413
CDH2|P19022	-0.0850296	-0.239958	0.0161876	0.122241
CDH20|Q9HBT6	-0.0401258	-0.180187	0.0728243	0.281481
CDH22|Q9UJ99	-0.00534991	-0.0166048	0.869754	0.948961
CDH23|Q9H251	0.0228548	0.0477797	0.636884	0.836757
CDH3|P22223	0.11298	0.136397	0.176007	0.448214
CDH4|P55283	-0.097856	-0.279929	0.00479156	0.0656075
CDH5|P33151	0.0599475	0.202109	0.0437432	0.205086
CDH6|P55285	-0.0714352	-0.320954	0.00113084	0.0304289
CDH7|Q9ULB5	-0.00122959	-0.00474156	0.962657	0.988958
CDH8|P55286	-0.161642	-0.371272	0.000143007	0.00910464
CDH9|Q9ULB4	-0.0825595	-0.233547	0.0193592	0.136666
CDHR1|Q96JP9	-0.029292	-0.0408864	0.695599	0.868018
CDK14|O94921	-0.000636512	-0.000606568	0.995345	0.999601
CEL|P19835	0.0961157	0.127614	0.205771	0.482827
CELSR2|Q9HCU4	-0.153772	-0.365589	0.00018382	0.010653
CELSR3|Q9NYQ7	0.11446	0.142527	0.163725	0.434044
CEMIP|Q8WUJ3	0.03458	0.16682	0.0971407	0.325807
CEND1|Q8N111	-0.078849	-0.131443	0.211684	0.490062
CETP|P11597	0.0433238	0.0731135	0.469735	0.733905
CFAP70|Q5T0N1	0.266864	0.328424	0.00517006	0.0686144
CFB|P00751	0.164582	0.255222	0.0103854	0.0972431
CFD|P00746	0.199618	0.345702	0.000426967	0.0161464
CFH|P08603	0.0844354	0.208036	0.0378024	0.189927
CFHR1|Q03591	0.0864522	0.080643	0.425108	0.698227
CFHR2|P36980	0.226482	0.231019	0.0207489	0.141427
CFHR3|Q02985	0.0638961	0.0657211	0.515918	0.758373
CFHR4|Q92496	0.237017	0.214525	0.0447414	0.208014
CFHR5|Q9BXR6	0.0829339	0.144219	0.15227	0.420994
CFI|P05156	0.150012	0.29042	0.00337721	0.0581547
CFL1|P23528	0.0126326	0.0257934	0.798929	0.912853
CFL2|Q9Y281	0.0327904	0.0703567	0.486689	0.74215
CFP|P27918	0.109252	0.192317	0.0552478	0.237097
CGREF1|Q99674	-0.135159	-0.28135	0.00457326	0.0633142
CHAD|O15335	0.000455712	0.00116848	0.990794	0.998407
CHADL|Q6NUI6	0.166523	0.128358	0.341321	0.624044
CHGA|P10645	-0.313367	-0.399902	3.75403e-05	0.00711767
CHGB|P05060	-0.0702191	-0.15913	0.113789	0.35713
CHI3L1|P36222	0.0585327	0.0887016	0.380163	0.657897
CHI3L2|Q15782	0.15247	0.200039	0.0459927	0.211855
CHID1|Q9BWS9	0.0149418	0.0330534	0.74407	0.892106
CHIT1|Q13231	-0.0904556	-0.0731194	0.469699	0.733905
CHL1|O00533	-0.171378	-0.3414	0.000508706	0.0173657
CHPF|Q8IZ52	0.0260258	0.0506445	0.618606	0.8322
CHRD|Q9H2X0	-0.0269358	-0.109206	0.279444	0.560092
CHRDL1|Q9BU40	0.0244164	0.104514	0.300746	0.586054
CHST1|O43916	-0.0229579	-0.0578427	0.56757	0.799697
CHST10|O43529	-0.0780307	-0.228623	0.0221444	0.144461
CHST11|Q9NPF2	0.108764	0.134168	0.220877	0.501299
CHST12|Q9NRB3	-0.000234136	-0.000833859	0.99343	0.999365
CHST14|Q8NCH0	0.0747298	0.157761	0.116973	0.363011
CHST15|Q7LFX5	-0.0249972	-0.0840482	0.405755	0.679073
CHST3|Q7LGC8	0.118602	0.207281	0.0427251	0.203576
CHST6|Q9GZX3	0.0941216	0.200315	0.0456872	0.211622
CHST7|Q9NS84	-0.0365827	-0.0572746	0.57536	0.804763
CHST8|Q9H2A9	0.0789397	0.224426	0.0263092	0.15861
CHSY3|Q70JA7	0.0631676	0.0748919	0.50638	0.751577
CILP|O75339	0.141407	0.16266	0.105891	0.342823
CKB|P12277	0.00875902	0.02779	0.783732	0.907278
CKM|P06732	0.133447	0.109576	0.306685	0.592193
CKMT1A|P12532	0.0233319	0.039894	0.698037	0.869264
CLCC1|Q96S66	-0.057679	-0.0778671	0.583217	0.809678
CLEC11A|Q9Y240	0.0209112	0.0699177	0.489419	0.743194
CLEC14A|Q86T13	-0.329807	-0.264575	0.0377037	0.189813
CLEC3B|P05452	0.0165868	0.0543997	0.590884	0.815328
CLEC7A|Q9BXN2	0.144297	0.163855	0.250584	0.533976
CLIC1|O00299	0.112003	0.224898	0.0244738	0.151713
CLIC4|Q9Y696	0.0603906	0.121223	0.229586	0.511286
CLIC6|Q96NY7	-0.0556615	-0.0426753	0.735712	0.887252
CLMP|Q9H6B4	-0.0267846	-0.0785539	0.437239	0.709774
CLN5|O75503	0.0166177	0.0320828	0.751338	0.895944
CLSTN1|O94985	-0.105474	-0.274714	0.00567437	0.0721455
CLSTN2|Q9H4D0	-0.0244046	-0.0999607	0.322409	0.602562
CLSTN3|Q9BQT9	-0.0649998	-0.240266	0.0160476	0.122022
CLTB|P09497	0.164841	0.206913	0.103717	0.339043
CLTC|Q00610	-0.224487	-0.141913	0.275281	0.555917
CLU|P10909	0.0168876	0.0477676	0.636969	0.836757
CLUL1|Q15846	-0.0410457	-0.068982	0.495264	0.746869
CNDP1|Q96KN2	-0.105535	-0.184848	0.0656014	0.267122
CNDP2|Q96KP4	0.239442	0.246589	0.035458	0.185244
CNIH1|O95406	-0.0786163	-0.09038	0.437485	0.709774
CNP|P09543	0.0656368	0.080544	0.555123	0.787715
CNPY2|Q9Y2B0	-0.0415719	-0.07951	0.431663	0.704567
CNPY3|Q9BT09	0.0151178	0.0480933	0.634672	0.836757
CNPY4|Q8N129	0.0204307	0.0294061	0.776099	0.906398
CNR1|P21554	-0.0959964	-0.225685	0.0239648	0.149433
CNRIP1|Q96F85	0.0420876	0.0516617	0.695048	0.867765
CNTFR|P26992	-0.0596502	-0.220865	0.0272282	0.160408
CNTN1|Q12860	-0.0311253	-0.119632	0.235801	0.520476
CNTN2|Q02246	-0.035537	-0.0969893	0.337073	0.621901
CNTN3|Q9P232	-0.0650945	-0.293842	0.00300453	0.0553277
CNTN4|Q8IWV2	-0.0452364	-0.172548	0.0860371	0.304985
CNTN5|O94779	-0.0465764	-0.144419	0.151697	0.420033
CNTN6|Q9UQ52	-0.00802581	-0.0326029	0.747441	0.894831
CNTNAP1|P78357	0.147362	0.104832	0.314626	0.596999
CNTNAP2|Q9UHC6	-0.167956	-0.383549	8.18132e-05	0.00838378
CNTNAP3|Q9BZ76	-0.114516	-0.208315	0.037541	0.189377
CNTNAP4|Q9C0A0	-0.104659	-0.23625	0.0179622	0.130883
CNTNAP5|Q8WYK1	-0.0450308	-0.173023	0.0851629	0.304375
COA3|Q9Y2R0	0.109865	0.157997	0.128282	0.383686
COCH|O43405	0.164818	0.351468	0.000336301	0.0155197
COL11A1|P12107	-0.0057396	-0.0188409	0.8524	0.942775
COL12A1|Q99715	0.069839	0.266173	0.00743434	0.0858807
COL14A1|Q05707	0.0238671	0.0759876	0.452406	0.721134
COL15A1|P39059	0.0281869	0.0765914	0.448811	0.718329
COL16A1|Q07092	0.114016	0.230958	0.0207833	0.141427
COL18A1|P39060	0.074858	0.2095	0.0364443	0.186871
COL1A1|P02452	-0.0174812	-0.0422942	0.676085	0.858233
COL1A2|P08123	0.0058618	0.0164309	0.871105	0.949485
COL21A1|Q96P44	0.0759629	0.192187	0.0554153	0.237276
COL28A1|Q2UY09	0.130586	0.161052	0.109434	0.349629
COL2A1|P02458	-0.0765216	-0.151209	0.133168	0.390807
COL3A1|P02461	-0.00186625	-0.00602736	0.952541	0.982505
COL4A1|P02462	-0.0104043	-0.031155	0.758305	0.897348
COL4A2|P08572	0.0298714	0.114236	0.25776	0.539779
COL5A1|P20908	0.0621274	0.172408	0.0862951	0.305465
COL5A2|P05997	-0.101528	-0.271503	0.00628713	0.0753246
COL6A1|P12109	-0.0215872	-0.0575751	0.569366	0.800163
COL6A2|P12110	0.0643095	0.170426	0.0900269	0.315094
COL6A3|P12111	0.0516051	0.196934	0.0495463	0.222067
COL8A1|P27658	0.0956129	0.1191	0.277629	0.558683
COLEC11|Q9BWP8	0.0226894	0.0295007	0.770775	0.905597
COLEC12|Q5KU26	-0.0458905	-0.145085	0.149798	0.417092
COMP|P49747	0.196072	0.274234	0.00576238	0.0724171
COPB2|P35606	0.196189	0.250999	0.053061	0.231573
CORO1A|P31146	-0.0174214	-0.0170544	0.866259	0.947178
CORO1B|Q9BR76	-0.403492	-0.251305	0.0695007	0.274478
CORO1C|Q9ULV4	0.125361	0.078217	0.538987	0.77819
COTL1|Q14019	-0.0274309	-0.0844982	0.403237	0.677118
COX16|Q9P0S2	0.0522589	0.146182	0.146711	0.41161
COX6B1|P14854	0.0577549	0.0748083	0.583722	0.809678
CP|P00450	0.171988	0.285761	0.00395119	0.0606025
CPA2|P48052	0.567554	0.286684	0.00902158	0.0921385
CPA4|Q9UI42	0.163033	0.206129	0.0417188	0.20127
CPAMD8|Q8IZJ3	0.022644	0.0461034	0.648764	0.841225
CPB1|P15086	-0.0531389	-0.118165	0.241637	0.526824
CPB2|Q96IY4	0.143112	0.220372	0.0275825	0.161731
CPD|O75976	-0.0304703	-0.112453	0.265309	0.546069
CPE|P16870	-0.0179597	-0.0368275	0.716031	0.876399
CPLX2|Q6PUV4	-0.0385706	-0.0825869	0.413996	0.687326
CPM|P14384	-0.0612884	-0.138129	0.17053	0.443964
CPN1|P15169	0.0792744	0.111578	0.269071	0.550513
CPN2|P22792	0.137999	0.177629	0.0770524	0.289377
CPNE7|Q9UBL6	0.0409969	0.0567937	0.612293	0.830161
CPPED1|Q9BRF8	-0.0449727	-0.0758563	0.45319	0.721629
CPQ|Q9Y646	-0.0734398	-0.190319	0.0578759	0.244623
CPVL|Q9H3G5	0.00787376	0.0132974	0.895531	0.954464
CPXM1|Q96SM3	0.100936	0.202079	0.0437758	0.205086
CPXM2|Q8N436	0.122556	0.24149	0.0155002	0.120331
CPZ|Q66K79	0.0546194	0.0738329	0.47231	0.734867
CRABP1|P29762	0.00639496	0.00950328	0.925236	0.969184
CRB2|Q5IJ48	-0.0149567	-0.0466213	0.645084	0.841122
CREG1|O75629	0.0206111	0.0449179	0.657219	0.845567
CREG2|Q8IUH2	-0.135222	-0.103906	0.395522	0.669399
CRELD1|Q96HD1	-0.117806	-0.15214	0.130768	0.387077
CRELD2|Q6UXH1	-0.0626964	-0.107356	0.35272	0.632358
CRH|P06850	0.0450604	0.0565359	0.654643	0.845567
CRHBP|P24387	0.109499	0.165541	0.0997692	0.332058
CRIM1|Q9NZV1	-0.0146482	-0.054325	0.591394	0.815581
CRIP1|P50238	0.0999814	0.134452	0.184568	0.458748
CRIP2|P52943	0.0595647	0.131776	0.191248	0.464967
CRISP3|P54108	0.143008	0.190652	0.0574303	0.244039
CRISPLD1|Q9H336	0.00408418	0.0132059	0.896247	0.954464
CRK|P46108	-0.0364231	-0.0259679	0.809122	0.9207
CRKL|P46109	-0.0941654	-0.105235	0.297404	0.581278
CRLF1|O75462	-0.306512	-0.23575	0.0697781	0.275138
CRP|P02741	0.512367	0.282904	0.0043448	0.0618499
CRTAC1|Q9NQ79	-0.114382	-0.288263	0.00363295	0.0588261
CRTAP|O75718	0.0608829	0.0775908	0.480297	0.741109
CRYAB|P02511	0.112478	0.128366	0.2627	0.544234
CRYL1|Q9Y2S2	-0.0107199	-0.0110107	0.940145	0.97934
CRYM|Q14894	-0.0555781	-0.113848	0.259389	0.541428
CRYZ|Q08257	-0.0459123	-0.0686589	0.510832	0.755109
CSF1|P09603	0.00869061	0.041212	0.683926	0.86165
CSF1R|P07333	-0.0805636	-0.202997	0.0428066	0.203576
CSF2RA|P15509	-0.0373524	-0.0727951	0.471676	0.734867
CSMD1|Q96PZ7	-0.0994722	-0.085243	0.440729	0.710871
CSMD2|Q7Z408	-0.144047	-0.214741	0.0319123	0.177748
CSMD3|Q7Z407	-0.0223889	-0.0308954	0.785581	0.908431
CSPG4|Q6UVK1	-0.0264553	-0.0978698	0.332684	0.617311
CSPG5|O95196	-0.172228	-0.385386	7.51113e-05	0.00838378
CSRP1|P21291	0.0452888	0.0747547	0.466783	0.730209
CST1|P01037	-0.0339852	-0.0245529	0.811323	0.921942
CST3|P01034	-0.0979832	-0.215169	0.0315642	0.177157
CST6|Q15828	0.0369707	0.0697835	0.490255	0.743194
CSTA|P01040	0.133662	0.133619	0.196734	0.471859
CSTB|P04080	0.0663812	0.208509	0.0373592	0.188842
CTBS|Q01459	-0.00259249	-0.00626342	0.950684	0.982505
CTGF|P29279	-0.0159498	-0.037839	0.708578	0.873039
CTHRC1|Q96CG8	0.0316594	0.0826183	0.413817	0.687326
CTSA|P10619	-0.0315273	-0.0680067	0.501396	0.748908
CTSB|P07858	-0.00462707	-0.0144011	0.886916	0.952762
CTSC|P53634	0.0328802	0.0794983	0.431731	0.704567
CTSD|P07339	-0.0334742	-0.053934	0.59407	0.817762
CTSF|Q9UBX1	0.0387885	0.127412	0.206499	0.482827
CTSH|P09668	-0.055788	-0.0697842	0.490251	0.743194
CTSL|P07711	-0.0373677	-0.107089	0.288926	0.569515
CTSO|P43234	-0.0836231	-0.20701	0.0387795	0.193739
CTSS|P25774	0.0463448	0.117448	0.244526	0.528498
CTSZ|Q9UBR2	-0.0637883	-0.150424	0.135217	0.392729
CUEDC2|Q9H467	-0.0260943	-0.0259219	0.828878	0.931693
CUTA|O60888	-0.0501638	-0.15257	0.129671	0.385148
CUX2|O14529	0.166552	0.134828	0.181077	0.454882
CX3CL1|P78423	-0.234675	-0.403393	3.16189e-05	0.00711767
CXADR|P78310	-0.127324	-0.333098	0.000708301	0.0216486
CXCL10|P02778	0.0173397	0.0205185	0.858482	0.944592
CXCL12|P48061	0.00394958	0.00710784	0.944046	0.980643
CXCL16|Q9H2A7	-0.0150556	-0.0565101	0.576542	0.805349
CYBB|P04839	0.113161	0.0973123	0.378529	0.657806
CYCS|P99999	-0.12341	-0.29228	0.00316982	0.0564227
CYR61|O00622	-0.102867	-0.0735345	0.579925	0.807503
CYTL1|Q9NRR1	-0.043639	-0.0688424	0.496139	0.746869
CZIB|Q9NWV4	-0.0734556	-0.0878438	0.438439	0.710858
DAG1|Q14118	-0.0221544	-0.116659	0.247733	0.53174
DBH|P09172	0.0260457	0.0331901	0.743049	0.891738
DBI|P07108	-0.0083846	-0.0245	0.808814	0.9207
DCBLD1|Q8N8Z6	0.0353292	0.0510378	0.617715	0.832056
DCBLD2|Q96PD2	0.0234226	0.0643525	0.524715	0.764226
DCC|P43146	-0.125193	-0.373526	0.000129289	0.00910464
DCD|P81605	0.0720922	0.0699766	0.489052	0.743194
DCHS1|Q96JQ0	0.0164493	0.0433116	0.668744	0.854183
DCN|P07585	0.0474375	0.0895711	0.375492	0.655756
DDAH1|O94760	-0.0396462	-0.179391	0.0741201	0.284165
DDAH2|O95865	-0.00690666	-0.0134206	0.89565	0.954464
DDB1|Q16531	-0.0373167	-0.148427	0.14054	0.401603
DDI2|Q5TDH0	-0.000108048	-5.46981e-05	0.999715	0.999992
DDR1|Q08345	-0.0576015	-0.134281	0.182871	0.457085
DDR2|Q16832	-0.0330427	-0.0565365	0.576364	0.805349
DDRGK1|Q96HY6	0.117073	0.158365	0.183961	0.458748
DDT|P30046	0.0879881	0.124837	0.215892	0.496312
DDX46|Q7L014	0.0668795	0.0629798	0.555383	0.787715
DEFA1|P59665	0.204911	0.185832	0.110431	0.351014
DEFB1|P60022	0.0605139	0.0653131	0.518532	0.758383
DGCR2|P98153	-0.0284499	-0.0967896	0.338073	0.621973
DHH|O43323	0.0190345	0.0207028	0.841317	0.937457
DIPK1C|Q0P6D2	-0.0634768	-0.195342	0.0514553	0.226549
DIPK2B|Q9H7Y0	0.0389329	0.115973	0.250543	0.533976
DISP3|Q9P2K9	0.0522827	0.102627	0.314617	0.596999
DKK2|Q9UBU2	0.159076	0.172019	0.129545	0.385148
DKK3|Q9UBP4	-0.0668884	-0.178988	0.0747825	0.284363
DLD|P09622	-0.0536376	-0.135626	0.178485	0.450186
DLK1|P80370	-0.0235183	-0.0196257	0.85027	0.941722
DLK2|Q6UY11	-0.0356405	-0.125449	0.213635	0.492942
DLL1|O00548	0.0274151	0.0301551	0.807145	0.920131
DLST|P36957	-0.0782496	-0.202489	0.0433407	0.204556
DMKN|Q6E0U4	0.12451	0.176627	0.0787618	0.29267
DNAH6|Q9C0G6	-0.0847768	-0.0888191	0.481694	0.741109
DNAJA1|P31689	0.135021	0.173268	0.189393	0.463948
DNAJA4|Q8WW22	0.0761212	0.091676	0.530996	0.77067
DNAJB11|Q9UBS4	-0.115548	-0.198596	0.047617	0.215748
DNAJB2|P25686	-0.0596034	-0.119967	0.234485	0.519411
DNAJC3|Q13217	0.0342884	0.137939	0.171125	0.444213
DNAJC5|Q9H3Z4	0.0088107	0.00746434	0.94246	0.980385
DNASE1|P24855	-0.11012	-0.0799456	0.478037	0.741109
DNASE1L1|P49184	0.00119028	0.0024166	0.981258	0.995815
DNASE2|O00115	-0.0892247	-0.155573	0.122202	0.371829
DNER|Q8NFT8	-0.078806	-0.236004	0.0180854	0.131396
DNM1|Q05193	-0.159943	-0.141309	0.160805	0.430888
DNPH1|O43598	-0.112836	-0.0980496	0.472189	0.734867
DPEP2|Q9H4A9	0.0742428	0.128541	0.209556	0.486233
DPP10|Q8N608	-0.151096	-0.372336	0.000136371	0.00910464
DPP3|Q9NY33	-0.046761	-0.1599	0.112028	0.353833
DPP6|P42658	-0.0793578	-0.261773	0.00851678	0.0909517
DPP7|Q9UHL4	-0.145406	-0.209811	0.0361609	0.186729
DPT|Q07507	0.089873	0.177283	0.0776395	0.290507
DPYSL2|Q16555	-0.0616022	-0.0999297	0.322559	0.602562
DPYSL3|Q14195	-0.141682	-0.0983923	0.417736	0.689617
DRAXIN|Q8NBI3	-0.0467297	-0.0900816	0.372766	0.65234
DSC1|Q08554	-0.0158332	-0.0258902	0.798191	0.912846
DSC2|Q02487	0.00165965	0.00660184	0.948023	0.982505
DSC3|Q14574	0.0502763	0.115675	0.251772	0.533976
DSCAM|O60469	-0.0206619	-0.023472	0.824245	0.929
DSCAML1|Q8TD84	-0.127462	-0.189495	0.124576	0.375384
DSG2|Q14126	0.0252825	0.0860228	0.394774	0.668781
DSP|P15924	0.0906252	0.0615199	0.658549	0.845567
DSTN|P60981	0.10064	0.113114	0.267446	0.548089
DTD1|Q8TEA8	-0.080355	-0.227896	0.022584	0.14618
DYNC1I2|Q13409	-0.0931315	-0.14434	0.187517	0.461296
DYNC1LI1|Q9Y6G9	0.147627	0.106068	0.371789	0.651088
DYNC1LI2|O43237	-0.0381356	-0.0402983	0.772337	0.906398
DYNLL1|P63167	-0.220908	-0.240807	0.0230133	0.147183
DYNLL2|Q96FJ2	-0.111861	-0.157105	0.118522	0.365993
ECE1|P42892	0.250994	0.204721	0.0801737	0.295115
ECM1|Q16610	-0.0454375	-0.109823	0.276719	0.557632
ECM2|O94769	0.0560856	0.129347	0.19963	0.475061
EDA2R|Q9HAV5	-0.0400032	-0.045981	0.65815	0.845567
EDIL3|O43854	-0.0172482	-0.0316166	0.754836	0.897348
EDN1|P05305	-0.0387869	-0.0681572	0.500447	0.748908
EDN3|P14138	-0.0500424	-0.15719	0.11832	0.365822
EDNRB|P24530	-0.0260889	-0.052637	0.630284	0.835616
EEA1|Q15075	0.110521	0.189285	0.0926444	0.318578
EEF1A1P5|Q5VTE0	-0.0128058	-0.0148178	0.883666	0.951664
EEF1G|P26641	0.0525292	0.0707309	0.512565	0.755807
EEF2|P13639	-0.0121096	-0.0166335	0.86953	0.948961
EFCAB14|O75071	-0.0208912	-0.0605156	0.549776	0.784066
EFEMP1|Q12805	0.015732	0.0350516	0.729181	0.882954
EFEMP2|O95967	0.0420953	0.122253	0.225624	0.506537
EFHB|Q8N7U6	0.338118	0.244859	0.0330218	0.180066
EFHD1|Q9BUP0	0.355713	0.231671	0.0724143	0.281481
EFHD2|Q96C19	0.0642861	0.0575909	0.64601	0.841122
EFNA1|P20827	-0.0524165	-0.10646	0.291786	0.572256
EFNA3|P52797	-0.157718	-0.320559	0.0011478	0.0304289
EFNA5|P52803	-0.100884	-0.212566	0.0337316	0.182712
EFNB1|P98172	-0.0415539	-0.179298	0.0742722	0.284311
EFNB2|P52799	-0.10821	-0.34086	0.000519914	0.0175085
EFNB3|Q15768	-0.111207	-0.311825	0.00158754	0.0380398
EGFL8|Q99944	0.184921	0.0985861	0.400072	0.673634
EGFLAM|Q63HQ2	0.0687825	0.151776	0.133698	0.390807
EGFR|P00533	-0.034815	-0.109584	0.277772	0.558683
EHBP1L1|Q8N3D4	0.16377	0.164881	0.11425	0.357676
EHD3|Q9NZN3	0.0761343	0.0669642	0.557632	0.789734
EIF3J|O75822	-0.146076	-0.16835	0.176626	0.448214
EIF4A2|Q14240	0.0859787	0.0829625	0.436928	0.709774
EIF4G3|O43432	0.13365	0.19256	0.0574843	0.244039
EIF5A|P63241	0.0114624	0.00937847	0.926215	0.969782
EIF6|P56537	-0.0160471	-0.0151227	0.905589	0.959831
ELANE|P08246	0.0397625	0.0212232	0.863606	0.946424
ELFN2|Q5R3F8	-0.0931189	-0.234668	0.0187685	0.135609
ELN|P15502	-0.0522746	-0.0933107	0.355803	0.633863
EMC10|Q5UCC4	0.00146965	0.00250108	0.980398	0.995815
EMC7|Q9NPA0	0.0777242	0.0777593	0.484717	0.741109
EMCN|Q9ULC0	-0.110868	-0.18033	0.107184	0.345094
EMILIN1|Q9Y6C2	0.108346	0.211463	0.0346869	0.183613
EMILIN2|Q9BXX0	0.0560024	0.136219	0.176578	0.448214
EMILIN3|Q9NT22	0.0905402	0.216442	0.0305478	0.174686
ENDOD1|O94919	-0.0441876	-0.190289	0.0579163	0.244623
ENG|P17813	0.132213	0.257257	0.00976999	0.0954777
ENO1|P06733	0.0271924	0.0718967	0.477178	0.74089
ENO2|P09104	-0.058704	-0.171325	0.0883192	0.310425
ENOPH1|Q9UHY7	0.0379308	0.0963124	0.340472	0.623863
ENPP1|P22413	0.0521027	0.0376104	0.775413	0.906398
ENPP2|Q13822	0.0716406	0.118841	0.238936	0.524394
ENPP4|Q9Y6X5	-0.105175	-0.16804	0.0946866	0.321033
ENPP5|Q9UJA9	-0.138237	-0.298991	0.00251308	0.0509008
ENPP6|Q6UWR7	0.0185676	0.0609782	0.546724	0.782728
ENSA|O43768	-0.0785745	-0.0712049	0.56994	0.800163
ENTPD4|Q9Y227	0.00407605	0.00455203	0.96722	0.98988
ENTPD6|O75354	-0.00272538	-0.00994232	0.921793	0.968427
EPB41|P11171	0.109848	0.0655793	0.534545	0.773945
EPB41L2|O43491	0.126898	0.166238	0.0983296	0.328909
EPB41L3|Q9Y2J2	-0.108261	-0.12839	0.227823	0.510094
EPB42|P16452	0.0579739	0.0412032	0.778637	0.906398
EPDR1|Q9UM22	-0.0929526	-0.155622	0.122083	0.371829
EPHA10|Q5JZY3	-0.137986	-0.346472	0.000413686	0.0161464
EPHA4|P54764	-0.130241	-0.275054	0.00561263	0.0717265
EPHA5|P54756	-0.111061	-0.423206	1.15016e-05	0.00711767
EPHA6|Q9UF33	-0.0288535	-0.0566678	0.575477	0.804763
EPHA7|Q15375	-0.0228379	-0.0926722	0.359119	0.63741
EPHB1|P54762	-0.0331589	-0.0328151	0.750944	0.895944
EPHB2|P29323	-0.0807043	-0.307204	0.00187749	0.0414045
EPHB3|P54753	0.0142978	0.0304138	0.765063	0.901435
EPHB4|P54760	-0.0462839	-0.0373867	0.756909	0.897348
EPHB6|O15197	-0.103787	-0.213964	0.0325528	0.178999
ERAP1|Q9NZ08	-0.021849	-0.0479005	0.636032	0.836757
ERAP2|Q6P179	0.0324781	0.0285	0.778347	0.906398
ERBB3|P21860	-0.0310676	-0.0966168	0.338941	0.621973
ERBB4|Q15303	-0.0842258	-0.24045	0.0159642	0.122022
ERLEC1|Q96DZ1	0.144088	0.15021	0.21797	0.499247
ERLIN2|O94905	-0.0222003	-0.0248789	0.812878	0.922544
ERMN|Q8TAM6	0.0793115	0.0977212	0.340972	0.623863
ERP44|Q9BS26	0.0192059	0.101373	0.315584	0.596999
ERVMER34-1|Q9H9K5	-0.125861	-0.136533	0.252786	0.534823
ESAM|Q96AP7	-0.075572	-0.256637	0.00995407	0.0961455
ESCO1|Q5FWF5	0.0036267	0.00232734	0.982239	0.995815
ESD|P10768	-0.0214569	-0.0489631	0.628552	0.835616
ESM1|Q9NQ30	0.12386	0.127196	0.221828	0.502086
EVI2A|P22794	0.0476145	0.0546355	0.589273	0.813556
EXT1|Q16394	-0.0214978	-0.0785674	0.43716	0.709774
EXT2|Q93063	-0.0383013	-0.173297	0.0846626	0.303916
EXTL2|Q9UBQ6	-0.0884426	-0.282846	0.00435317	0.0618499
EXTL3|O43909	0.00420153	0.00688893	0.945767	0.981884
EZR|P15311	0.0426844	0.0930237	0.357291	0.635306
F10|P00742	0.139132	0.369896	0.000152035	0.00910464
F11|P03951	0.0824247	0.13758	0.172252	0.446183
F12|P00748	0.152963	0.183616	0.0674508	0.270314
F13A1|P00488	0.124694	0.261555	0.0085739	0.0909517
F13B|P05160	0.115763	0.21136	0.0347775	0.183613
F2|P00734	0.182324	0.264517	0.00782667	0.0885984
F2R|P25116	0.0804221	0.108833	0.476682	0.74058
F3|P13726	0.0976972	0.182739	0.0795617	0.29373
F5|P12259	0.0832514	0.14662	0.145492	0.410288
F7|P08709	0.0666336	0.0867422	0.403243	0.677118
F9|P00740	0.179962	0.286284	0.00388263	0.0606025
FABP1|P07148	0.118186	0.1759	0.0800215	0.29499
FABP3|P05413	0.00566616	0.0145498	0.885756	0.952656
FABP4|P15090	0.220707	0.214602	0.0320259	0.177748
FABP5|Q01469	0.0166035	0.0613076	0.544555	0.781613
FABP6|P51161	0.0147059	0.01131	0.92875	0.970825
FABP7|O15540	-0.0946339	-0.145616	0.148297	0.414299
FAH|P16930	0.045073	0.112571	0.264803	0.546069
FAHD1|Q6P587	0.00572086	0.00459344	0.966922	0.98988
FAIM2|Q9BWQ8	-0.113566	-0.303788	0.00212167	0.0448068
FAM129A|Q9BZQ8	-0.13057	-0.133654	0.199052	0.474677
FAM155A|B1AL88	0.0893361	0.0942309	0.502126	0.748908
FAM171A1|Q5VUB5	-0.0429727	-0.110705	0.272856	0.553712
FAM171B|Q6P995	0.0203911	0.0320727	0.751414	0.895944
FAM174A|Q8TBP5	-0.166505	-0.414971	1.76467e-05	0.00711767
FAM177A1|Q8N128	-0.0644893	-0.090063	0.390596	0.666453
FAM19A1|Q7Z5A9	-0.106657	-0.333271	0.000703477	0.0216486
FAM19A2|Q8N3H0	-0.186022	-0.398608	3.99869e-05	0.00711767
FAM19A5|Q7Z5A7	-0.0862426	-0.248512	0.0126627	0.108291
FAM20A|Q96MK3	0.047728	0.0734685	0.479219	0.741109
FAM20B|O75063	0.0111034	0.0405917	0.688436	0.864174
FAM20C|Q8IXL6	5.32335e-06	3.03016e-05	0.999761	0.999992
FAM234A|Q9H0X4	-0.0114242	-0.01908	0.852839	0.942775
FAM234B|A2RU67	-0.0788624	-0.172613	0.0859156	0.304985
FAM241B|Q96D05	0.0130104	0.0155232	0.87817	0.951664
FAM3A|P98173	-0.0563896	-0.173605	0.0841011	0.303181
FAM3B|P58499	0.106227	0.115231	0.253608	0.534823
FAM3C|Q92520	-0.126121	-0.248264	0.0127544	0.108478
FAM3D|Q96BQ1	-0.155908	-0.163275	0.272818	0.553712
FAM49B|Q9NUQ9	0.034874	0.106587	0.291205	0.571889
FAP|Q12884	-0.0721592	-0.0732553	0.584732	0.809678
FAS|P25445	-0.0673979	-0.0566797	0.63628	0.836757
FAT1|Q14517	0.0812369	0.170925	0.0890751	0.312201
FAT2|Q9NYQ8	0.0662357	0.127393	0.206564	0.482827
FAT3|Q8TDW7	-0.0375174	-0.0506276	0.62423	0.834313
FBLN1|P23142	0.0383149	0.119463	0.236469	0.520708
FBLN2|P98095	-0.00394683	-0.0119437	0.906115	0.959831
FBLN5|Q9UBX5	0.0867793	0.230013	0.0213253	0.142298
FBLN7|Q53RD9	-0.0553614	-0.129662	0.198531	0.473887
FBN1|P35555	0.018587	0.0614969	0.543312	0.781265
FCGBP|Q9Y6R7	0.134223	0.169143	0.092508	0.318578
FCGR2A|P12318	0.0577885	0.101135	0.31673	0.597043
FCGR3A|P08637	0.0492094	0.103433	0.3058	0.591657
FCGR3B|O75015	0.112253	0.102714	0.349564	0.63138
FCGRT|P55899	0.0461439	0.0878199	0.405165	0.678999
FCMR|O60667	0.0929466	0.0912224	0.41798	0.689617
FCN2|Q15485	0.117496	0.107051	0.2891	0.569515
FCN3|O75636	0.198847	0.222051	0.0263922	0.15861
FDPS|P14324	0.0244771	0.0591299	0.558967	0.7901
FETUB|Q9UGM5	0.183158	0.239805	0.0162579	0.122245
FGA|P02671	0.299477	0.286475	0.00385793	0.0606025
FGB|P02675	0.270767	0.26512	0.00768172	0.0878112
FGFBP2|Q9BYJ0	0.186831	0.224306	0.0248628	0.152983
FGFR1|P11362	-0.00647303	-0.0231353	0.819277	0.925368
FGFR2|P21802	-0.0734488	-0.255455	0.0103133	0.0972431
FGFR3|P22607	-0.0760904	-0.239743	0.0162863	0.122245
FGFRL1|Q8N441	-0.027187	-0.0241151	0.870759	0.949485
FGG|P02679	0.313296	0.285481	0.00398829	0.0606025
FGL2|Q14314	0.0730808	0.170933	0.0890593	0.312201
FHL1|Q13642	-0.0183438	-0.0288761	0.78118	0.907093
FIBIN|Q8TAL6	0.117764	0.14415	0.185451	0.45923
FIS1|Q9Y3D6	-0.267414	-0.171062	0.139546	0.399711
FITM1|A5D6W6	-0.0439995	-0.0855047	0.397638	0.670896
FJX1|Q86VR8	0.0207403	0.0217632	0.83069	0.932469
FKBP1A|P62942	0.0180815	0.0528321	0.60164	0.821077
FKBP2|P26885	-0.000827346	-0.00209321	0.98351	0.996284
FKBP4|Q02790	-0.127836	-0.160889	0.1098	0.350347
FKRP|Q9H9S5	-0.0870441	-0.15901	0.114065	0.357547
FLG|P20930	-0.194737	-0.135532	0.239887	0.525306
FLNA|P21333	0.0950236	0.21539	0.0313857	0.176953
FLNB|O75369	0.115569	0.142179	0.19428	0.469133
FLNC|Q14315	0.0563456	0.185717	0.0643208	0.262766
FLRT1|Q9NZU1	-0.0611455	-0.210254	0.035761	0.186436
FLRT2|O43155	0.0291317	0.0581235	0.569701	0.800163
FLRT3|Q9NZU0	-0.0159317	-0.0241907	0.814056	0.922943
FLT3|P36888	0.0338697	0.0413898	0.701806	0.870377
FLT4|P35916	-0.220484	-0.174755	0.13921	0.399602
FMOD|Q06828	0.0663579	0.142146	0.158313	0.427429
FN1|P02751	0.0176429	0.0436616	0.666227	0.85184
FN3KRP|Q9HA64	0.0876809	0.0947472	0.491406	0.743194
FNDC1|Q4ZHG4	-0.162277	-0.0883196	0.438929	0.710871
FOLH1|Q04609	0.00319588	0.00357505	0.977272	0.995815
FOLR1|P15328	0.0299274	0.0659019	0.514761	0.757252
FOLR2|P14207	-0.0127876	-0.0317617	0.753747	0.897348
FREM1|Q5H8C1	0.0108259	0.0111067	0.923115	0.968508
FREM2|Q5SZK8	-0.00833527	-0.01225	0.903719	0.959831
FRMPD1|Q5SYB0	0.127985	0.142918	0.156042	0.425024
FRRS1L|Q9P0K9	-0.149673	-0.283773	0.0042215	0.0618499
FRZB|Q92765	-0.00776342	-0.0220868	0.827337	0.931221
FSCN1|Q16658	-0.00300784	-0.013272	0.89573	0.954464
FST|P19883	0.024142	0.0191069	0.883799	0.951664
FSTL1|Q12841	0.0470871	0.136539	0.175553	0.448214
FSTL3|O95633	0.0565993	0.149265	0.138288	0.397937
FSTL4|Q6MZW2	-0.159963	-0.290022	0.0034231	0.0584271
FSTL5|Q8N475	-0.0259115	-0.0666271	0.510136	0.755109
FTH1|P02794	0.0463924	0.122941	0.223002	0.50329
FTL|P02792	0.0955355	0.142469	0.157362	0.426711
FUCA1|P04066	-0.0544071	-0.0916267	0.364588	0.642997
FUCA2|Q9BTY2	0.0133835	0.0159507	0.874841	0.951664
FURIN|P09958	-0.0138253	-0.0384172	0.70433	0.871062
FUT1|P19526	0.00315896	0.00312508	0.978625	0.995815
FUT10|Q6P4F1	-0.0483613	-0.0332564	0.794185	0.912032
FUT11|Q495W5	-0.0263564	-0.0991233	0.326499	0.608098
FUT8|Q9BYC5	-0.00151252	-0.00244489	0.981342	0.995815
FXYD1|O00168	0.0322694	0.0598895	0.553919	0.787617
FXYD6|Q9H0Q3	0.0537869	0.109121	0.279821	0.560092
FZD1|Q9UP38	0.027713	0.0760378	0.452107	0.721134
FZD3|Q9NPG1	0.0870296	0.0930883	0.399667	0.673408
FZD4|Q9ULV1	0.00463344	0.00784276	0.957808	0.986305
FZD6|O60353	0.239373	0.242012	0.0420157	0.20174
FZD7|O75084	0.0454676	0.115329	0.2532	0.534823
GAA|P10253	-0.046081	-0.137097	0.173779	0.448214
GABARAP|O95166	0.0481996	0.078157	0.502162	0.748908
GABARAPL2|P60520	-0.0467506	-0.141364	0.16064	0.430888
GABBR2|O75899	-0.305972	-0.332543	0.00127929	0.0325305
GAL3ST4|Q96RP7	0.0890898	0.214287	0.0322847	0.178389
GALC|P54803	-0.051213	-0.0703252	0.486885	0.74215
GALM|Q96C23	-0.068248	-0.0555935	0.692561	0.865962
GALNS|P34059	-0.126992	-0.231835	0.020291	0.14085
GALNT1|Q10472	-0.0261573	-0.110278	0.274724	0.555691
GALNT10|Q86SR1	-0.0190143	-0.102102	0.312097	0.596531
GALNT11|Q8NCW6	0.0534778	0.135354	0.179364	0.451207
GALNT12|Q8IXK2	0.0553332	0.0584246	0.620986	0.83224
GALNT13|Q8IUC8	0.00586124	0.0170918	0.865969	0.947178
GALNT15|Q8N3T1	0.0281053	0.0674618	0.504838	0.750402
GALNT16|Q8N428	-0.0488538	-0.17891	0.0749111	0.284363
GALNT17|Q6IS24	-0.0543592	-0.165895	0.0990355	0.330383
GALNT18|Q6P9A2	-0.0618476	-0.274163	0.00577552	0.0724171
GALNT2|Q10471	-0.0434054	-0.22578	0.0239046	0.149433
GALNT4|Q8N4A0	0.0837378	0.0824897	0.439554	0.710871
GALNT5|Q7Z7M9	0.0843483	0.161738	0.107912	0.345945
GALNT6|Q8NCL4	-0.0371836	-0.0679864	0.501524	0.748908
GALNT7|Q86SF2	0.0406265	0.163735	0.103573	0.339043
GANAB|Q14697	-0.0449564	-0.157399	0.117826	0.364749
GAP43|P17677	-0.104732	-0.262189	0.00840884	0.0909517
GAPDH|P04406	-0.0917624	-0.136788	0.174758	0.448214
GAS1|P54826	-0.0772969	-0.119868	0.247256	0.531374
GAS6|Q14393	0.0332637	0.150029	0.136256	0.394827
GASK1A|Q9UFP1	0.0332367	0.0687849	0.4965	0.746869
GASK1B|Q6UWH4	-0.0296593	-0.0882866	0.382405	0.658739
GBA|P04062	0.0548985	0.139732	0.165574	0.437088
GBE1|Q04446	-0.0191331	-0.0164267	0.891848	0.954399
GC|P02774	0.17494	0.2602	0.0089361	0.091641
GCHFR|P30047	-0.078112	-0.0954852	0.387588	0.663342
GCLC|P48506	-0.0306574	-0.0206735	0.864126	0.946551
GCNT2|Q8N0V5	-0.0852506	-0.113895	0.285125	0.565691
GCSH|P23434	-0.0314973	-0.0286233	0.819537	0.925368
GDA|Q9Y2T3	-0.122247	-0.277918	0.00511642	0.0685636
GDF10|P55107	-0.0438893	-0.0773471	0.456258	0.7242
GDF11|O95390	-0.0307218	-0.124143	0.218476	0.499277
GDF15|Q99988	0.109549	0.152547	0.155934	0.425024
GDI1|P31150	0.0168716	0.0844511	0.4035	0.677118
GDI2|P50395	-0.00463382	-0.00973414	0.923425	0.968508
GFAP|P14136	0.0459793	0.0618976	0.540683	0.779284
GFRA1|P56159	-0.0449469	-0.176767	0.0785215	0.292489
GFRA2|O00451	-0.19474	-0.376735	0.000111849	0.00910464
GFRA3|O60609	0.082131	0.213629	0.0328318	0.179817
GGCT|O75223	-0.066525	-0.227054	0.0231014	0.147235
GGH|Q92820	-0.0837482	-0.194454	0.0525445	0.230125
GGT5|P36269	0.0381847	0.0418071	0.714494	0.876172
GGT7|Q9UJ14	-0.00960622	-0.0231733	0.818985	0.925368
GINM1|Q9NU53	0.0338306	0.0666798	0.5098	0.755109
GJA1|P17302	0.0660849	0.163809	0.103415	0.339043
GLA|P06280	0.0996686	0.154843	0.123986	0.375384
GLB1|P16278	0.149883	0.146979	0.174309	0.448214
GLCE|O94923	0.00206319	0.00418318	0.969326	0.990491
GLDN|Q6ZMI3	-0.121639	-0.17754	0.0772035	0.289377
GLG1|Q92896	-0.0257089	-0.122603	0.224288	0.504446
GLO1|Q04760	0.00162637	0.00351998	0.972273	0.992544
GLOD4|Q9HC38	0.0177208	0.0582273	0.564993	0.797712
GLRX|P35754	-0.0174672	-0.0375047	0.711038	0.874153
GLTP|Q9NZD2	0.14825	0.159306	0.184508	0.458748
GLUL|P15104	-0.0616559	-0.0721699	0.496614	0.746869
GM2A|P17900	-0.0488615	-0.119447	0.236534	0.520708
GMFB|P60983	-0.0480971	-0.182375	0.0693571	0.274346
GMFG|O60234	0.306917	0.273437	0.0301292	0.173041
GNAL|P38405	-0.125876	-0.0719225	0.598359	0.81951
GNAO1|P09471	0.121703	0.114911	0.272723	0.553712
GNAS|O95467	0.00262863	0.00751751	0.940827	0.97934
GNB1|P62873	0.0449209	0.040119	0.729024	0.882954
GNB3|P16520	-0.0683451	-0.0847299	0.502177	0.748908
GNG2|P59768	-0.00307565	-0.00262956	0.980601	0.995815
GNPDA1|P46926	0.148224	0.232491	0.0265791	0.15861
GNPDA2|Q8TDQ7	0.0321763	0.026307	0.853132	0.942775
GNPTAB|Q3T906	-0.136111	-0.11519	0.353291	0.632927
GNPTG|Q9UJJ9	0.0535329	0.226798	0.0232612	0.147498
GNRH1|P01148	0.250787	0.261202	0.0341413	0.18309
GNS|P15586	-0.0617896	-0.121557	0.228294	0.510233
GOLIM4|O00461	-0.0369531	-0.132284	0.189526	0.463948
GOLM1|Q8NBJ4	-0.0273871	-0.114441	0.256901	0.538886
GORASP2|Q9H8Y8	0.000407486	0.000498399	0.996568	0.999601
GOT1|P17174	-0.0983301	-0.26205	0.0084447	0.0909517
GOT2|P00505	-0.0165155	-0.0278986	0.782908	0.907278
GP1BA|P07359	0.198331	0.178412	0.0788048	0.29267
GPC1|P35052	-0.0759626	-0.232798	0.0197621	0.138724
GPC3|P51654	0.12631	0.153941	0.30704	0.592193
GPC4|O75487	0.0495412	0.117999	0.242307	0.527454
GPC5|P78333	0.149869	0.170061	0.136604	0.394916
GPC6|Q9Y625	-0.0319225	-0.0514374	0.63214	0.836088
GPHN|Q9NQX3	-0.168694	-0.100899	0.395676	0.669399
GPI|P06744	0.0112533	0.0288858	0.775425	0.906398
GPIHBP1|Q8IV16	-0.00206296	-0.00272978	0.978718	0.995815
GPLD1|P80108	0.119108	0.228922	0.0219661	0.144051
GPM6A|P51674	0.0138629	0.014048	0.906099	0.959831
GPM6B|Q13491	0.143189	0.0801077	0.58427	0.809678
GPN1|Q9HCN4	-0.173318	-0.196871	0.0927221	0.318578
GPNMB|Q14956	-0.0591814	-0.113431	0.261148	0.542378
GPR158|Q5T848	-0.0628806	-0.147668	0.142603	0.406597
GPR180|Q86V85	-0.0544257	-0.119673	0.235641	0.520476
GPR37|O15354	-0.0826891	-0.202673	0.0431467	0.204556
GPR37L1|O60883	-0.163799	-0.220661	0.0273745	0.16089
GPRC5B|Q9NZH0	0.0438847	0.0507169	0.61993	0.83224
GPX3|P22352	0.0398739	0.142708	0.156658	0.425262
GRB2|P62993	-0.0799212	-0.276142	0.00541924	0.0707055
GREM1|O60565	-0.117667	-0.175446	0.0808165	0.296605
GRIA2|P42262	-0.158328	-0.354788	0.000292518	0.0144627
GRIA3|P42263	-0.134466	-0.126715	0.259633	0.541428
GRIA4|P48058	-0.129283	-0.212411	0.0338645	0.182712
GRID2|O43424	0.0645697	0.0956156	0.343993	0.625778
GRM1|Q13255	0.178861	0.210568	0.134037	0.391005
GRM5|P41594	0.183391	0.125782	0.321997	0.602562
GRN|P28799	-0.0114962	-0.0355612	0.725399	0.87923
GRP|P07492	-0.102329	-0.113433	0.281654	0.562405
GSN|P06396	0.0690743	0.18058	0.0721913	0.281481
GSR|P00390	0.0948707	0.230832	0.0208554	0.141427
GSS|P48637	-0.0539241	-0.125073	0.21502	0.494764
GSTM2|P28161	-0.0150362	-0.0362433	0.720348	0.877374
GSTM3|P21266	0.0548375	0.0390251	0.718106	0.877374
GSTO1|P78417	-0.018302	-0.0344331	0.733779	0.886368
GSTP1|P09211	0.0171943	0.0475756	0.638326	0.837237
GSTT1|P30711	0.0307569	0.0299524	0.795951	0.912846
GTF2IRD2|Q86UP8	0.196552	0.250117	0.0129959	0.109411
GUCA2A|Q02747	0.23983	0.28416	0.00664184	0.0789469
GXYLT1|Q4G148	0.0705302	0.120625	0.231908	0.514616
GYG1|P46976	0.234094	0.229513	0.0216171	0.142513
GYPA|P02724	0.03846	0.0205088	0.858548	0.944592
H6PD|O95479	0.099319	0.16002	0.121374	0.370666
HABP2|Q14520	0.189025	0.262765	0.0082614	0.0905631
HACD3|Q9P035	-0.00184954	-0.00442459	0.965152	0.989777
HAGH|Q16775	-0.0285547	-0.0480107	0.635254	0.836757
HAMP|P81172	0.034142	0.051649	0.609815	0.828604
HAPLN1|P10915	-0.0882544	-0.0621823	0.57891	0.807058
HAPLN2|Q9GZV7	0.0227729	0.0574948	0.569906	0.800163
HAPLN3|Q96S86	0.00488186	0.00393367	0.974993	0.994194
HAPLN4|Q86UW8	0.0290079	0.0592164	0.558391	0.789734
HAVCR2|Q8TDQ0	-0.021946	-0.0687702	0.496592	0.746869
HBA1|P69905	-0.0910332	-0.0251209	0.804065	0.918137
HBB|P68871	-0.154656	-0.0406066	0.688327	0.864174
HBD|P02042	-0.0475806	-0.0152773	0.880085	0.951664
HBE1|P02100	0.086929	0.038922	0.795057	0.912613
HBEGF|Q99075	-0.00127361	-0.00250178	0.980597	0.995815
HBG1|P69891	0.0623477	0.0231297	0.81932	0.925368
HBG2|P69892	0.140801	0.0639778	0.636352	0.836757
HCN1|O60741	-0.070913	-0.0973383	0.33782	0.621973
HCRT|O43612	0.00107551	0.00155953	0.988836	0.997469
HDHD2|Q9H0R4	-0.179913	-0.20719	0.0417223	0.20127
HEBP2|Q9Y5Z4	0.0192468	0.0437914	0.665294	0.85184
HEG1|Q9ULI3	-0.0354171	-0.103991	0.303182	0.588876
HEPACAM|Q14CZ8	0.0256337	0.0822758	0.415762	0.688883
HEPH|Q9BQS7	-0.0160314	-0.0328638	0.749301	0.895568
HERC1|Q15751	0.162521	0.164655	0.193541	0.469133
HEXA|P06865	-0.0699219	-0.146222	0.1466	0.41161
HEXB|P07686	-0.0659218	-0.157911	0.116619	0.363011
HGFAC|Q04756	0.168606	0.231859	0.0202781	0.14085
HHIP|Q96QV1	-0.0612946	-0.0861637	0.396433	0.670225
HHIPL1|Q96JK4	0.0437109	0.0581549	0.620179	0.83224
HIBADH|P31937	-0.0599236	-0.104278	0.301844	0.587653
HILPDA|Q9Y5L2	-0.044502	-0.0480981	0.648896	0.841225
HINT1|P49773	-0.0549746	-0.0511326	0.63221	0.836088
HIST1H1B|P16401	-0.0406846	-0.039786	0.700336	0.870348
HIST1H1D|P16402	-0.104582	-0.0818236	0.418339	0.689617
HIST1H2AB|P04908	-0.107004	-0.0757473	0.465654	0.728901
HIST1H2BK|O60814	-0.00914199	-0.00772457	0.9392	0.978873
HIST1H4A|P62805	-0.144463	-0.0939846	0.352324	0.632103
HIST3H3|Q16695	0.047455	0.0409798	0.698125	0.869264
HK1|P19367	-0.00251549	-0.00609066	0.952043	0.982505
HLA-A|P01892	-0.20084	-0.172185	0.0867094	0.305629
HLA-A|P05534	0.0383969	0.0410471	0.685123	0.862444
HLA-A|P30455	0.15968	0.203453	0.0558386	0.23827
HLA-B|P30461	-0.130273	-0.054871	0.654295	0.845567
HLA-B|Q29718	0.000326064	0.000358144	0.997178	0.999601
HLA-C|P10321	0.0458615	0.0433722	0.676429	0.858233
HLA-C|P30504	-0.111518	-0.080361	0.426734	0.699159
HLA-C|Q07000	-0.0548355	-0.0439808	0.689397	0.864174
HLA-DPA1|P20036	0.0143569	0.0218338	0.876679	0.951664
HLA-DPB1|P04440	0.0467114	0.0406483	0.788535	0.909098
HLA-DRA|P01903	0.035514	0.0491203	0.627449	0.835616
HLA-DRB1|P01912	0.0519438	0.0674025	0.505214	0.750402
HLA-DRB1|P13760	0.00082285	0.0007423	0.994152	0.999365
HLA-E|P13747	0.0515753	0.104505	0.300788	0.586054
HMCN1|Q96RW7	0.0379645	0.117819	0.243028	0.527454
HMCN2|Q8NDA2	0.0358656	0.029883	0.797755	0.912846
HNRNPA2B1|P22626	-0.0588659	-0.0541149	0.602474	0.821765
HNRNPK|P61978	-0.0455882	-0.0196764	0.893251	0.954464
HP|P00738	0.242012	0.124034	0.218885	0.499277
HPCAL1|P37235	-0.0292824	-0.0726742	0.472415	0.734867
HPR|P00739	0.167704	0.140618	0.162883	0.432733
HPRT1|P00492	-0.0610211	-0.167695	0.095376	0.322056
HPX|P02790	0.174602	0.262054	0.0084438	0.0909517
HRC|P23327	-0.00247063	-0.00181332	0.987681	0.997469
HRG|P04196	0.15352	0.19041	0.0577534	0.244623
HRNR|Q86YZ3	-0.0160348	-0.0100641	0.924995	0.969184
HS3ST1|O14792	0.0561073	0.108891	0.304209	0.589494
HS6ST1|O60243	-0.0126725	-0.0317783	0.753622	0.897348
HS6ST2|Q96MM7	-0.0418474	-0.0777052	0.442223	0.712359
HS6ST3|Q8IZP7	-0.137106	-0.296718	0.0027203	0.0521461
HSP90AA1|P07900	-0.0293632	-0.0512137	0.612835	0.830246
HSP90AB1|P08238	-0.1037	-0.102122	0.312003	0.596531
HSP90B1|P14625	0.0404963	0.0829126	0.412151	0.685634
HSPA13|P48723	-0.0187321	-0.0619944	0.540049	0.77882
HSPA1A|P0DMV8	0.0891083	0.0888095	0.379582	0.657855
HSPA2|P54652	-0.0621295	-0.142934	0.155996	0.425024
HSPA4|P34932	-0.0313938	-0.0452419	0.654904	0.845567
HSPA5|P11021	-0.0236332	-0.122917	0.223092	0.50329
HSPA8|P11142	-0.0719339	-0.174446	0.0825885	0.299922
HSPB1|P04792	0.0973379	0.156304	0.120434	0.369141
HSPE1|P61604	-0.0582968	-0.153784	0.126609	0.380133
HSPG2|P98160	0.0525362	0.180415	0.0724564	0.281481
HTRA1|Q92743	0.00863567	0.0347767	0.731223	0.884471
HYAL1|Q12794	0.0919862	0.237544	0.0173248	0.127355
HYOU1|Q9Y4L1	-0.0310072	-0.156438	0.120112	0.368828
ICAM1|P05362	0.0728582	0.211178	0.0349382	0.183633
ICAM2|P13598	0.0221817	0.074844	0.459258	0.726206
ICAM5|Q9UMF0	-0.17139	-0.391714	5.57336e-05	0.00730991
ICOSLG|O75144	-0.0481465	-0.0948722	0.347775	0.630243
IDH1|O75874	0.0425173	0.10165	0.314258	0.596999
IDS|P22304	-0.0713331	-0.216334	0.0306331	0.174686
IDUA|P35475	-0.0152798	-0.0153711	0.87997	0.951664
IFI27L2|Q9H2X8	-0.101356	-0.116432	0.306848	0.592193
IFI30|P13284	0.0123326	0.0173928	0.86363	0.946424
IFI6|P09912	-0.0111336	-0.0122052	0.90407	0.959831
IFNAR1|P17181	0.0189534	0.0352688	0.73576	0.887252
IFNAR2|P48551	-0.0657621	-0.182016	0.0699171	0.27525
IFNGR1|P15260	-0.000351399	-0.000645459	0.995707	0.999601
IGDCC4|Q8TDY8	0.039474	0.0422924	0.676098	0.858233
IGF1|P05019	0.0511477	0.102	0.320147	0.601203
IGF1R|P08069	0.182682	0.189404	0.0844266	0.303595
IGF2|P01344	0.0891123	0.254236	0.0106959	0.098465
IGF2R|P11717	0.00283609	0.0197123	0.845656	0.937862
IGFALS|P35858	0.0269218	0.0376386	0.710052	0.873803
IGFBP1|P08833	0.102673	0.130841	0.229835	0.511382
IGFBP2|P18065	0.0857106	0.25868	0.00935859	0.0932988
IGFBP3|P17936	0.037857	0.0677749	0.502858	0.749475
IGFBP4|P22692	0.0517946	0.146014	0.147179	0.412092
IGFBP5|P24593	0.056266	0.158004	0.116403	0.363011
IGFBP6|P24592	0.0832741	0.162715	0.105772	0.342823
IGFBP7|Q16270	0.0425504	0.0727053	0.472224	0.734867
IGFBPL1|Q8WX77	0.0882681	0.156416	0.120167	0.368828
IGFLR1|Q9H665	0.323876	0.350709	0.00449416	0.0627461
IGHA1|P01876	0.193932	0.132197	0.18982	0.46413
IGHA2|P01877	0.304375	0.231984	0.0202088	0.14085
IGHD|P01880	0.177289	0.0973334	0.335353	0.620416
IGHG1|P01857	0.202353	0.225753	0.0239215	0.149433
IGHG2|P01859	0.234157	0.195651	0.0510795	0.22625
IGHG3|P01860	0.119073	0.081952	0.417606	0.689617
IGHG4|P01861	-0.0493288	-0.0333292	0.74201	0.891127
IGHM|P01871	0.329861	0.19927	0.0468532	0.214367
IGHV1-18|A0A0C4DH31	0.106675	0.118493	0.240327	0.525347
IGHV1-2|P23083	0.178553	0.176777	0.0785052	0.292489
IGHV1-24|A0A0C4DH33	0.0887707	0.091824	0.363552	0.642079
IGHV1-3|A0A0C4DH29	0.0731825	0.0656787	0.520524	0.759723
IGHV1-46|P01743	-0.0103603	-0.0107617	0.91537	0.965847
IGHV1-58|A0A0C4DH39	0.12705	0.13314	0.186653	0.460991
IGHV1-69|P01742	-0.000468814	-0.000302138	0.99762	0.999625
IGHV1-69D|A0A0B4J2H0	0.0094579	0.00810577	0.943479	0.980643
IGHV1-8|P0DP01	0.455326	0.251294	0.0319895	0.177748
IGHV2-26|A0A0B4J1V2	0.217614	0.209358	0.0365742	0.187142
IGHV2-5|P01817	0.0922958	0.0656877	0.516132	0.758373
IGHV2-70|P01814	0.0188251	0.0136551	0.892738	0.954399
IGHV2-70D|A0A0C4DH43	-0.0200113	-0.00981833	0.922765	0.968508
IGHV3-11|P01762	0.316262	0.289805	0.00344842	0.058459
IGHV3-13|P01766	0.146793	0.169159	0.0924767	0.318578
IGHV3-15|A0A0B4J1V0	0.255515	0.280839	0.0046507	0.0640307
IGHV3-20|A0A0C4DH32	0.399051	0.277559	0.00517637	0.0686144
IGHV3-21|A0A0B4J1V1	0.177804	0.185945	0.0639885	0.261838
IGHV3-23|P01764	0.134303	0.147145	0.144038	0.407888
IGHV3-30|P01768	0.146469	0.17228	0.0865314	0.305629
IGHV3-43|A0A0B4J1X8	0.17629	0.217542	0.029692	0.172076
IGHV3-43D|P0DP04	0.187911	0.195496	0.0512682	0.22625
IGHV3-48|P01763	0.0568276	0.0465835	0.645352	0.841122
IGHV3-49|A0A0A0MS15	0.130667	0.112075	0.266929	0.547479
IGHV3-53|P01767	0.0228657	0.0206131	0.856908	0.944456
IGHV3-64|A0A075B6Q5	0.0753367	0.101339	0.315748	0.596999
IGHV3-64D|A0A0J9YX35	0.11133	0.160062	0.111661	0.353119
IGHV3-66|A0A0C4DH42	0.266714	0.254331	0.0106657	0.098465
IGHV3-7|P01780	0.166877	0.180073	0.0730087	0.281481
IGHV3-72|A0A0B4J1Y9	0.250756	0.29831	0.00257364	0.0509008
IGHV3-73|A0A0B4J1V6	0.0704817	0.112255	0.266159	0.546952
IGHV3-74|A0A0B4J1X5	0.353834	0.309082	0.00175431	0.0401078
IGHV3-9|P01782	0.192707	0.246001	0.0136203	0.112292
IGHV4-28|A0A0C4DH34	0.192216	0.202072	0.0437823	0.205086
IGHV4-30-2|A0A087WSY4	0.300339	0.191065	0.0608362	0.252217
IGHV4-30-4|P0DP06	0.267491	0.174829	0.133559	0.390807
IGHV4-34|P06331	0.265318	0.241271	0.0155967	0.120331
IGHV4-38-2|P0DP08	-0.134758	-0.0916001	0.387837	0.663342
IGHV4-39|P01824	0.148386	0.147526	0.142993	0.406779
IGHV4-4|A0A075B6R2	0.177133	0.17361	0.0840933	0.303181
IGHV4-61|A0A0C4DH41	0.20723	0.162466	0.108125	0.345945
IGHV5-10-1|A0A0J9YXX1	0.0323534	0.0143444	0.887358	0.952762
IGHV5-51|A0A0C4DH38	0.137131	0.135633	0.178463	0.450186
IGHV6-1|A0A0B4J1U7	0.34228	0.308817	0.00177125	0.0401268
IGHV7-4-1|A0A0J9YVY3	0.138194	0.0952545	0.361112	0.639741
IGKC|P01834	0.221201	0.257365	0.0097382	0.0954777
IGKJ1|A0A0A0MT89	0.0914229	0.0882911	0.382381	0.658739
IGKV1-12|A0A0C4DH73	0.173497	0.19912	0.047022	0.214367
IGKV1-16|P04430	0.0570471	0.0611738	0.545436	0.781613
IGKV1-27|A0A075B6S5	0.189497	0.206279	0.0394889	0.195298
IGKV1-39|P01597	0.183718	0.182877	0.0685811	0.272423
IGKV1-5|P01602	0.102461	0.14274	0.156566	0.425262
IGKV1-6|A0A0C4DH72	0.250762	0.215203	0.0315363	0.177157
IGKV1-8|A0A0C4DH67	0.0360229	0.0408239	0.708999	0.873039
IGKV1-9|A0A0C4DH69	0.260736	0.28549	0.00398713	0.0606025
IGKV1D-13|A0A0B4J2D9	-0.0916585	-0.0890586	0.380698	0.658361
IGKV1D-17|A0A075B6S4	-0.00726786	-0.00663995	0.953086	0.982661
IGKV1D-33|P01593	0.109125	0.141381	0.160588	0.430888
IGKV2-24|A0A0C4DH68	0.159524	0.205197	0.0405584	0.19896
IGKV2-28|A0A075B6P5	0.204251	0.239099	0.0165845	0.123002
IGKV2-29|A2NJV5	-0.187797	-0.12135	0.280514	0.560578
IGKV2-30|P06310	0.0387082	0.0510547	0.61394	0.830536
IGKV2-40|A0A087WW87	0.138831	0.176903	0.0782889	0.292489
IGKV2D-26|A0A0A0MRZ7	0.0587318	0.0465806	0.661063	0.846977
IGKV2D-29|A0A075B6S2	0.164101	0.138473	0.169459	0.442691
IGKV3-11|P04433	0.114175	0.102922	0.30821	0.592336
IGKV3-15|P01624	0.238825	0.203047	0.0427547	0.203576
IGKV3-20|P01619	0.101995	0.127434	0.206418	0.482827
IGKV3D-15|A0A087WSY6	0.0136907	0.00983312	0.923845	0.968541
IGKV3D-20|A0A0C4DH25	0.095545	0.115655	0.251855	0.533976
IGKV3D-7|A0A0C4DH55	0.22247	0.210166	0.0358396	0.186456
IGKV4-1|P06312	0.180953	0.204283	0.0414806	0.20127
IGKV6-21|A0A0C4DH24	0.194884	0.181088	0.0713801	0.279245
IGKV6D-21|A0A0A0MT36	0.0306891	0.0200984	0.842672	0.937547
IGLC3|P0DOY3	0.291613	0.245576	0.0137886	0.112292
IGLC7|A0M8Q6	-0.0609583	-0.0394127	0.697037	0.868963
IGLL1|P15814	0.267965	0.261576	0.00856839	0.0909517
IGLL5|B9A064	0.262271	0.253043	0.011082	0.10079
IGLON5|A6NGN9	-0.0259786	-0.0949976	0.347135	0.629905
IGLV1-36|A0A0B4J1U3	0.182228	0.193066	0.08419	0.303181
IGLV1-40|P01703	0.0981258	0.145957	0.147341	0.412092
IGLV1-44|P01699	0.15653	0.175552	0.0806303	0.296358
IGLV1-47|P01700	0.226141	0.27202	0.00618454	0.0748149
IGLV1-51|P01701	0.29339	0.214453	0.0321481	0.178029
IGLV10-54|A0A075B6I4	-0.131834	-0.0520419	0.607095	0.826139
IGLV2-11|P01706	0.295958	0.241937	0.0153044	0.119688
IGLV2-18|A0A075B6J9	0.0980108	0.106583	0.291223	0.571889
IGLV2-23|P01705	0.192673	0.203868	0.0419043	0.201594
IGLV2-8|P01709	0.225113	0.217393	0.0298064	0.172338
IGLV3-1|P01715	0.224232	0.200633	0.0453382	0.210396
IGLV3-12|A0A075B6K2	0.29426	0.192293	0.0552783	0.237097
IGLV3-19|P01714	0.1494	0.163626	0.103808	0.339043
IGLV3-21|P80748	0.214897	0.204905	0.0408508	0.199608
IGLV3-22|A0A075B6J6	0.107431	0.147427	0.23024	0.511827
IGLV3-25|P01717	0.216331	0.216138	0.0307878	0.175167
IGLV3-27|P01718	0.260643	0.28524	0.00402042	0.0607206
IGLV3-9|A0A075B6K5	0.131065	0.0985508	0.329315	0.612427
IGLV4-60|A0A075B6I1	0.155511	0.0779697	0.450197	0.71916
IGLV4-69|A0A075B6H9	0.18884	0.151423	0.132612	0.390626
IGLV5-37|A0A075B6J1	0.318124	0.258143	0.0363757	0.186871
IGLV5-45|A0A087WSX0	0.220698	0.151088	0.133481	0.390807
IGLV6-57|P01721	0.190246	0.159292	0.113418	0.356417
IGLV7-43|P04211	0.306097	0.240433	0.0165222	0.123002
IGLV7-46|A0A075B6I9	0.196274	0.134384	0.182534	0.457085
IGLV8-61|A0A075B6I0	0.0735439	0.0430837	0.670386	0.854993
IGLV9-49|A0A0B4J1Y8	0.16199	0.115635	0.251934	0.533976
IGSF1|Q8N6C5	-0.00621124	-0.0153937	0.879179	0.951664
IGSF11|Q5DX21	-0.103459	-0.259423	0.00915011	0.0924798
IGSF21|Q96ID5	-0.0864636	-0.275353	0.00555886	0.0714056
IGSF8|Q969P0	-0.0128884	-0.0447047	0.658744	0.845567
IL13RA1|P78552	0.0302007	0.0349007	0.775876	0.906398
IL18BP|O95998	-0.0793094	-0.156997	0.118778	0.366329
IL1R1|P14778	0.125842	0.124696	0.338312	0.621973
IL1R2|P27930	0.0854056	0.101006	0.37577	0.655756
IL1RAP|Q9NPH3	-0.0409683	-0.0680727	0.500979	0.748908
IL1RAPL1|Q9NZN1	-0.092776	-0.232259	0.0213743	0.142298
IL34|Q6ZMJ4	0.117133	0.0846151	0.499361	0.748908
IL6R|P08887	-0.01067	-0.0250559	0.804562	0.918137
IL6ST|P40189	-0.0709321	-0.236687	0.0177444	0.129675
ILDR2|Q71H61	-0.078008	-0.0557223	0.632581	0.836088
IMPA1|P29218	-0.00580022	-0.020623	0.83862	0.93693
IMPAD1|Q9NX62	-0.0448722	-0.125197	0.214561	0.49441
INAFM1|C9JVW0	0.00815022	0.015623	0.877393	0.951664
INAFM2|P0DMQ5	-0.0742927	-0.227244	0.0229835	0.147183
INHBA|P08476	0.0514036	0.0739448	0.464685	0.728901
INHBB|P09529	0.0823218	0.0962108	0.361599	0.639989
INHBC|P55103	0.0236566	0.0197489	0.88407	0.951664
INSR|P06213	-0.0406773	-0.0474001	0.682275	0.860875
IQGAP1|P46940	0.0466331	0.0304871	0.8388	0.93693
ISLR|O14498	0.0336268	0.117845	0.242924	0.527454
ISLR2|Q6UXK2	-0.0762676	-0.23068	0.0209417	0.141427
ISM1|B1AKI9	0.0785806	0.100298	0.483753	0.741109
ITFG1|Q8TB96	-0.172813	-0.190335	0.145207	0.410269
ITGA1|P56199	0.0391832	0.0247567	0.824191	0.929
ITGA6|P23229	0.023782	0.0329405	0.760614	0.898318
ITGA7|Q13683	0.0558956	0.112092	0.266857	0.547479
ITGAM|P11215	0.0763049	0.120956	0.250749	0.533976
ITGAV|P06756	0.119535	0.145509	0.30829	0.592336
ITGB1|P05556	-0.00162022	-0.0058592	0.953863	0.983055
ITGB2|P05107	0.037689	0.0948283	0.347999	0.630243
ITGB4|P16144	-0.0564224	-0.0739842	0.4883	0.743194
ITGBL1|O95965	-0.0337911	-0.0818095	0.418419	0.689617
ITIH1|P19827	0.192944	0.229839	0.0214264	0.142298
ITIH2|P19823	0.215019	0.249487	0.0123067	0.106691
ITIH3|Q06033	0.138563	0.187132	0.0622793	0.256106
ITIH4|Q14624	0.171611	0.221656	0.0266684	0.15861
ITIH5|Q86UX2	0.0316104	0.0941678	0.351382	0.631623
ITLN1|Q8WWA0	0.017328	0.0188164	0.863471	0.946424
ITM2A|O43736	0.0258101	0.0638433	0.528008	0.768123
ITM2B|Q9Y287	-0.0273514	-0.071567	0.479206	0.741109
ITM2C|Q9NQX7	0.053774	0.124399	0.217521	0.498678
ITPA|Q9BY32	-0.0370711	-0.0292282	0.812964	0.922544
IZUMO4|Q1ZYL8	-0.0141035	-0.0162897	0.885233	0.952505
JAG1|P78504	-0.0405269	-0.186739	0.0628417	0.257568
JAG2|Q9Y219	-0.126698	-0.16784	0.126991	0.380819
JAM2|P57087	-0.0336344	-0.15077	0.13431	0.391005
JAM3|Q9BX67	-0.0113787	-0.039794	0.694251	0.867205
JAML|Q86YT9	0.126865	0.162441	0.110024	0.350452
JCHAIN|P01591	0.249115	0.182831	0.0686523	0.272423
JMJD8|Q96S16	0.061663	0.0827801	0.495689	0.746869
JPT1|Q9UK76	0.0837136	0.135803	0.182428	0.457085
JUP|P14923	-0.195262	-0.127779	0.386767	0.663342
KCNE5|Q9UJ90	-0.108191	-0.138019	0.184641	0.458748
KCT2|Q8NC54	0.125409	0.135054	0.184874	0.458871
KCTD12|Q96CX2	0.0336737	0.0551423	0.595592	0.817762
KCTD16|Q68DU8	0.164841	0.239669	0.0397164	0.195987
KDR|P35968	0.0521305	0.0959143	0.350017	0.63138
KIAA0319|Q5VV43	-0.0820649	-0.241692	0.0154112	0.120015
KIAA0319L|Q8IZA0	-0.0328674	-0.127844	0.204951	0.482282
KIAA1549L|Q6ZVL6	-0.18501	-0.35872	0.000247476	0.0131633
KIR3DL3|Q8N743	0.0986656	0.121582	0.30211	0.587712
KIRREL3|Q8IZU9	0.104044	0.0873248	0.510756	0.755109
KIT|P10721	-0.0216992	-0.0609603	0.546842	0.782728
KITLG|P21583	-0.0784443	-0.168331	0.0941082	0.320379
KLK10|O43240	-0.0741502	-0.119567	0.236059	0.520584
KLK11|Q9UBX7	-0.0110689	-0.015052	0.881841	0.951664
KLK6|Q92876	-0.0646653	-0.183604	0.06747	0.270314
KLK7|P49862	-0.170578	-0.318251	0.00125172	0.0321577
KLKB1|P03952	0.0936671	0.137255	0.173279	0.447493
KNG1|P01042	0.172008	0.261153	0.00868	0.0911977
KREMEN1|Q96MU8	0.05414	0.0873695	0.387388	0.663342
KRT1|P04264	-0.215141	-0.123908	0.219358	0.499522
KRT10|P13645	-0.0253333	-0.014446	0.886566	0.952762
KRT14|P02533	-0.0570567	-0.0475256	0.638679	0.837237
KRT16|P08779	0.0394495	0.0342882	0.734858	0.887242
KRT17|Q04695	0.0387836	0.0243621	0.825895	0.930018
KRT2|P35908	0.0517697	0.0334892	0.740815	0.890551
KRT23|Q9C075	-0.14491	-0.119599	0.375546	0.655756
KRT5|P13647	-0.0273795	-0.0200697	0.842893	0.937547
KRT6B|P04259	0.30212	0.223679	0.0252799	0.154406
KRT9|P35527	-0.180848	-0.116514	0.248326	0.53239
L1CAM|P32004	-0.106277	-0.322408	0.00107031	0.0299544
LAIR1|Q6GTX8	-0.0706551	-0.136188	0.176674	0.448214
LAMA2|P24043	0.0515643	0.217209	0.0299487	0.17276
LAMA3|Q16787	0.383715	0.374908	0.000121491	0.00910464
LAMA4|Q16363	0.0250079	0.0903386	0.371398	0.650861
LAMA5|O15230	0.0144216	0.0699375	0.489296	0.743194
LAMB1|P07942	0.00904507	0.0365193	0.718307	0.877374
LAMB2|P55268	0.00722197	0.0387308	0.70203	0.870377
LAMC1|P11047	0.00121251	0.00524612	0.958686	0.986394
LAMC3|Q9Y6N6	0.0468661	0.16785	0.0950655	0.321443
LAMP1|P11279	-0.0760901	-0.156907	0.118992	0.366538
LAMP2|P13473	-0.113666	-0.174425	0.0826262	0.299922
LAMP5|Q9UJQ1	0.0321477	0.0707935	0.483981	0.741109
LAMTOR3|Q9UHA4	-0.0777673	-0.104917	0.311604	0.596531
LAP3|P28838	0.0717441	0.0977648	0.335697	0.620592
LARGE1|O95461	0.002123	0.00234131	0.985232	0.996428
LASP1|Q14847	0.0530929	0.0719696	0.536694	0.776228
LAYN|Q6UX15	-0.152005	-0.282979	0.00433409	0.0618499
LBP|P18428	0.276724	0.330651	0.000779513	0.0231256
LCAT|P04180	0.0381616	0.0845053	0.403197	0.677118
LCN2|P80188	0.16881	0.281793	0.00450704	0.0627461
LCP1|P13796	0.119557	0.29724	0.00267143	0.0519403
LDHA|P00338	-0.00722005	-0.0217434	0.829981	0.932092
LDHB|P07195	-0.0675129	-0.141561	0.160052	0.430888
LDLR|P01130	0.00856678	0.0214769	0.832034	0.933137
LDLRAD3|Q86YD5	0.0297442	0.0386502	0.708499	0.873039
LECT2|O14960	0.0662717	0.0621647	0.545246	0.781613
LEFTY2|O00292	0.117278	0.112519	0.269985	0.551929
LEP|P41159	-0.139032	-0.0738929	0.584882	0.809678
LFNG|Q8NES3	0.0316386	0.106441	0.291873	0.572256
LGALS1|P09382	0.0726359	0.24658	0.013394	0.11126
LGALS3|P17931	0.0360507	0.0879565	0.384194	0.660353
LGALS3BP|Q08380	0.032095	0.0980577	0.331752	0.616041
LGI1|O95970	0.0851989	0.221671	0.0266574	0.15861
LGI2|Q8N0V4	0.204091	0.19602	0.120578	0.369141
LGI3|Q8N145	0.0454291	0.0537317	0.621105	0.83224
LGMN|Q99538	0.0187348	0.0383253	0.705004	0.871464
LHPP|Q9H008	0.0411456	0.0913809	0.365882	0.644822
LIFR|P42702	-0.0684051	-0.0592936	0.587614	0.811715
LILRA2|Q8N149	0.0995815	0.195472	0.0512967	0.22625
LILRA3|Q8N6C8	0.203469	0.164616	0.176482	0.448214
LILRB1|Q8NHL6	0.0957424	0.126402	0.315696	0.596999
LILRB4|Q8NHJ6	0.0282965	0.071459	0.479871	0.741109
LILRB5|O75023	-0.0480884	-0.0536491	0.681336	0.860563
LINGO1|Q96FE5	-0.18685	-0.306264	0.00194199	0.0424512
LINGO2|Q7L985	-0.176628	-0.181974	0.101789	0.335528
LINGO3|P0C6S8	-0.0241635	-0.0639076	0.527591	0.767966
LIPA|P38571	0.0591121	0.0840644	0.405664	0.679073
LIPG|Q9Y5X9	0.0677556	0.0835774	0.42575	0.698465
LIPH|Q8WWY8	-0.0372977	-0.0215562	0.867922	0.947792
LMAN1|P49257	0.0383614	0.148371	0.14069	0.401603
LMAN2|Q12907	-0.0315756	-0.127052	0.207794	0.484853
LMNA|P02545	-0.212863	-0.106955	0.420083	0.691901
LNPEP|Q9UIQ6	-0.0123833	-0.0270932	0.789026	0.909098
LOXL1|Q08397	0.0568364	0.109378	0.28367	0.564431
LOXL3|P58215	0.0988595	0.268415	0.00693097	0.0811427
LPA|P08519	-0.0612448	-0.0717842	0.477869	0.741109
LPL|P06858	0.0199626	0.0538005	0.594985	0.817762
LPP|Q93052	0.0419248	0.0352142	0.808177	0.9207
LRFN1|Q9P244	-0.0554789	-0.0347819	0.773375	0.906398
LRFN2|Q9ULH4	-0.108937	-0.22435	0.0248337	0.152983
LRFN5|Q96NI6	-0.152788	-0.185326	0.099804	0.332058
LRG1|P02750	0.180513	0.219917	0.0279128	0.162901
LRIG1|Q96JA1	0.115814	0.174085	0.0915621	0.317347
LRIG2|O94898	0.051759	0.0708025	0.483926	0.741109
LRP1|Q07954	-0.0266086	-0.134007	0.183772	0.458748
LRP11|Q86VZ4	-0.0960923	-0.328429	0.0008498	0.0246642
LRP1B|Q9NZR2	-0.0382151	-0.127346	0.206732	0.482827
LRP2|P98164	0.0208768	0.0369956	0.714791	0.876172
LRP4|O75096	-0.0516168	-0.132097	0.190159	0.46413
LRP6|O75581	0.18369	0.137368	0.291105	0.571889
LRP8|Q14114	-0.0203395	-0.0751095	0.457662	0.725038
LRPAP1|P30533	-0.0348116	-0.0354596	0.756374	0.897348
LRRC17|Q8N6Y2	0.1831	0.230468	0.0288629	0.168052
LRRC4|Q9HBW1	-0.0419995	-0.0941353	0.351549	0.631623
LRRC4B|Q9NT99	-0.0978626	-0.251757	0.0115121	0.103195
LRRC4C|Q9HCJ2	-0.267001	-0.236304	0.0257839	0.157099
LRRN1|Q6UXK5	-0.0261633	-0.12142	0.228823	0.510685
LRRTM1|Q86UE6	-0.0824537	-0.0917427	0.387095	0.663342
LRRTM2|O43300	-0.0817371	-0.263556	0.00806258	0.0892976
LRTM2|Q8N967	-0.121425	-0.273037	0.00598731	0.0734994
LSAMP|Q13449	-0.120462	-0.312397	0.00155463	0.037613
LSP1|P33241	0.142455	0.0857197	0.529901	0.769529
LSR|Q86X29	0.0134326	0.0455796	0.652494	0.843807
LTA4H|P09960	0.0778684	0.208831	0.0370604	0.188479
LTBP1|Q14766	0.04458	0.142356	0.157695	0.427148
LTBP2|Q14767	0.0837356	0.230824	0.0208596	0.141427
LTBP3|Q9NS15	0.00590488	0.0159511	0.874839	0.951664
LTBP4|Q8N2S1	0.0134499	0.0461731	0.648268	0.841225
LTF|P02788	0.147494	0.141247	0.160991	0.430923
LUM|P51884	0.126702	0.253621	0.0108936	0.0998045
LUZP2|Q86TE4	0.0390733	0.0438118	0.722774	0.878397
LY6D|Q14210	0.102241	0.10546	0.364577	0.642997
LY6E|Q16553	-0.0768468	-0.15641	0.12018	0.368828
LY6H|O94772	-0.198106	-0.322126	0.00108182	0.0299544
LY75|O60449	0.0220535	0.0612207	0.545127	0.781613
LY86|O95711	0.0962677	0.103514	0.460753	0.727173
LY96|Q9Y6Y9	0.0419429	0.0570542	0.615185	0.830873
LYNX1|P0DP58	-0.120455	-0.300554	0.00237898	0.0485937
LYPD1|Q8N2G4	-0.184551	-0.294954	0.00371203	0.0592973
LYPD6B|Q8NI32	0.00950892	0.0138781	0.892677	0.954399
LYSMD3|Q7Z3D4	-0.000917491	-0.00221346	0.982563	0.995815
LYVE1|Q9Y5Y7	-0.0801681	-0.154368	0.125159	0.376685
LYZ|P61626	0.126665	0.189878	0.05847	0.246543
MAG|P20916	-0.0368861	-0.0988547	0.327818	0.6101
MAMDC2|Q7Z304	0.0389302	0.107884	0.285343	0.565691
MAN1A1|P33908	-0.0515425	-0.208512	0.0373566	0.188842
MAN1A2|O60476	-0.0360074	-0.164749	0.101424	0.33521
MAN1B1|Q9UKM7	-0.020444	-0.0958236	0.342939	0.625626
MAN1C1|Q9NR34	0.0784702	0.222008	0.026422	0.15861
MAN2A1|Q16706	-0.00888718	-0.0468583	0.643403	0.840443
MAN2A2|P49641	-0.0749909	-0.206883	0.0389024	0.193889
MAN2B1|O00754	-0.0342868	-0.0943718	0.350335	0.63138
MAN2B2|Q9Y2E5	0.0374789	0.0818398	0.418246	0.689617
MANBA|O00462	-0.0300478	-0.101282	0.316022	0.597043
MANEA|Q5SRI9	-0.128007	-0.174336	0.0860035	0.304985
MANEAL|Q5VSG8	-0.0677447	-0.24422	0.0143374	0.115359
MANF|P55145	0.0319275	0.0519918	0.613023	0.830246
MANSC1|Q9H8J5	-0.0696616	-0.211381	0.0347589	0.183613
MAP1B|P46821	0.00570759	0.00664538	0.950433	0.982505
MAP1LC3B|Q9GZQ8	0.0906319	0.173148	0.100732	0.334385
MAP2|P11137	-0.0490758	-0.0373197	0.777104	0.906398
MAP4|P27816	-0.0916885	-0.128404	0.31193	0.596531
MAPK1|P28482	-0.0369358	-0.0405697	0.709082	0.873039
MAPT|P10636	-0.0957145	-0.136005	0.177262	0.448921
MARCKS|P29966	0.00869307	0.0389248	0.700608	0.870348
MARCKSL1|P49006	-0.0246922	-0.0409187	0.720309	0.877374
MARCO|Q9UEW3	0.234893	0.307223	0.00232896	0.0481495
MARF1|Q9Y4F3	-0.0662065	-0.0791952	0.554566	0.787617
MASP1|P48740	0.071907	0.168588	0.0936004	0.320001
MASP2|O00187	0.219028	0.245591	0.0153213	0.119688
MAT2A|P31153	0.0369136	0.0553542	0.600222	0.820598
MATN2|O00339	0.0797844	0.23942	0.0164351	0.122992
MATN3|O15232	0.0549345	0.11846	0.242882	0.527454
MB|P02144	0.194786	0.143244	0.155092	0.424713
MBL2|P11226	0.210364	0.175429	0.0907931	0.316737
MBP|P02686	-0.0841945	-0.0707162	0.491259	0.743194
MCAM|P43121	0.0145487	0.0407965	0.686945	0.864143
MCFD2|Q8NI22	0.0442248	0.159516	0.112905	0.355699
MCMBP|Q9BTE3	0.121805	0.148141	0.280418	0.560578
MDGA1|Q8NFP4	0.0219773	0.0618012	0.541315	0.779293
MDGA2|Q7Z553	-0.119921	-0.407838	2.53408e-05	0.00711767
MDH1|P40925	-0.105268	-0.264099	0.00792835	0.0885984
MDH2|P40926	-0.0658696	-0.169516	0.091782	0.317668
MDK|P21741	-0.072551	-0.173213	0.0848144	0.303916
ME1|P48163	-0.0671435	-0.109408	0.278552	0.5598
MEGF10|Q96KG7	-0.0936538	-0.27547	0.00553802	0.0714056
MEGF11|A6BM72	-0.024156	-0.0221822	0.845154	0.937862
MEGF6|O75095	0.186362	0.210613	0.0921792	0.318578
MEGF8|Q7Z7M0	-0.133122	-0.348638	0.000378324	0.0159794
MEGF9|Q9H1U4	-0.0864332	-0.29358	0.00303165	0.0553277
MELTF|P08582	-0.0185434	-0.0520614	0.60696	0.826139
MENT|Q9BUN1	0.0806536	0.174058	0.0848818	0.303916
MEP1A|Q16819	0.150198	0.193856	0.0532904	0.232167
MEPE|Q9NQ76	0.133733	0.134162	0.315352	0.596999
MERTK|Q12866	-0.027264	-0.104952	0.298712	0.583378
MESD|Q14696	-0.00693086	-0.027311	0.78737	0.908813
MET|P08581	-0.0476868	-0.193649	0.0535497	0.23289
METRN|Q9UJH8	0.0583543	0.167238	0.0962953	0.324281
METRNL|Q641Q3	0.0946661	0.283111	0.00431521	0.0618499
METTL21A|Q8WXB1	-0.196198	-0.271714	0.0490523	0.220926
METTL24|Q5JXM2	0.12788	0.107662	0.416999	0.689617
MEX3A|A1L020	0.0645835	0.0731162	0.606468	0.826139
MFAP2|P55001	0.0557556	0.106275	0.300175	0.585777
MFAP4|P55083	-0.0129664	-0.0416974	0.680405	0.860031
MFAP5|Q13361	0.0686052	0.133403	0.185774	0.459275
MFGE8|Q08431	-0.0961396	-0.209567	0.0363834	0.186871
MFNG|O00587	0.184033	0.176129	0.0912613	0.317187
MFRP|Q9BY79	0.0508034	0.0940375	0.352052	0.632071
MGARP|Q8TDB4	-0.0515468	-0.0604999	0.55818	0.789734
MGAT1|P26572	0.0141737	0.0309002	0.760222	0.898318
MGAT2|Q10469	0.0243419	0.0830275	0.411501	0.68501
MGAT3|Q09327	-0.0370931	-0.106391	0.292098	0.572256
MGAT4A|Q9UM21	0.0163062	0.0251989	0.817857	0.925368
MGAT4B|Q9UQ53	-0.0446942	-0.047952	0.68916	0.864174
MGAT5|Q09328	0.0100778	0.0381571	0.70624	0.872239
MGAT5B|Q3V5L5	0.114641	0.0920236	0.520709	0.759723
MGP|P08493	0.136052	0.234003	0.019117	0.135725
MGRN1|O60291	-0.174354	-0.260534	0.00884562	0.0911977
MIA|Q16674	0.0867766	0.110829	0.272319	0.553712
MIA3|Q5JRA6	-0.0292489	-0.115959	0.250602	0.533976
MICA|Q29983	-0.0605894	-0.0422729	0.740141	0.89017
MIEN1|Q9BRT3	0.0786504	0.0560957	0.618902	0.8322
MIF|P14174	0.018298	0.0507514	0.61605	0.830873
MILR1|Q7Z6M3	-0.0433582	-0.0727255	0.619475	0.8322
MINPP1|Q9UNW1	-0.00625423	-0.025927	0.79791	0.912846
MLEC|Q14165	-0.0821006	-0.286005	0.00391902	0.0606025
MMP14|P50281	0.0205405	0.0708542	0.483606	0.741109
MMP15|P51511	0.126386	0.250435	0.0128774	0.109151
MMP16|P51512	-0.151503	-0.241844	0.0195176	0.137395
MMP17|Q9ULZ9	-0.110728	-0.288243	0.00363532	0.0588261
MMP19|Q99542	0.222402	0.220364	0.05921	0.248351
MMP2|P08253	0.0565775	0.178805	0.0750847	0.284363
MMP28|Q9H239	0.0834482	0.186548	0.0658827	0.267452
MMP3|P08254	0.0678196	0.0850299	0.410111	0.683609
MMRN1|Q13201	-0.0100579	-0.0146521	0.896051	0.954464
MMRN2|Q9H8L6	-0.0249162	-0.101219	0.316324	0.597043
MOG|Q16653	-0.00768941	-0.0176627	0.861535	0.946424
MOXD1|Q6UVY6	-0.04291	-0.0892971	0.37696	0.656682
MPI|P34949	-0.0299091	-0.0675928	0.504009	0.749845
MPZ|P25189	0.114082	0.135521	0.178825	0.450588
MPZL1|O95297	0.0173921	0.0253718	0.823227	0.928692
MRC1|P22897	0.0162846	0.0362901	0.720001	0.877374
MRC2|Q9UBG0	0.0127797	0.0627971	0.534804	0.773945
MSLN|Q13421	-0.0885592	-0.110226	0.274952	0.555701
MSMP|Q1L6U9	0.0383172	0.0354797	0.782502	0.907278
MSN|P26038	0.025193	0.0621839	0.538808	0.77819
MST1|P26927	0.103038	0.126887	0.20839	0.485789
MSTN|O14793	0.008426	0.0270866	0.789077	0.909098
MT1E|P04732	-0.089624	-0.174744	0.0820565	0.299187
MT1F|P04733	-0.0707989	-0.12054	0.232242	0.5149
MT1HL1|P0DM35	0.0975479	0.159396	0.140296	0.401397
MT2A|P02795	-0.106171	-0.119671	0.235649	0.520476
MT3|P25713	-0.102001	-0.211273	0.034854	0.183628
MTOR|P42345	-0.0934745	-0.0988147	0.333026	0.617342
MTPN|P58546	-0.152568	-0.163927	0.178326	0.450186
MTURN|Q8N3F0	0.0964303	0.0591994	0.631554	0.836088
MXRA5|Q9NR99	0.0811345	0.0841608	0.457949	0.725038
MXRA7|P84157	-0.0075831	-0.0297805	0.768662	0.903967
MXRA8|Q9BRK3	-0.00811284	-0.0307002	0.761727	0.899206
MYDGF|Q969H8	0.00516311	0.012954	0.898215	0.955336
MYH11|P35749	-0.082101	-0.0788579	0.470466	0.734587
MYH9|P35579	-0.103251	-0.151466	0.132501	0.390626
MYL12A|P19105	0.0429593	0.0549953	0.666019	0.85184
MYL6|P60660	0.178728	0.265623	0.00756269	0.086849
MYLK|Q15746	0.0598658	0.101237	0.39075	0.666453
MYOC|Q99972	0.0835939	0.103073	0.307496	0.592193
MYRF|Q9Y2G1	-0.128409	-0.344028	0.000457226	0.0165132
NAGA|P17050	-0.0412044	-0.100672	0.318961	0.599887
NAGK|Q9UJ70	0.0910487	0.0952159	0.416452	0.689567
NAGLU|P54802	0.00907837	0.0259311	0.797879	0.912846
NAGPA|Q9UK23	-0.00857473	-0.0103348	0.918716	0.967233
NAPA|P54920	-0.238665	-0.145262	0.201489	0.477738
NAV1|Q8NEY1	-0.0453227	-0.0579372	0.612032	0.830161
NAXD|Q8IW45	0.103401	0.106101	0.319587	0.600611
NAXE|Q8NCW5	-0.0944534	-0.259601	0.00910062	0.0924798
NBL1|P41271	-0.0316592	-0.055808	0.581295	0.807956
NBPF6|Q5VWK0	-0.0831418	-0.0976619	0.482333	0.741109
NBR1|Q14596	-0.139427	-0.183774	0.0730812	0.281481
NCAM1|P13591	-0.0653051	-0.189269	0.0592974	0.248351
NCAM2|O15394	-0.0778872	-0.209923	0.0360592	0.186729
NCAN|O14594	-0.177581	-0.363797	0.000198778	0.0110079
NCMAP|Q5T1S8	0.159674	0.149644	0.137276	0.396399
NCR3LG1|Q68D85	-0.127372	-0.234116	0.0190573	0.135725
NCS1|P62166	-0.0895817	-0.0638715	0.61608	0.830873
NCSTN|Q92542	-0.19391	-0.203627	0.0502639	0.224476
NDNF|Q8TB73	-0.166707	-0.180266	0.116686	0.363011
NDRG1|Q92597	-0.0448222	-0.0481682	0.687831	0.864174
NDRG2|Q9UN36	0.0340864	0.122977	0.222865	0.50329
NDRG3|Q9UGV2	0.0444487	0.0288481	0.813975	0.922943
NDRG4|Q9ULP0	-0.0541938	-0.13298	0.187188	0.461296
NDST1|P52848	0.0245879	0.0887012	0.380165	0.657897
NDST2|P52849	0.0529818	0.0509337	0.629683	0.835616
NECAB2|Q7Z6G3	0.0736308	0.0808836	0.518535	0.758383
NECAP1|Q8NC96	0.00865018	0.00713433	0.952232	0.982505
NECTIN1|Q15223	-0.115129	-0.373398	0.00013003	0.00910464
NECTIN2|Q92692	-0.00102943	-0.00316807	0.975044	0.994194
NECTIN3|Q9NQS3	-0.162388	-0.392412	5.39107e-05	0.00730991
NEDD8|Q15843	-0.0700737	-0.178855	0.0750032	0.284363
NEFH|P12036	0.0262857	0.0113023	0.92333	0.968508
NEFL|P07196	0.107495	0.147583	0.142835	0.406779
NEFM|P07197	0.021952	0.021019	0.835565	0.936674
NEGR1|Q7Z3B1	-0.150749	-0.34742	0.000397856	0.0161464
NELL1|Q92832	-0.0698593	-0.188112	0.0608974	0.252217
NELL2|Q99435	-0.189354	-0.406075	2.76767e-05	0.00711767
NENF|Q9UMX5	0.00321912	0.0140042	0.890013	0.95353
NEO1|Q92859	-0.0655724	-0.289538	0.0034797	0.0585907
NETO1|Q8TDF5	-0.110205	-0.273526	0.00615443	0.0748149
NETO2|Q8NC67	-0.0836289	-0.121798	0.389704	0.665621
NEU1|Q99519	-0.038533	-0.0954792	0.344685	0.626517
NEU3|Q9UQ49	-0.145782	-0.126776	0.318158	0.599282
NFASC|O94856	-0.0949593	-0.273752	0.00585199	0.0724171
NGF|P01138	-0.0421269	-0.060786	0.63051	0.835616
NGFR|P08138	-0.0241005	-0.0487943	0.629738	0.835616
NHLRC3|Q5JS37	-0.0294977	-0.0772351	0.444997	0.714518
NID1|P14543	0.0125638	0.060768	0.548109	0.784066
NID2|Q14112	0.0287363	0.0966926	0.33856	0.621973
NIF3L1|Q9GZT8	0.0205572	0.0528627	0.601429	0.821077
NIT2|Q9NQR4	0.16631	0.161267	0.185572	0.45923
NLGN1|Q8N2Q7	-0.0561484	-0.204391	0.0413703	0.20127
NLGN2|Q8NFZ4	-0.0558364	-0.209777	0.0361918	0.186729
NLGN3|Q9NZ94	-0.0787679	-0.198672	0.047531	0.215748
NLGN4X|Q8N0W4	-0.0446651	-0.146136	0.146838	0.41161
NMB|P08949	0.15564	0.137357	0.287059	0.567289
NME1|P15531	0.0119164	0.0202463	0.841529	0.937457
NME2|P22392	-0.0345234	-0.0388293	0.701308	0.870348
NME3|Q13232	0.0492806	0.115111	0.254105	0.534823
NOMO3|P69849	-0.0339572	-0.109804	0.276802	0.557632
NOTCH1|P46531	0.0395083	0.108387	0.283086	0.564361
NOTCH2|Q04721	-0.0324749	-0.107675	0.286282	0.566201
NOTCH3|Q9UM47	0.0070031	0.0312175	0.757835	0.897348
NPC1|O15118	-0.0430545	-0.0660578	0.513765	0.75668
NPC2|P61916	0.0177415	0.0355611	0.7254	0.87923
NPDC1|Q9NQX5	-0.150016	-0.402318	3.33418e-05	0.00711767
NPEPPS|P55786	-0.0609313	-0.18015	0.0728838	0.281481
NPNT|Q6UXI9	-0.00377984	-0.00856507	0.932599	0.973622
NPPA|P01160	0.0850968	0.117604	0.256361	0.538207
NPPC|P23582	-0.0736708	-0.135333	0.179433	0.451207
NPTN|Q9Y639	-0.120158	-0.308396	0.00179842	0.0403753
NPTX1|Q15818	-0.178551	-0.364243	0.000194953	0.0110079
NPTX2|P47972	-0.228366	-0.334544	0.000669048	0.0211047
NPTXR|O95502	-0.218324	-0.380981	9.2123e-05	0.00882963
NPY|P01303	-0.24364	-0.404804	2.94839e-05	0.00711767
NQO2|P16083	0.111465	0.108396	0.283049	0.564361
NRCAM|Q92823	-0.17246	-0.370054	0.000150976	0.00910464
NRG3|P56975	-0.145634	-0.289298	0.00350811	0.0586129
NRGN|Q92686	-0.0326433	-0.0368146	0.717523	0.877374
NRN1|Q9NPD7	-0.112921	-0.309498	0.00172802	0.0398725
NRN1L|Q496H8	0.0413564	0.072267	0.491205	0.743194
NRP1|O14786	-0.0762825	-0.194119	0.052961	0.231542
NRP2|O60462	-0.0221566	-0.127667	0.205581	0.482827
NRSN2|Q9GZP1	-0.0492141	-0.0932819	0.355952	0.633863
NRXN1|P58400	-0.116987	-0.26413	0.0079209	0.0885984
NRXN1|Q9ULB1	-0.0986593	-0.287641	0.00370984	0.0592973
NRXN2|P58401	-0.0631414	-0.149409	0.137902	0.397285
NRXN2|Q9P2S2	-0.0742491	-0.188001	0.0610532	0.252217
NRXN3|Q9HDB5	0.0312033	0.0842687	0.40452	0.678374
NRXN3|Q9Y4C0	-0.137851	-0.342002	0.000496455	0.0173657
NSF|P46459	-0.144716	-0.251392	0.0116369	0.103569
NSFL1C|Q9UNZ2	0.0508255	0.0685618	0.518437	0.758383
NSG1|P42857	-0.0338685	-0.101498	0.314986	0.596999
NSG2|Q9Y328	-0.102298	-0.255197	0.0103932	0.0972431
NT5C|Q8TCD5	-0.0461112	-0.0315005	0.831685	0.933137
NT5E|P21589	0.117958	0.133026	0.193961	0.469133
NTM|Q9P121	-0.124199	-0.255947	0.0101625	0.0970303
NTNG1|Q9Y2I2	-0.139156	-0.298446	0.00256147	0.0509008
NTNG2|Q96CW9	-0.0281573	-0.0354463	0.741569	0.891027
NTRK1|P04629	0.11817	0.123383	0.294952	0.576938
NTRK2|Q16620	-0.0872051	-0.313267	0.0015058	0.0371531
NTRK3|Q16288	-0.106153	-0.345297	0.000434113	0.0161464
NTS|P30990	-0.0952572	-0.205785	0.0399744	0.19687
NUCB1|Q02818	-0.0234363	-0.0751474	0.457435	0.725038
NUCB2|P80303	0.0655071	0.140937	0.16192	0.432017
NUDC|Q9Y266	-0.00769113	-0.0209232	0.836304	0.93693
NUDT5|Q9UKK9	0.0157452	0.0311536	0.758315	0.897348
NUTF2|P61970	-0.095965	-0.319555	0.00119198	0.0309419
NXPE3|Q969Y0	-0.110213	-0.128417	0.40052	0.673934
NXPH1|P58417	-0.0954788	-0.247733	0.0129534	0.109411
NXPH2|O95156	0.00267061	0.00277605	0.984105	0.996284
NXPH3|O95157	0.025691	0.0785974	0.436984	0.709774
NXPH4|O95158	-0.00941779	-0.0218153	0.829428	0.931891
OAF|Q86UD1	0.00935272	0.0287206	0.776676	0.906398
OBP2A|Q9NY56	-0.142047	-0.0840117	0.441862	0.712238
OGFOD3|Q6PK18	0.0775092	0.0740135	0.47835	0.741109
OGN|P20774	0.0386858	0.0969073	0.337484	0.621973
OLA1|Q9NTK5	-0.148166	-0.101319	0.38707	0.663342
OLFM1|Q99784	-0.0801765	-0.256672	0.00994343	0.0961455
OLFM2|O95897	0.0383246	0.118178	0.241587	0.526824
OLFM3|Q96PB7	-0.0599953	-0.0728906	0.517839	0.758383
OLFML1|Q6UWY5	0.0672523	0.18799	0.0610685	0.252217
OLFML2A|Q68BL7	0.00867096	0.0283004	0.77986	0.906495
OLFML2B|Q68BL8	0.141967	0.274889	0.00615643	0.0748149
OLFML3|Q9NRN5	0.00575036	0.0174185	0.863431	0.946424
OMD|Q99983	0.0339371	0.0747893	0.459587	0.726247
OMG|P23515	-0.124193	-0.251571	0.0115755	0.103391
OPALIN|Q96PE5	0.035862	0.0488773	0.629155	0.835616
OPCML|Q14982	-0.155257	-0.332644	0.00072104	0.0216486
ORM1|P02763	0.233638	0.25689	0.00987832	0.0961455
ORM2|P19652	0.225911	0.25077	0.0118519	0.104474
OS9|Q13438	0.175144	0.208861	0.0422314	0.201997
OSCAR|Q8IYS5	0.0328468	0.0739803	0.464471	0.728901
OSMR|Q99650	0.0114516	0.0363843	0.719305	0.877374
OSTM1|Q86WC4	0.00265425	0.00356744	0.972629	0.992544
OTUB1|Q96FW1	-0.0764826	-0.0739191	0.464841	0.728901
OXR1|Q8N573	0.053453	0.0532275	0.643485	0.840443
OXT|P01178	0.0617205	0.132021	0.190416	0.464302
P3H1|Q32P28	-0.0541216	-0.0394324	0.766832	0.903094
P3H4|Q92791	0.0423424	0.045466	0.668692	0.854183
P4HB|P07237	0.0341709	0.189528	0.0589447	0.247808
PACSIN1|Q9BY11	-0.137067	-0.0915071	0.531756	0.770876
PAFAH1B1|P43034	-0.0616322	-0.125289	0.218985	0.499277
PAFAH1B2|P68402	-0.154069	-0.0955187	0.428138	0.700078
PALM|O75781	-0.07479	-0.127134	0.246261	0.531328
PAM|P19021	-0.110729	-0.283122	0.00431365	0.0618499
PAMR1|Q6UXH9	0.0400746	0.144045	0.152771	0.421602
PAPLN|O95428	0.00652154	0.0259318	0.797873	0.912846
PAPPA2|Q9BXP8	-0.00580582	-0.020041	0.843115	0.937547
PARD3|Q8TEW0	-0.0148987	-0.0188561	0.854547	0.943523
PARK7|Q99497	-0.0133597	-0.044423	0.660762	0.846977
PARM1|Q6UWI2	-0.0206525	-0.0297258	0.796137	0.912846
PBXIP1|Q96AQ6	0.0459974	0.131594	0.191868	0.466018
PCBP1|Q15365	-0.012203	-0.0118515	0.930917	0.972543
PCDH1|Q08174	-0.0768503	-0.301048	0.00233792	0.0481495
PCDH10|Q9P2E7	-0.113585	-0.375461	0.000118491	0.00910464
PCDH12|Q9NPG4	0.00976848	0.0191451	0.850044	0.941722
PCDH17|O14917	-0.0720909	-0.268394	0.00693555	0.0811427
PCDH18|Q9HCL0	0.000382272	0.000649859	0.994906	0.999601
PCDH19|Q8TAB3	-0.0788587	-0.216021	0.0308809	0.175296
PCDH7|O60245	-0.116747	-0.311166	0.00162625	0.0385963
PCDH8|O95206	-0.145691	-0.335583	0.000642093	0.0205141
PCDH9|Q9HC56	-0.0981253	-0.282742	0.00436821	0.0618499
PCDHA4|Q9UN74	-0.165881	-0.178568	0.104125	0.339633
PCDHA6|Q9UN73	0.0415294	0.0547048	0.598518	0.81951
PCDHAC2|Q9Y5I4	-0.0315797	-0.12595	0.211796	0.490062
PCDHB10|Q9UN67	-0.0304129	-0.0745914	0.463087	0.728544
PCDHB14|Q9Y5E9	-0.0937045	-0.0895124	0.500183	0.748908
PCDHB15|Q9Y5E8	0.0105757	0.0104349	0.931174	0.972543
PCDHB16|Q9NRJ7	0.0669403	0.0517239	0.622443	0.833492
PCDHB4|Q9Y5E5	0.0545007	0.113224	0.41497	0.688486
PCDHGA10|Q9Y5H3	0.0546778	0.0538694	0.655468	0.845567
PCDHGA11|Q9Y5H2	0.180055	0.128826	0.21844	0.499277
PCDHGA12|O60330	-0.163063	-0.161623	0.168907	0.442691
PCDHGA3|Q9Y5H0	-0.102242	-0.0855593	0.425325	0.698227
PCDHGA4|Q9Y5G9	0.0272811	0.0388888	0.715924	0.876399
PCDHGA5|Q9Y5G8	0.0930653	0.106292	0.38115	0.658687
PCDHGA6|Q9Y5G7	0.141637	0.200706	0.100772	0.334385
PCDHGB1|Q9Y5G3	0.0511559	0.0415837	0.756612	0.897348
PCDHGB6|Q9Y5F9	0.18041	0.304967	0.00203432	0.0437029
PCDHGB7|Q9Y5F8	0.085124	0.0800702	0.440508	0.710871
PCDHGC3|Q9UN70	0.0251095	0.0838205	0.407033	0.679581
PCDHGC4|Q9Y5F7	-0.00746191	-0.015184	0.880812	0.951664
PCDHGC5|Q9Y5F6	-0.0842042	-0.260756	0.00878607	0.0911977
PCM1|Q15154	-0.00131474	-0.00150009	0.989463	0.997469
PCMT1|P22061	-0.0913953	-0.198713	0.047484	0.215748
PCOLCE|Q15113	0.0167229	0.0669906	0.507825	0.753274
PCOLCE2|Q9UKZ9	0.120021	0.122441	0.323602	0.604057
PCP2|Q8IVA1	-0.00574533	-0.00456673	0.966713	0.98988
PCP4|P48539	-0.0887717	-0.167957	0.0948517	0.321156
PCP4L1|A6NKN8	-0.270664	-0.149613	0.253889	0.534823
PCSK1|P29120	-0.261938	-0.370823	0.000145896	0.00910464
PCSK1N|Q9UHG2	-0.0501924	-0.139855	0.165199	0.43656
PCSK2|P16519	-0.180928	-0.369688	0.000153449	0.00910464
PCSK5|Q92824	0.00559498	0.0109183	0.914143	0.965833
PCSK6|P29122	0.00949832	0.0267221	0.791851	0.910499
PCSK7|Q16549	0.0133342	0.0208401	0.853491	0.942775
PCSK9|Q8NBP7	0.00793243	0.0223212	0.825533	0.930018
PCYOX1|Q9UHG3	0.111818	0.195165	0.0516701	0.226975
PCYOX1L|Q8NBM8	-0.424279	-0.329326	0.0123674	0.106691
PDCD1LG2|Q9BQ51	0.167174	0.204686	0.0478204	0.215888
PDCD5|O14737	0.0137338	0.0132706	0.919148	0.967279
PDCD6|O75340	-0.028711	-0.03057	0.773611	0.906398
PDCD6IP|Q8WUM4	-0.0232481	-0.0267478	0.796947	0.912846
PDGFA|P04085	-0.00825007	-0.0188328	0.852463	0.942775
PDGFB|P01127	-0.0705684	-0.240141	0.0161042	0.122022
PDGFD|Q9GZP0	-0.00339276	-0.00646251	0.949119	0.982505
PDGFRA|P16234	0.224509	0.262194	0.0271838	0.160408
PDGFRB|P09619	-0.0226878	-0.0561377	0.579061	0.807058
PDGFRL|Q15198	0.167593	0.155373	0.244174	0.528475
PDIA3|P30101	0.0046865	0.0312482	0.757604	0.897348
PDIA4|P13667	0.0243818	0.132319	0.189408	0.463948
PDIA6|Q15084	0.00243115	0.00832684	0.934469	0.975067
PDPN|Q86YL7	0.0915225	0.0979428	0.350304	0.63138
PDXP|Q96GD0	0.0739637	0.146601	0.145543	0.410288
PDYN|P01213	-0.0342201	-0.0942246	0.35109	0.631623
PEA15|Q15121	0.0986365	0.283322	0.0042851	0.0618499
PEAR1|Q5VY43	-0.00543314	-0.00546076	0.963688	0.989269
PEBP1|P30086	-0.0563775	-0.180901	0.0716781	0.279972
PEBP4|Q96S96	0.0270411	0.045083	0.656039	0.845567
PECAM1|P16284	-0.0185709	-0.0468539	0.643434	0.840443
PENK|P01210	0.00808198	0.0176267	0.861815	0.946424
PEPD|P12955	0.0768315	0.128099	0.204041	0.481961
PF4|P02776	0.00196903	0.00211752	0.984562	0.996284
PFN1|P07737	0.0844708	0.221395	0.0268521	0.159323
PFN2|P35080	-0.0336	-0.0557509	0.583626	0.809678
PGA5|P0DJD9	0.068406	0.087972	0.519105	0.758383
PGAM1|P18669	0.0651754	0.260894	0.00874896	0.0911977
PGAM2|P15259	0.0666056	0.119869	0.234868	0.519796
PGD|P52209	0.00127297	0.00144866	0.988587	0.997469
PGK1|P00558	0.00562316	0.0184316	0.855572	0.943743
PGLS|O95336	-0.00525043	-0.0148362	0.883523	0.951664
PGLYRP2|Q96PD5	0.227601	0.34429	0.000452367	0.0165132
PGM1|P36871	-0.0339791	-0.113458	0.261033	0.542378
PGRMC1|O00264	-0.027857	-0.116459	0.24855	0.53239
PHPT1|Q9NRX4	0.0319218	0.0367748	0.782147	0.907278
PI16|Q6UXB8	0.0455177	0.110849	0.272232	0.553712
PIANP|Q8IYJ0	-0.17358	-0.346705	0.000409732	0.0161464
PIGR|P01833	0.0270881	0.0483156	0.633105	0.836088
PIK3IP1|Q96FE7	-0.0514263	-0.152133	0.130786	0.387077
PILRA|Q9UKJ1	0.0942539	0.143368	0.154731	0.424713
PILRB|Q9UKJ0	0.361573	0.407871	0.00061249	0.0198838
PITHD1|Q9GZP4	-0.0203735	-0.0500166	0.621174	0.83224
PITPNA|Q00169	0.077448	0.143607	0.154039	0.424629
PKD1|P98161	-0.0351116	-0.0316562	0.774987	0.906398
PKDCC|Q504Y2	0.170797	0.332693	0.000719639	0.0216486
PKM|P14618	-0.0620085	-0.17286	0.0854619	0.30468
PLA1A|Q53H76	0.13893	0.14556	0.203522	0.481192
PLA2G15|Q8NCC3	-0.0403129	-0.129672	0.198493	0.473887
PLA2G7|Q13093	-0.00430926	-0.00453977	0.967509	0.98988
PLA2R1|Q13018	-0.0516728	-0.051889	0.658401	0.845567
PLAT|P00750	-0.122688	-0.151551	0.243651	0.52798
PLAUR|Q03405	-0.00931158	-0.0287143	0.776723	0.906398
PLBD2|Q8NHP8	-0.0381755	-0.0861522	0.394061	0.668114
PLD3|Q8IV08	-0.0788098	-0.183743	0.067258	0.270314
PLD4|Q96BZ4	-0.0595898	-0.100786	0.31841	0.599304
PLD5|Q8N7P1	-0.0562575	-0.0569569	0.639545	0.837654
PLEC|Q15149	-0.168745	-0.120615	0.244303	0.528475
PLEKHB1|Q9UF11	0.0226182	0.053826	0.59481	0.817762
PLEKHB2|Q96CS7	0.0942137	0.122325	0.253458	0.534823
PLG|P00747	0.186498	0.249801	0.012194	0.106629
PLIN3|O60664	0.252255	0.20901	0.125664	0.377751
PLOD1|Q02809	0.0101274	0.0285769	0.777764	0.906398
PLOD2|O00469	0.150441	0.143545	0.174639	0.448214
PLOD3|O60568	0.0501967	0.127942	0.204599	0.482234
PLS3|P13797	0.0990379	0.226606	0.023381	0.147882
PLTP|P55058	0.0108895	0.0202466	0.841527	0.937457
PLXDC1|Q8IUK5	-0.0884116	-0.293228	0.00306858	0.0554123
PLXDC2|Q6UX71	0.017883	0.0346919	0.731854	0.884471
PLXNA1|Q9UIW2	-0.0612631	-0.132583	0.188518	0.4633
PLXNA2|O75051	-0.0861558	-0.183809	0.0671582	0.270314
PLXNA3|P51805	-0.0657859	-0.0960907	0.354278	0.633375
PLXNA4|Q9HCM2	-0.113556	-0.226849	0.0232291	0.147498
PLXNB1|O43157	0.00489533	0.0181095	0.858069	0.944592
PLXNB2|O15031	0.0275999	0.123311	0.221601	0.502028
PLXNB3|Q9ULL4	0.0281523	0.0644717	0.523946	0.763998
PLXNC1|O60486	0.0806104	0.110855	0.337154	0.621901
PLXND1|Q9Y4D7	0.157032	0.258616	0.00937687	0.0932988
PMCH|P20382	-0.0176584	-0.0379069	0.708079	0.873039
PNOC|Q13519	-0.162247	-0.305831	0.00197239	0.0427408
PNP|P00491	0.0237298	0.0137476	0.894804	0.954464
PODN|Q7Z5L7	0.0479339	0.131199	0.193215	0.468834
PODXL|O00592	0.019566	0.0383128	0.713901	0.876172
PODXL2|Q9NZ53	-0.0440319	-0.1825	0.0691642	0.274018
POFUT2|Q9Y2G5	-0.0428308	-0.0529674	0.618032	0.832056
POMC|P01189	0.0830835	0.0892236	0.377355	0.656682
POMGNT1|Q8WZA1	-0.0472314	-0.106025	0.293771	0.57508
POMK|Q9H5K3	-0.1093	-0.13102	0.246686	0.531374
PON1|P27169	0.0454362	0.0416745	0.68057	0.860031
PON2|Q15165	-0.0169749	-0.0271069	0.792119	0.910499
PON3|Q15166	0.122551	0.174379	0.082708	0.299922
POSTN|Q15063	0.0854278	0.125871	0.212083	0.49027
PPA1|Q15181	-0.0195348	-0.014369	0.915515	0.965847
PPBP|P02775	0.237347	0.229764	0.0214703	0.142298
PPIA|P62937	0.0515402	0.156154	0.120795	0.369352
PPIB|P23284	-0.0122966	-0.0364259	0.718997	0.877374
PPIC|P45877	0.00685836	0.0176097	0.861947	0.946424
PPM1L|Q5SGD2	0.095256	0.0882686	0.382502	0.658739
PPP1CB|P62140	0.160338	0.165135	0.135726	0.393747
PPP1R12B|O60237	0.0249765	0.0174377	0.891218	0.954399
PPP1R1B|Q9UD71	0.120845	0.109757	0.289683	0.570213
PPP1R7|Q15435	-0.0443151	-0.045216	0.670408	0.854993
PPP2R1A|P30153	-0.00385719	-0.00279929	0.982628	0.995815
PPP3CA|Q08209	-0.00788972	-0.015373	0.880574	0.951664
PPP3R1|P63098	0.00931668	0.0138241	0.906293	0.959831
PPP4R3A|Q6IN85	0.102353	0.118041	0.334048	0.61846
PPP5C|P53041	-0.0624133	-0.206269	0.0394984	0.195298
PPT1|P50897	0.0289772	0.0704445	0.486144	0.74215
PRAP1|Q96NZ9	0.202625	0.297054	0.00268872	0.0519403
PRB1|P04280	0.121375	0.105426	0.314536	0.596999
PRCP|P42785	0.0217603	0.046235	0.647828	0.841225
PRDX1|Q06830	0.0178818	0.0419518	0.678562	0.858483
PRDX2|P32119	-0.00589153	-0.004109	0.967636	0.98988
PRDX3|P30048	-0.0534622	-0.0788355	0.435592	0.709475
PRDX5|P30044	0.0817841	0.0716107	0.4812	0.741109
PRDX6|P30041	0.0124037	0.0140055	0.890002	0.95353
PRELP|P51888	0.0834819	0.231152	0.0206736	0.141427
PREP|P48147	-0.0484999	-0.184626	0.0659309	0.267452
PRG2|P13727	0.100045	0.113918	0.264036	0.545165
PRG4|Q92954	0.124453	0.15549	0.122403	0.371986
PRH1|P02810	0.0235571	0.0328898	0.74783	0.894831
PRKAR1A|P10644	-0.118054	-0.136148	0.176803	0.448214
PRKAR1B|P31321	-0.0214373	-0.0510771	0.613784	0.830536
PRKCG|P05129	0.019429	0.0245472	0.816333	0.925103
PRKCSH|P14314	-0.063393	-0.252829	0.0111527	0.101064
PRL|P01236	0.138566	0.266132	0.00744391	0.0858807
PRND|Q9UKY0	0.0510329	0.0711384	0.481849	0.741109
PRNP|P04156	-0.0686814	-0.164933	0.101036	0.334817
PROC|P04070	0.0554673	0.138351	0.169837	0.443178
PROCR|Q9UNN8	-0.0139722	-0.0313852	0.756575	0.897348
PROS1|P07225	0.118007	0.358514	0.000249668	0.0131633
PROZ|P22891	0.134999	0.161741	0.107905	0.345945
PRRG1|O14668	-0.015029	-0.015982	0.874598	0.951664
PRRT1|Q99946	-0.0619142	-0.13863	0.168968	0.442691
PRRT2|Q7Z6L0	-0.0378487	-0.10935	0.278805	0.559857
PRRT3|Q5FWE3	-0.100684	-0.283081	0.00431945	0.0618499
PRSS2|P07478	0.0868309	0.131837	0.191041	0.464967
PRSS23|O95084	0.0180533	0.0577826	0.567974	0.799697
PRSS27|Q9BQR3	0.0625801	0.053322	0.683176	0.861576
PRSS3|P35030	0.16976	0.162777	0.105637	0.342823
PRSS35|Q8N3Z0	-0.0702973	-0.073033	0.503966	0.749845
PRSS57|Q6UWY2	0.0144149	0.0160114	0.876301	0.951664
PRSS8|Q16651	-0.0383957	-0.0428054	0.677183	0.858233
PSAP|P07602	-0.157707	-0.290363	0.0033838	0.0581547
PSAT1|Q9Y617	-0.0287425	-0.101161	0.316602	0.597043
PSD|A5PKW4	0.151257	0.247235	0.0772215	0.289377
PSMA1|P25786	-0.0338479	-0.0493648	0.625735	0.834313
PSMA2|P25787	-0.0347844	-0.0430759	0.676883	0.858233
PSMA3|P25788	0.206899	0.290709	0.0230342	0.147183
PSMA4|P25789	-0.016338	-0.0157008	0.876787	0.951664
PSMA5|P28066	-0.0351876	-0.0431599	0.67466	0.857799
PSMA6|P60900	0.0374169	0.0539056	0.594265	0.817762
PSMA7|O14818	-0.026413	-0.0231227	0.819374	0.925368
PSMB1|P20618	0.0419562	0.0861428	0.394112	0.668114
PSMB4|P28070	-0.108449	-0.0653955	0.60767	0.826139
PSMB5|P28074	0.00690749	0.00643294	0.958477	0.986394
PSMB6|P28072	0.0292261	0.0307813	0.812272	0.922544
PSMB7|Q99436	-0.0322481	-0.023654	0.8382	0.93693
PSMD10|O75832	0.229599	0.219627	0.129448	0.385148
PSME1|Q06323	0.128687	0.119076	0.238001	0.523015
PTGDS|P41222	-0.0140621	-0.0429015	0.6717	0.855873
PTGES3|Q15185	0.085334	0.0949927	0.455272	0.723558
PTGFRN|Q9P2B2	0.0110421	0.0158313	0.881599	0.951664
PTGR1|Q14914	-0.132624	-0.109922	0.283801	0.564431
PTH2R|P49190	0.396408	0.266875	0.0510838	0.22625
PTHLH|P12272	-0.215442	-0.40338	5.05141e-05	0.00730991
PTK7|Q13308	0.00319073	0.0100913	0.920625	0.968329
PTMA|P06454	-0.0864866	-0.143035	0.171383	0.44442
PTMS|P20962	0.0524978	0.0673786	0.565719	0.798285
PTN|P21246	-0.0338439	-0.0558034	0.581326	0.807956
PTPA|Q15257	0.132841	0.162643	0.105929	0.342823
PTPN11|Q06124	-0.187337	-0.139187	0.209501	0.486233
PTPRB|P23467	-0.0337492	-0.0530546	0.619447	0.8322
PTPRC|P08575	0.00373633	0.00923755	0.928445	0.970825
PTPRD|P23468	-0.0626861	-0.234508	0.0188519	0.135725
PTPRF|P10586	-0.0737071	-0.295349	0.00285244	0.0538505
PTPRG|P23470	-0.112882	-0.385035	7.63496e-05	0.00838378
PTPRJ|Q12913	-0.0350831	-0.104026	0.303019	0.588876
PTPRK|Q15262	-0.036787	-0.139379	0.166657	0.438552
PTPRM|P28827	-0.0356081	-0.121557	0.228295	0.510233
PTPRN|Q16849	-0.185795	-0.372494	0.000135408	0.00910464
PTPRN2|Q92932	-0.161067	-0.375581	0.000117851	0.00910464
PTPRO|Q16827	-0.0441825	-0.0562359	0.658945	0.845567
PTPRR|Q15256	-0.0398371	-0.130558	0.19542	0.470164
PTPRS|Q13332	-0.0658328	-0.292734	0.00312097	0.0559529
PTPRT|O14522	-0.091334	-0.266856	0.0072777	0.0847477
PTPRU|Q92729	-0.00460811	-0.00937895	0.92697	0.969782
PTPRZ1|P23471	-0.0895294	-0.256203	0.0100846	0.0969335
PTTG1IP|P53801	-0.0617595	-0.134186	0.190066	0.46413
PUDP|Q08623	-0.146194	-0.163799	0.114677	0.358564
PVALB|P20472	0.0128062	0.0231574	0.819107	0.925368
PVR|P15151	-0.00962613	-0.0336343	0.739732	0.890108
PXDN|Q92626	0.0630409	0.151764	0.131732	0.389415
PXYLP1|Q8TE99	-0.0660321	-0.0760369	0.46154	0.727487
PYCARD|Q9ULZ3	0.0433861	0.0370402	0.778731	0.906398
PYGB|P11216	-0.0849943	-0.0722003	0.519182	0.758383
PZP|P20742	-0.000207594	-0.000181443	0.99857	0.999774
QDPR|P09417	-0.08423	-0.158123	0.116123	0.362631
QPCT|Q16769	-0.14901	-0.345463	0.000431174	0.0161464
QPCTL|Q9NXS2	-0.252168	-0.193918	0.0828034	0.299922
QPRT|Q15274	0.145484	0.115493	0.30455	0.589696
QSOX1|O00391	-0.0096451	-0.0364037	0.719162	0.877374
QSOX2|Q6ZRP7	0.0282825	0.067652	0.503635	0.749845
RAB14|P61106	0.0119509	0.0375412	0.710769	0.874153
RAB1A|P62820	0.022094	0.0423262	0.677426	0.858233
RAB2A|P61019	0.0526675	0.0545941	0.678656	0.858483
RAB4A|P20338	-0.0268138	-0.0362652	0.722951	0.878397
RAB4B|P61018	-0.0172266	-0.0402285	0.691081	0.86498
RAB6B|Q9NRW1	-0.0463849	-0.059463	0.564958	0.797712
RAB7A|P51149	-0.273278	-0.189396	0.150805	0.418959
RAD23A|P54725	0.0801969	0.157324	0.121841	0.371637
RAD23B|P54727	-0.0526579	-0.166862	0.0970558	0.325807
RAN|P62826	-0.0745493	-0.0686452	0.513235	0.756346
RAP1A|P62834	-0.0487954	-0.0511992	0.639669	0.837654
RAP2A|P10114	0.026619	0.0302593	0.791222	0.910499
RARRES1|P49788	-0.0814345	-0.0703901	0.537608	0.777099
RARRES2|Q99969	0.0378944	0.0994185	0.325054	0.605859
RBBP9|O75884	-0.0395052	-0.0356274	0.74915	0.895568
RBP1|P09455	-0.0361963	-0.051628	0.615512	0.830873
RBP3|P10745	0.0378128	0.0495188	0.624655	0.834313
RBP4|P02753	0.123009	0.236873	0.0176528	0.129385
RCN1|Q15293	0.0345629	0.130697	0.19494	0.470164
RCN2|Q14257	0.00412169	0.0156109	0.877487	0.951664
RDX|P35241	0.129662	0.250987	0.0190346	0.135725
RECK|O95980	0.0251874	0.0970714	0.336662	0.621901
REEP2|Q9BRK0	0.013661	0.00870304	0.950198	0.982505
REG1A|P05451	0.087035	0.101389	0.341673	0.62423
RELL1|Q8IUW5	0.0818396	0.120486	0.239773	0.525306
RELN|P78509	-0.0143162	-0.0304337	0.763734	0.900296
RELT|Q969Z4	0.0496564	0.128765	0.201678	0.477738
RET|P07949	0.45386	0.26748	0.0151242	0.11927
RETREG1|Q9H6L5	0.0380848	0.0374088	0.746692	0.894594
RETREG2|Q8NC44	-0.0193354	-0.0199909	0.844296	0.937605
REXO2|Q9Y3B8	-0.131275	-0.104991	0.412833	0.686311
RFNG|Q9Y644	0.0609378	0.136271	0.17641	0.448214
RGMA|Q96B86	-0.112884	-0.291209	0.00328777	0.0581073
RGMB|Q6NW40	-0.0807832	-0.290555	0.0033618	0.0581547
RGN|Q15493	-0.0366915	-0.0687465	0.498956	0.748908
RHOA|P61586	0.0134643	0.0195468	0.850071	0.941722
RIC3|Q7Z5B4	0.0600791	0.0893081	0.449235	0.718545
RIDA|P52758	-0.0305321	-0.0781926	0.439357	0.710871
RMDN1|Q96DB5	-0.153105	-0.117333	0.270735	0.552557
RMDN3|Q96TC7	-0.015375	-0.0475619	0.638423	0.837237
RNASE1|P07998	-0.09348	-0.222205	0.0262856	0.15861
RNASE2|P10153	-0.0119477	-0.0203955	0.840377	0.937457
RNASE3|P12724	-0.0888792	-0.0870438	0.531406	0.770817
RNASE4|P34096	0.000283777	0.000752145	0.994074	0.999365
RNASE6|Q93091	-0.0300387	-0.0769183	0.446872	0.716605
RNASET2|O00584	-0.0503484	-0.12877	0.201661	0.477738
RNF11|Q9Y3C5	-0.173682	-0.229307	0.0217386	0.142935
RNF13|O43567	-0.102708	-0.238104	0.0170551	0.125743
RNF130|Q86XS8	-0.0800427	-0.0925942	0.362	0.640244
RNF149|Q8NC42	0.0689604	0.04923	0.699266	0.86998
RNF150|Q9ULK6	-0.100563	-0.121843	0.249924	0.533976
RNF167|Q9H6Y7	-0.0642015	-0.145493	0.216138	0.496419
RNH1|P13489	0.0541992	0.111654	0.268742	0.550293
RNPEP|Q9H4A4	0.0714623	0.0973403	0.350644	0.63138
ROBO1|Q9Y6N7	-0.0520614	-0.211022	0.0350759	0.183633
ROBO2|Q9HCK4	-0.0579326	-0.260617	0.0088233	0.0911977
ROBO4|Q8WZ75	0.0521893	0.150771	0.134309	0.391005
ROR1|Q01973	0.0206058	0.0687785	0.49654	0.746869
RPH3A|Q9Y2J0	-0.224666	-0.221022	0.043341	0.204556
RPN1|P04843	-0.0321312	-0.0343854	0.759084	0.897787
RPN2|P04844	0.0434294	0.0699424	0.505287	0.750402
RPS28|P62857	-0.031744	-0.0360849	0.786136	0.908618
RTBDN|Q9BSG5	-0.0720789	-0.196853	0.049642	0.222097
RTN1|Q16799	-0.16953	-0.177913	0.0765744	0.288253
RTN4|Q9NQC3	-0.227942	-0.218295	0.0291173	0.169138
RTN4R|Q9BZR6	-0.110268	-0.273904	0.00582374	0.0724171
RTN4RL1|Q86UN2	-0.191176	-0.345997	0.000421828	0.0161464
RTN4RL2|Q86UN3	-0.196415	-0.354183	0.000300079	0.0144627
RXYLT1|Q9Y2B1	-0.0479562	-0.0986634	0.354873	0.633483
S100A11|P31949	0.0529543	0.118493	0.240326	0.525347
S100A13|Q99584	0.00914992	0.0168638	0.86774	0.947792
S100A4|P26447	0.0884495	0.0693567	0.497389	0.747583
S100A6|P06703	0.133423	0.11513	0.254028	0.534823
S100A7|P31151	0.0708131	0.0542693	0.595601	0.817762
S100A8|P05109	0.167781	0.103691	0.312149	0.596531
S100A9|P06702	0.173613	0.114148	0.258128	0.540037
S100B|P04271	-0.00460868	-0.0121058	0.904847	0.959831
S1PR1|P21453	-0.0761509	-0.140945	0.161896	0.432017
SAA1|P0DJI8	0.0584726	0.0428374	0.672162	0.855916
SAA4|P35542	0.181008	0.183252	0.0680067	0.271156
SACS|Q9NZJ4	0.280945	0.165871	0.129231	0.385148
SARAF|Q96BY9	-0.0778192	-0.173483	0.0859311	0.304985
SBSN|Q6UWP8	0.113455	0.211515	0.0346418	0.183613
SBSPON|Q8IVN8	0.184731	0.243414	0.0146728	0.11682
SCAMP1|O15126	0.0160289	0.0403121	0.690472	0.864651
SCARF1|Q14162	-0.0894242	-0.103839	0.303893	0.589494
SCARF2|Q96GP6	-0.0242287	-0.0244273	0.858173	0.944592
SCG2|P13521	-0.18824	-0.37007	0.00015087	0.00910464
SCG3|Q8WXD2	-0.130017	-0.230817	0.0208638	0.141427
SCG5|P05408	-0.113882	-0.258413	0.00943471	0.0932988
SCGB1A1|P11684	0.205944	0.232208	0.0228115	0.14689
SCIN|Q9Y6U3	-0.0454389	-0.0270642	0.838765	0.93693
SCN1B|Q07699	-0.174579	-0.349936	0.000358483	0.0158095
SCN2B|O60939	-0.0414614	-0.0972136	0.340957	0.623863
SCN3B|Q9NY72	-0.170564	-0.326574	0.000912848	0.0261473
SCN4B|Q8IWT1	-0.0248201	-0.0711613	0.481707	0.741109
SCPEP1|Q9HB40	0.0711902	0.13289	0.187489	0.461296
SCRG1|O75711	0.116532	0.230213	0.0212098	0.142298
SCRN1|Q12765	0.0836406	0.159804	0.112247	0.354075
SCUBE1|Q8IWY4	0.0756478	0.204027	0.0417414	0.20127
SCUBE2|Q9NQ36	0.00457319	0.0143411	0.887384	0.952762
SCUBE3|Q8IX30	-0.000797751	-0.00097485	0.993377	0.999365
SDC1|P18827	0.188131	0.176738	0.124137	0.375384
SDC2|P34741	-0.0652559	-0.118688	0.246909	0.531374
SDC3|O75056	-0.122261	-0.173579	0.0841483	0.303181
SDC4|P31431	0.0918045	0.160507	0.110656	0.351281
SDCBP|O00560	0.100462	0.144181	0.152382	0.420994
SDF2L1|Q9HCN8	0.102254	0.0652665	0.645736	0.841122
SDF4|Q9BRK5	-0.0115808	-0.0486524	0.630736	0.835616
SDK1|Q7Z5N4	0.0087971	0.0148755	0.883216	0.951664
SDK2|Q58EX2	0.322275	0.287497	0.0112357	0.101447
SECTM1|Q8WVN6	0.112109	0.14734	0.143502	0.40752
SEL1L|Q9UBV2	-0.0662886	-0.179949	0.0732099	0.281542
SELENBP1|Q13228	-0.0245828	-0.071529	0.47944	0.741109
SELENOF|O60613	0.0152743	0.036172	0.720875	0.877587
SELENOM|Q8WWX9	0.0841347	0.245937	0.0136457	0.112292
SELENOP|P49908	0.0801992	0.212346	0.0339209	0.182712
SELL|P14151	0.0150895	0.0308644	0.760491	0.898318
SELPLG|Q14242	0.216967	0.280887	0.0168473	0.12458
SEMA3A|Q14563	-0.0751867	-0.160136	0.111493	0.353045
SEMA3B|Q13214	0.057728	0.162349	0.10657	0.344453
SEMA3C|Q99985	-0.0529753	-0.115393	0.252934	0.534823
SEMA3D|O95025	0.0822653	0.0953802	0.368469	0.648007
SEMA3E|O15041	-0.113714	-0.172973	0.0852542	0.304375
SEMA3F|Q13275	-0.0173918	-0.0699483	0.489228	0.743194
SEMA3G|Q9NS98	-0.0269431	-0.0772953	0.444641	0.714407
SEMA4A|Q9H3S1	0.0104657	0.0205381	0.839275	0.937041
SEMA4B|Q9NPR2	-0.0316483	-0.112892	0.263438	0.544803
SEMA4C|Q9C0C4	-0.0358477	-0.119392	0.236751	0.520726
SEMA4D|Q92854	-0.0541048	-0.212064	0.0341641	0.18309
SEMA5A|Q13591	-0.0893169	-0.13872	0.168689	0.442691
SEMA6A|Q9H2E6	-0.054932	-0.140619	0.162879	0.432733
SEMA6B|Q9H3T3	-0.0788661	-0.215782	0.0310709	0.175575
SEMA6C|Q9H3T2	5.47814e-07	1.06979e-06	0.999992	0.999992
SEMA6D|Q8NFY4	-0.0831089	-0.288739	0.0035751	0.0586129
SEMA7A|O75326	-0.143304	-0.245653	0.0137582	0.112292
SERPINA1|P01009	0.308051	0.399525	3.8239e-05	0.00711767
SERPINA10|Q9UK55	0.151669	0.240129	0.0161096	0.122022
SERPINA2|P20848	0.251218	0.131414	0.321138	0.601856
SERPINA3|P01011	0.181065	0.302208	0.00224403	0.0469926
SERPINA4|P29622	0.184275	0.221719	0.026624	0.15861
SERPINA5|P05154	0.178258	0.320681	0.00114255	0.0304289
SERPINA6|P08185	0.128927	0.228735	0.0220778	0.144404
SERPINA7|P05543	0.137088	0.187945	0.0611313	0.252217
SERPINB1|P30740	0.0648505	0.227553	0.0227934	0.14689
SERPINB6|P35237	-0.0684115	-0.242157	0.0152088	0.11956
SERPINB9|P50453	0.128781	0.255115	0.0104189	0.0972431
SERPINC1|P01008	0.130122	0.204013	0.0417562	0.20127
SERPIND1|P05546	0.104897	0.192864	0.0545453	0.235575
SERPINE1|P05121	0.135304	0.213521	0.0387944	0.193739
SERPINE2|P07093	-0.0425016	-0.0863275	0.393096	0.668114
SERPINF1|P36955	-0.00247363	-0.00636707	0.949869	0.982505
SERPINF2|P08697	0.146244	0.242944	0.014871	0.117646
SERPING1|P05155	0.0490503	0.161971	0.107399	0.345339
SERPINI1|Q99574	-0.136949	-0.278103	0.00508563	0.0685636
SERPINI2|O75830	-0.173863	-0.165505	0.184159	0.458748
SEZ6|Q53EL9	-0.0185812	-0.0664149	0.511486	0.755109
SEZ6L|Q9BYH1	-0.160546	-0.354048	0.000301791	0.0144627
SEZ6L2|Q6UXD5	-0.0764563	-0.286312	0.00387896	0.0606025
SF3A1|Q15459	-0.0644387	-0.103149	0.322503	0.602562
SFRP1|Q8N474	0.0559349	0.110323	0.274527	0.555691
SFRP2|Q96HF1	0.0988685	0.143515	0.154303	0.42467
SFRP4|Q6FHJ7	0.122003	0.246996	0.0132337	0.11057
SFTPB|P07988	0.0247548	0.0132535	0.918567	0.967233
SFTPD|P35247	0.0787579	0.139392	0.173287	0.447493
SGCE|O43556	-0.0145243	-0.0568159	0.574477	0.804763
SGSH|P51688	-0.319878	-0.201281	0.195565	0.470164
SH3BGRL|O75368	-0.0341266	-0.102742	0.309059	0.593356
SH3BGRL2|Q9UJC5	0.0754434	0.0907377	0.479413	0.741109
SH3BGRL3|Q9H299	-0.0175133	-0.0514816	0.610976	0.829728
SH3GLB2|Q9NR46	-0.10236	-0.169447	0.283369	0.564431
SHBG|P04278	0.140565	0.181232	0.0711508	0.278786
SHH|Q15465	0.0599217	0.0774178	0.460757	0.727173
SHISA4|Q96DD7	-0.037453	-0.0486214	0.650925	0.842215
SHISA5|Q8N114	-0.0122196	-0.032213	0.750362	0.895944
SHISA6|Q6ZSJ9	-0.0589708	-0.128362	0.203106	0.480665
SHISA7|A6NL88	-0.102387	-0.307503	0.00185734	0.0413259
SHISA8|B8ZZ34	0.0707355	0.0838362	0.406944	0.679581
SHISA9|B4DS77	-0.0785041	-0.107147	0.407164	0.679581
SIAE|Q9HAT2	-0.0283865	-0.049042	0.627999	0.835616
SIGLEC14|Q08ET2	-0.121992	-0.148869	0.139348	0.399602
SIGLEC9|Q9Y336	-0.0982427	-0.122106	0.321215	0.601856
SIL1|Q9H173	0.0203071	0.0575934	0.569244	0.800163
SIRPA|P78324	-0.195914	-0.294407	0.00294663	0.0547986
SIRPB1|O00241	-0.166754	-0.178766	0.103736	0.339043
SIRPB1|Q5TFQ8	-0.152845	-0.0887887	0.382149	0.658739
SKP1|P63208	-0.0755041	-0.213416	0.0330102	0.180066
SLC12A2|P55011	0.0921587	0.131025	0.19381	0.469133
SLC12A5|Q9H2X9	-0.0832454	-0.184505	0.0661117	0.267452
SLC1A2|P43004	-0.0588045	-0.0761549	0.451409	0.720634
SLC1A3|P43003	0.0120505	0.0141187	0.889119	0.95353
SLC22A17|Q8WUG5	-0.0101105	-0.00601543	0.962373	0.988958
SLC24A2|Q9UI40	-0.118172	-0.255677	0.010245	0.0972431
SLC2A1|P11166	-0.0711514	-0.0375148	0.752682	0.897027
SLC38A10|Q9HBR0	0.0084624	0.0436863	0.666049	0.85184
SLC39A10|Q9ULF5	-0.122971	-0.297549	0.00264284	0.051858
SLC39A12|Q504Y0	0.0969855	0.132297	0.189482	0.463948
SLC39A14|Q15043	-0.0590988	-0.077004	0.448705	0.718329
SLC39A6|Q13433	-0.0688849	-0.187293	0.062051	0.255589
SLC3A2|P08195	0.00136946	0.00680541	0.946423	0.981884
SLC4A1|P02730	0.0531272	0.0270339	0.789478	0.90914
SLC4A10|Q6U841	0.0198406	0.0191592	0.879595	0.951664
SLC4A4|Q9Y6R1	-0.0425119	-0.0445765	0.704132	0.871062
SLC5A5|Q92911	0.0339589	0.0346953	0.731829	0.884471
SLC6A1|P30531	0.0447208	0.091212	0.374249	0.654476
SLC8A1|P32418	-0.00693285	-0.00550088	0.965871	0.98988
SLC8A2|Q9UPR5	0.00976572	0.0165668	0.871377	0.949485
SLC9A1|P19634	0.200219	0.119023	0.330013	0.613267
SLC9A3R1|O14745	-0.0226135	-0.0472991	0.640281	0.838015
SLIT1|O75093	-0.107306	-0.136817	0.174665	0.448214
SLIT2|O94813	0.0571953	0.0685722	0.511367	0.755109
SLIT3|O75094	-0.157102	-0.12933	0.312389	0.596531
SLITRK1|Q96PX8	-0.223007	-0.38514	7.5977e-05	0.00838378
SLITRK2|Q9H156	0.0179713	0.0368967	0.71552	0.876399
SLITRK3|O94933	-0.153376	-0.25485	0.0105015	0.0976486
SLITRK4|Q8IW52	-0.149339	-0.321367	0.00111334	0.0304289
SLITRK5|O94991	-0.156754	-0.322357	0.00107238	0.0299544
SLITRK6|Q9H5Y7	0.0900887	0.138468	0.169473	0.442691
SLPI|P03973	0.0542935	0.0890247	0.378423	0.657806
SLURP1|P55000	0.106551	0.145026	0.211309	0.489845
SLURP2|P0DP57	0.177445	0.153194	0.208858	0.486122
SMC1B|Q8NDV3	0.00269777	0.0015023	0.991482	0.998472
SMIM32|A0A1B0GUA5	-0.137794	-0.124766	0.273272	0.554105
SMOC1|Q9H4F8	0.0175303	0.040373	0.690028	0.86453
SMOC2|Q9H3U7	-0.0505117	-0.049619	0.670355	0.854993
SMPD1|P17405	0.06894	0.12285	0.22335	0.50329
SMPDL3A|Q92484	-0.0218608	-0.0373806	0.711952	0.874413
SMPDL3B|Q92485	-0.116397	-0.178012	0.0764083	0.288063
SNAP25|P60880	-0.203486	-0.166049	0.105905	0.342823
SNAP91|O60641	0.124394	0.0859505	0.482544	0.741109
SNCA|P37840	-0.12771	-0.143626	0.273601	0.554319
SNCB|Q16143	-0.0610438	-0.12274	0.223767	0.503729
SNCG|O76070	-0.0277332	-0.0712517	0.48115	0.741109
SNED1|Q8TER0	0.0431467	0.138531	0.169277	0.442691
SNN|O75324	-0.00737244	-0.0113124	0.911971	0.964517
SNX12|Q9UMY4	0.0302599	0.0405106	0.693601	0.866828
SNX3|O60493	-0.257499	-0.187011	0.163637	0.434044
SOD1|P00441	-0.0627668	-0.150686	0.134531	0.391192
SOD2|P04179	-0.0133922	-0.0314591	0.756019	0.897348
SOD3|P08294	0.0950659	0.179009	0.0747472	0.284363
SORCS1|Q8WY21	-0.109537	-0.261036	0.00871101	0.0911977
SORCS2|Q96PQ0	-0.0644028	-0.130069	0.197113	0.472093
SORCS3|Q9UPU3	-0.0719368	-0.275901	0.00546161	0.0708871
SORD|Q00796	-0.0973287	-0.0577268	0.647844	0.841225
SORL1|Q92673	-0.0522291	-0.162103	0.107109	0.345094
SORT1|Q99523	-0.0356691	-0.103153	0.307117	0.592193
SPARC|P09486	0.0455175	0.129378	0.199522	0.475061
SPARCL1|Q14515	-0.17011	-0.346155	0.000419111	0.0161464
SPESP1|Q6UW49	0.158515	0.201248	0.0469147	0.214367
SPINK1|P00995	0.0512173	0.0614449	0.549918	0.784066
SPINK5|Q9NQ38	0.171102	0.264584	0.00781047	0.0885984
SPINK6|Q6UWN8	-0.0316501	-0.046488	0.64603	0.841122
SPINT1|O43278	0.0122912	0.0401666	0.691532	0.86511
SPINT2|O43291	-0.0647715	-0.178565	0.0754828	0.285437
SPOCK1|Q08629	-0.0252398	-0.0774833	0.443531	0.713543
SPOCK2|Q92563	-0.0501764	-0.127904	0.204737	0.482234
SPOCK3|Q9BQ16	-0.0662163	-0.255153	0.0104069	0.0972431
SPON1|Q9HCB6	-0.0145973	-0.0478365	0.636483	0.836757
SPON2|Q9BUD6	0.0495811	0.159369	0.11324	0.356305
SPP1|P10451	-0.0586196	-0.140987	0.161768	0.432017
SPP2|Q13103	0.145449	0.179342	0.0964915	0.324503
SPPL2A|Q8TCT8	-0.111525	-0.103171	0.436809	0.709774
SPRN|Q5BIV9	-0.10344	-0.156083	0.146455	0.41161
SPTA1|P02549	0.0983801	0.0706687	0.484754	0.741109
SPTAN1|Q13813	-0.0562195	-0.0406379	0.708615	0.873039
SPTB|P11277	-0.0048809	-0.00285687	0.977844	0.995815
SPTBN1|Q01082	-0.0726354	-0.0473641	0.672622	0.856064
SPTBN4|Q9H254	-0.0965006	-0.0670646	0.647061	0.841225
SQSTM1|Q13501	-0.0117159	-0.0218986	0.828786	0.931693
SRGN|P10124	0.0448735	0.113059	0.262726	0.544234
SRI|P30626	-0.0909215	-0.104165	0.348681	0.630561
SRPX|P78539	0.0409241	0.0705483	0.485501	0.741795
SSC5D|A1L4H1	0.0518181	0.183309	0.0679187	0.271156
SST|P61278	-0.153661	-0.249287	0.0123791	0.106691
ST13|P50502	0.041744	0.070696	0.484585	0.741109
ST3GAL1|Q11201	0.054485	0.0788117	0.462863	0.728544
ST3GAL6|Q9Y274	0.0590718	0.0861965	0.393817	0.668114
ST6GAL1|P15907	0.0525906	0.0789308	0.435036	0.709031
ST6GAL2|Q96JF0	-0.101917	-0.273656	0.00587008	0.0724171
ST6GALNAC1|Q9NSC7	-0.0561171	-0.167256	0.0962581	0.324281
ST6GALNAC2|Q9UJ37	0.226117	0.214358	0.0436777	0.205086
ST6GALNAC5|Q9BVH7	-0.0904179	-0.199092	0.0470541	0.214367
ST8SIA3|O43173	-0.0371075	-0.090711	0.369421	0.649045
ST8SIA4|Q92187	0.0531633	0.113441	0.261107	0.542378
ST8SIA5|O15466	-0.0554308	-0.139447	0.166448	0.438464
STAB1|Q9NY15	0.109153	0.317155	0.00130395	0.0328228
STC1|P52823	0.0981603	0.119667	0.287287	0.567289
STC2|O76061	-0.00659999	-0.0274017	0.786681	0.908618
STIP1|P31948	-0.0755197	-0.0556542	0.637662	0.837225
STMN1|P16949	-0.107256	-0.214801	0.0318632	0.177748
STMN3|Q9NZ72	-0.107115	-0.213038	0.0342475	0.183143
STX12|Q86Y82	0.0203359	0.0305357	0.762966	0.900242
STX1A|Q16623	-0.151277	-0.172927	0.13002	0.385726
STX1B|P61266	-0.0810478	-0.0919485	0.362899	0.641379
STX7|O15400	0.00628392	0.0150002	0.882245	0.951664
STX8|Q9UNK0	-0.0639779	-0.0939626	0.357423	0.635306
STYK1|Q6J9G0	-0.136352	-0.194478	0.0945347	0.320954
SUCO|Q9UBS9	0.00986451	0.0177441	0.860904	0.946424
SUGT1|Q9Y2Z0	-0.172859	-0.199177	0.0911489	0.317187
SULF2|Q8IWU5	-0.0259403	-0.101764	0.313713	0.596999
SUMF1|Q8NBK3	-0.0819004	-0.101946	0.359103	0.63741
SUMF2|Q8NBJ7	-0.0299126	-0.0603312	0.550994	0.784616
SUMO2|P61956	0.0900484	0.21739	0.0343291	0.183187
SUSD2|Q9UGT4	0.127449	0.182206	0.0740601	0.284165
SUSD5|O60279	-0.0851999	-0.304389	0.00207674	0.0442328
SV2A|Q7L0J3	-0.281302	-0.253282	0.0132666	0.11057
SV2B|Q7L1I2	-0.0951883	-0.20008	0.0459477	0.211855
SV2C|Q496J9	0.0460413	0.0693111	0.574365	0.804763
SVEP1|Q4LDE5	0.0114161	0.0208629	0.836768	0.93693
SVIP|Q8NHG7	-0.0873922	-0.142255	0.176152	0.448214
SYN1|P17600	-0.0377345	-0.0566964	0.575284	0.804763
SYNE1|Q8NF91	0.0205411	0.0182972	0.888691	0.95353
SYNJ1|O43426	0.169179	0.147475	0.244861	0.528764
SYT1|P21579	-0.140295	-0.27678	0.00530868	0.0696275
SYT11|Q9BT88	0.0338162	0.0284666	0.809742	0.92098
SYT2|Q8N9I0	0.0584115	0.146489	0.145855	0.410703
SYT3|Q9BQG1	-0.0512269	-0.0704391	0.490684	0.743194
SYT4|Q9H2B2	-0.039508	-0.0513627	0.611801	0.830161
SYT7|O43581	-0.0217209	-0.0259819	0.810108	0.92098
TAC1|P20366	-0.137401	-0.341436	0.000507962	0.0173657
TAC3|Q9UHF0	-0.149094	-0.244619	0.0141741	0.114681
TAGLN|Q01995	0.0699219	0.0932528	0.356103	0.633863
TAGLN2|P37802	0.167796	0.294657	0.00292142	0.0547382
TAGLN3|Q9UI15	-0.0730418	-0.117778	0.243196	0.527454
TALDO1|P37837	-0.00515268	-0.0137369	0.892099	0.954399
TAX1BP1|Q86VP1	0.0583311	0.101428	0.315321	0.596999
TBCA|O75347	0.0455317	0.143255	0.155059	0.424713
TBCB|Q99426	-0.0450839	-0.0545155	0.628831	0.835616
TCN2|P20062	0.119289	0.195575	0.0511716	0.22625
TCTN3|Q6NUS6	-0.0349779	-0.0315378	0.784003	0.907278
TDGF1P3|P51864	0.0500705	0.0441434	0.701159	0.870348
TENM1|Q9UKZ4	0.023841	0.0694814	0.49214	0.743731
TENM2|Q9NT68	-0.0367931	-0.0604772	0.55003	0.784066
TENM3|Q9P273	-0.057683	-0.0650002	0.556914	0.789436
TENM4|Q6N022	0.0198223	0.0191659	0.893805	0.954464
TF|P02787	0.0227908	0.0558083	0.581293	0.807956
TFF3|Q07654	0.041475	0.0779739	0.440641	0.710871
TFPI|P10646	0.0770425	0.151763	0.133731	0.390807
TFRC|P02786	-0.0341434	-0.102143	0.311904	0.596531
TGFA|P01135	-0.0656458	-0.122003	0.251989	0.533976
TGFB1|P01137	0.0454635	0.0615702	0.549104	0.784066
TGFB2|P61812	0.0856307	0.12057	0.257644	0.539779
TGFBI|Q15582	0.0694005	0.241309	0.0155799	0.120331
TGFBR1|P36897	-0.026294	-0.040905	0.697053	0.868963
TGFBR2|P37173	0.0880293	0.112997	0.262988	0.544323
TGFBR3|Q03167	-0.0111898	-0.0358156	0.723514	0.878653
TGM2|P21980	0.113389	0.105641	0.338875	0.621973
TGOLN2|O43493	-0.0689902	-0.228218	0.0223885	0.145292
THBS1|P07996	0.0971622	0.214711	0.0319367	0.177748
THBS2|P35442	0.00955069	0.0325326	0.747967	0.894831
THBS3|P49746	0.124187	0.107312	0.406437	0.679581
THBS4|P35443	0.0519981	0.169983	0.0908777	0.316737
THOP1|P52888	-0.116029	-0.124364	0.220025	0.500277
THSD4|Q6ZMP0	0.0383314	0.0697684	0.490349	0.743194
THSD7A|Q9UPZ6	0.0105663	0.0287114	0.776746	0.906398
THY1|P04216	-0.220449	-0.430196	7.92664e-06	0.00658439
TIE1|P35590	0.0550916	0.185292	0.0649449	0.264882
TIMP1|P01033	0.0673608	0.179198	0.0744369	0.284363
TIMP2|P16035	0.0558513	0.18326	0.0679934	0.271156
TIMP3|P35625	-0.0066792	-0.0170106	0.8666	0.947178
TIMP4|Q99727	0.0350945	0.0813985	0.420769	0.692122
TINAGL1|Q9GZM7	0.0964643	0.171511	0.087969	0.309631
TKT|P29401	0.0359444	0.0964379	0.33984	0.623165
TLL1|O43897	0.00407127	0.00952919	0.926975	0.969782
TLN1|Q9Y490	-0.0406301	-0.0368932	0.735935	0.887252
TM2D3|Q9BRN9	-0.0253993	-0.0315054	0.78422	0.907278
TM9SF3|Q9HD45	-0.0122207	-0.0299032	0.767735	0.903574
TMCO3|Q6UWJ1	0.0508985	0.0473361	0.721829	0.878319
TMED2|Q15363	-0.038468	-0.0594427	0.580028	0.807503
TMED3|Q9Y3Q3	0.0376973	0.0670384	0.518612	0.758383
TMED4|Q7Z7H5	0.00515961	0.0197127	0.845653	0.937862
TMED7|Q9Y3B3	-0.0542716	-0.214177	0.0323758	0.178497
TMEFF1|Q8IYR6	-0.102525	-0.234658	0.0187741	0.135609
TMEFF2|Q9UIK5	-0.0276729	-0.0693867	0.492732	0.744174
TMEM106B|Q9NUM4	-0.00666716	-0.00954698	0.934765	0.975067
TMEM108|Q6UXF1	-0.0600918	-0.0770317	0.529271	0.769149
TMEM123|Q8N131	-0.173232	-0.182773	0.0795048	0.29373
TMEM130|Q8N3G9	-0.035887	-0.0728217	0.471514	0.734867
TMEM132A|Q24JP5	-0.0418932	-0.14133	0.160741	0.430888
TMEM132B|Q14DG7	-0.173616	-0.372071	0.000137995	0.00910464
TMEM132C|Q8N3T6	-0.0617926	-0.204247	0.0415163	0.20127
TMEM132D|Q14C87	-0.151036	-0.309848	0.00170623	0.0397377
TMEM132E|Q6IEE7	-0.0153904	-0.048337	0.632955	0.836088
TMEM165|Q9HC07	-0.0316411	-0.0376703	0.730583	0.884222
TMEM178A|Q8NBL3	-0.0051558	-0.00505461	0.969425	0.990491
TMEM248|Q9NWD8	-0.165402	-0.272453	0.00789218	0.0885984
TMEM25|Q86YD3	-0.0450093	-0.140645	0.1628	0.432733
TMEM59|Q9BXS4	0.163739	0.213092	0.039197	0.194579
TMEM59L|Q9UK28	0.0240461	0.0507366	0.616153	0.830873
TMEM9B|Q9NQ34	-0.161056	-0.202851	0.133771	0.390807
TMPRSS13|Q9BYE2	0.0404964	0.0583405	0.587085	0.811434
TMPRSS5|Q9H3S3	-0.00943497	-0.0152882	0.88	0.951664
TMSB4X|P62328	0.0569442	0.0653773	0.51812	0.758383
TMTC3|Q6ZXV5	-0.0853361	-0.0483787	0.650685	0.842215
TMX4|Q9H1E5	-0.17181	-0.240202	0.0190451	0.135725
TNC|P24821	0.0415135	0.11246	0.265277	0.546069
TNFRSF11B|O00300	0.147576	0.199004	0.0662242	0.267473
TNFRSF12A|Q9NP84	0.0111912	0.0286185	0.777449	0.906398
TNFRSF14|Q92956	0.046034	0.102081	0.314693	0.596999
TNFRSF19|Q9NS68	-0.0359603	-0.0533977	0.597749	0.819357
TNFRSF1A|P19438	0.0884735	0.16597	0.0988821	0.330314
TNFRSF1B|P20333	-0.0668094	-0.0649597	0.549992	0.784066
TNFRSF21|O75509	-0.0825289	-0.249466	0.0123143	0.106691
TNFRSF8|P28908	0.129361	0.148061	0.166142	0.438123
TNFSF12|O43508	-0.172263	-0.386193	7.87813e-05	0.00838378
TNFSF13|O75888	-0.0154866	-0.0428897	0.671785	0.855873
TNFSF13B|Q9Y275	0.0892685	0.178966	0.0748185	0.284363
TNFSF8|P32971	-0.105484	-0.157077	0.124409	0.375384
TNN|Q9UQP3	0.329215	0.283395	0.0137477	0.112292
TNR|Q92752	-0.0349799	-0.141401	0.160528	0.430888
TNXB|P22105	0.0259412	0.086696	0.391071	0.666453
TOLLIP|Q9H0E2	-0.0274357	-0.0489389	0.630488	0.835616
TOM1L2|Q6ZVM7	0.0806206	0.0559632	0.596211	0.818149
TOMM22|Q9NS69	0.107664	0.124021	0.255247	0.53632
TOR1A|O14656	0.127701	0.145428	0.168995	0.442691
TOR1AIP1|Q5JTV8	-0.187916	-0.129135	0.266233	0.546952
TOR1B|O14657	0.0303129	0.0447875	0.658152	0.845567
TPBG|Q13641	-0.137672	-0.295875	0.00280098	0.0532827
TPD52|P55327	-0.0556863	-0.0837513	0.407421	0.679581
TPD52L2|O43399	-0.056749	-0.0902822	0.376649	0.656682
TPI1|P60174	-0.108181	-0.274002	0.00580536	0.0724171
TPM1|P09493	0.0585058	0.0763808	0.450063	0.71916
TPM3|P06753	0.0800512	0.114103	0.258316	0.540037
TPM4|P67936	0.0997543	0.151702	0.131891	0.389424
TPP1|O14773	-0.0656797	-0.121353	0.229081	0.510685
TPPP3|Q9BW30	0.114357	0.206503	0.0458349	0.211855
TPST1|O60507	0.102655	0.131452	0.209118	0.486122
TPST2|O60704	0.18217	0.158828	0.164858	0.43621
TPT1|P13693	0.0330211	0.091132	0.367195	0.646368
TREM2|Q9NZC2	0.0857482	0.205508	0.0402488	0.19783
TREML1|Q86YW5	0.0480223	0.0786745	0.455995	0.7242
TRH|P20396	-0.0759414	-0.123319	0.221574	0.502028
TRHDE|Q9UKU6	-0.0244909	-0.0703188	0.486924	0.74215
TRIL|Q7L0X0	0.0671343	0.14449	0.151495	0.420033
TSG101|Q99816	0.150606	0.134057	0.324614	0.605493
TSKU|Q8WUA8	-0.0159712	-0.0167587	0.878279	0.951664
TTN|Q8WZ42	0.0874835	0.0802421	0.427421	0.699824
TTR|P02766	0.0891817	0.151297	0.13294	0.390807
TUBA1C|Q9BQE3	-0.0259055	-0.031316	0.757095	0.897348
TUBA4A|P68366	0.0363312	0.0296065	0.820812	0.926388
TUBB|P07437	-0.00454886	-0.00528084	0.964633	0.989652
TUBB4A|P04350	-0.0521228	-0.0392344	0.698341	0.869264
TUT1|Q9H6E5	-0.0175372	-0.0172629	0.89766	0.955153
TWF2|Q6IBS0	-0.0143735	-0.0221316	0.838768	0.93693
TWSG1|Q9GZX9	0.0321735	0.143301	0.154925	0.424713
TXN|P10599	-0.0192191	-0.0612319	0.545054	0.781613
TXN2|Q99757	0.0309553	0.0225026	0.837062	0.93693
TXNDC12|O95881	-0.198476	-0.204323	0.105339	0.342823
TXNDC15|Q96J42	0.195745	0.194656	0.0708102	0.278327
TXNDC16|Q9P2K2	-0.0962225	-0.0751971	0.558053	0.789734
TXNDC17|Q9BRA2	-0.0357394	-0.0957464	0.34333	0.625778
TXNDC5|Q8NBS9	-0.0374169	-0.14062	0.162876	0.432733
TXNL1|O43396	-0.064116	-0.0759569	0.45259	0.721134
TXNRD1|Q16881	0.000953855	0.00109272	0.99166	0.998472
TYRO3|Q06418	-0.101505	-0.458586	1.60093e-06	0.00398952
UBA1|P22314	-0.0112263	-0.0106462	0.917135	0.966385
UBB|P0CG47	-0.079104	-0.174708	0.0821204	0.299187
UBE2D2|P62837	0.0374899	0.081136	0.422273	0.694132
UBE2K|P61086	0.176298	0.130066	0.209011	0.486122
UBE2L3|P68036	0.00778074	0.019894	0.844251	0.937605
UBE2N|P61088	0.0610232	0.112748	0.264051	0.545165
UBE2V1|Q13404	-0.00572896	-0.0134875	0.894047	0.954464
UBE2V2|Q15819	0.0846593	0.105558	0.34224	0.624806
UBL3|O95164	-0.0556891	-0.123591	0.220546	0.501004
UBL4A|P11441	-0.0215123	-0.0334913	0.80466	0.918137
UBL7|Q96S82	-0.096378	-0.0779756	0.550293	0.784066
UBQLN1|Q9UMX0	0.0339032	0.0576741	0.625485	0.834313
UBQLN2|Q9UHD9	-0.0814801	-0.127311	0.218902	0.499277
UCHL1|P09936	0.0420427	0.0932811	0.355956	0.633863
UFC1|Q9Y3C8	0.0542294	0.0572537	0.60055	0.820598
UFD1|Q92890	-0.144656	-0.186809	0.0683866	0.272235
UFM1|P61960	0.0403474	0.0502001	0.656277	0.845567
UGGT1|Q9NYU2	-0.0343524	-0.0463588	0.648641	0.841225
UGP2|Q16851	0.0871109	0.100857	0.379613	0.657855
ULBP2|Q9BZM5	-0.0709066	-0.124477	0.217229	0.498468
UNC5A|Q6ZN44	-0.142144	-0.250735	0.0118644	0.104474
UNC5B|Q8IZJ1	-0.0507327	-0.135856	0.177743	0.44968
UNC5C|O95185	-0.0643237	-0.260495	0.00885628	0.0911977
UNC5D|Q6UXZ4	-0.09748	-0.201618	0.0442681	0.206584
UQCC3|Q6UW78	0.20462	0.177151	0.151536	0.420033
UQCR10|Q9UDW1	-0.0149233	-0.0287439	0.776499	0.906398
USP14|P54578	-0.0342008	-0.0302746	0.780735	0.907035
UST|Q9Y2C2	0.0041816	0.00523131	0.961419	0.988798
UTRN|P46939	0.0804295	0.0953147	0.432518	0.705389
UVSSA|Q2YD98	0.173668	0.174777	0.170673	0.443964
VAMP2|P63027	0.0522861	0.0945931	0.354192	0.633375
VAPA|Q9P0L0	-0.050474	-0.17521	0.0812315	0.297689
VAPB|O95292	-0.123998	-0.186935	0.213514	0.492942
VASN|Q6EMK4	-0.0282815	-0.0853479	0.398507	0.671908
VAT1|Q99536	-0.103128	-0.0998897	0.41065	0.684051
VAT1L|Q9HCJ6	0.0244976	0.0282943	0.779906	0.906495
VCAM1|P19320	0.0312126	0.0889309	0.378928	0.657855
VCAN|P13611	0.00992658	0.0337552	0.73883	0.889451
VCL|P18206	0.0624262	0.145493	0.148643	0.414803
VCP|P55072	-0.236347	-0.1452	0.22698	0.508665
VEGFA|P15692	0.0187365	0.0432802	0.688872	0.864174
VEGFC|P49767	0.078827	0.122844	0.22337	0.50329
VEGFD|O43915	0.123809	0.169375	0.0937402	0.320001
VGF|O15240	-0.280319	-0.371632	0.000140729	0.00910464
VIM|P08670	0.00681125	0.00616813	0.951434	0.982505
VIP|P01282	-0.118475	-0.22387	0.0251523	0.154003
VIT|Q6UXI7	0.0285682	0.0620327	0.539798	0.77882
VLDLR|P98155	-0.0559068	-0.195795	0.0509057	0.22625
VMO1|Q7Z5L0	0.0495778	0.0865835	0.391688	0.666726
VNN1|O95497	0.0239727	0.0297071	0.769216	0.904191
VPS29|Q9UBQ0	0.270544	0.270206	0.0198952	0.139267
VSIG4|Q9Y279	0.0522555	0.115746	0.251479	0.533976
VSNL1|P62760	-0.164484	-0.168988	0.0928121	0.318578
VSTM2A|Q8TAG5	-0.212515	-0.319788	0.00118158	0.0309419
VSTM2B|A6NLU5	-0.131709	-0.288753	0.00357334	0.0586129
VTN|P04004	0.164905	0.222336	0.0261945	0.15861
VWA1|Q6PCB0	0.0149709	0.0494774	0.624946	0.834313
VWA7|Q9Y334	-0.129188	-0.220133	0.0277552	0.162361
VWC2|Q2TAL6	-0.0221768	-0.0653041	0.51859	0.758383
VWC2L|B2RUY7	-0.0477946	-0.0627584	0.585164	0.809678
VWF|P04275	0.0580361	0.161634	0.108143	0.345945
WARS|P23381	0.121144	0.178395	0.0757664	0.286076
WBP2|Q969T9	-0.036862	-0.0905111	0.370482	0.65017
WDR1|O75083	0.0682727	0.142191	0.158181	0.427429
WFDC1|Q9HC57	0.0206372	0.0330285	0.744257	0.892106
WFDC2|Q14508	-0.103337	-0.263946	0.00796608	0.0886226
WFIKKN2|Q8TEU8	-0.0525659	-0.0823011	0.415618	0.688883
WIF1|Q9Y5W5	-0.0992532	-0.188611	0.060204	0.251726
WISP2|O76076	0.0965935	0.134285	0.182857	0.457085
WNT4|P56705	0.157097	0.293484	0.00304169	0.0553277
WNT6|Q9Y6F9	0.0821518	0.0967733	0.348263	0.630263
WSCD1|Q658N2	0.00683533	0.0199207	0.844045	0.937605
WSCD2|Q2TBF2	0.0686386	0.0982143	0.45927	0.726206
XPNPEP1|Q9NQW7	-0.0699778	-0.0669838	0.568003	0.799697
XXYLT1|Q8NBI6	-0.0354657	-0.0855225	0.397539	0.670896
XYLT1|Q86Y38	-0.0419617	-0.142757	0.156514	0.425262
XYLT2|Q9H1B5	0.141187	0.223923	0.0266569	0.15861
YIPF3|Q9GZM5	-0.0468422	-0.133489	0.185488	0.45923
YKT6|O15498	0.0176963	0.0223667	0.828751	0.931693
YME1L1|Q96TA2	0.0367492	0.0448273	0.738281	0.88922
YWHAB|P31946	-0.0113548	-0.0183915	0.855882	0.943743
YWHAE|P62258	0.0171277	0.0444708	0.660419	0.846977
YWHAG|P61981	0.0137435	0.0410299	0.685248	0.862444
YWHAH|Q04917	0.0622081	0.168382	0.0940078	0.320379
YWHAQ|P27348	-0.0522678	-0.0442293	0.706331	0.872239
YWHAZ|P63104	0.0158422	0.0316235	0.754784	0.897348
ZFPL1|O95159	0.0271183	0.04475	0.65842	0.845567
ZG16|O60844	0.0751287	0.081666	0.54224	0.780174
ZP2|Q05996	-0.0272141	-0.0424896	0.674673	0.857799

### Sheet: Table S7
Supplementary Table 7. Overlap analysis of CSF proteins with brain proteome networks revealing biological pathways altered in participants with the onset of AD symptoms.
Enrichment analysis of 44 network modules from Johnson et al. (Nature Neuroscience, 2022) in CSF proteins positively associated with the onset of AD symptoms.
	turquoise	blue	brown	yellow	green	red	black	pink	magenta	purple	greenyellow	tan	salmon	cyan	midnightblue	lightcyan	grey60	lightgreen	lightyellow	royalblue	darkred	darkgreen	darkturquoise	darkgrey	orange	darkorange	white	skyblue	saddlebrown	steelblue	paleturquoise	violet	darkolivegreen	darkmagenta	sienna3	yellowgreen	skyblue3	plum1	orangered4	mediumpurple3	lightsteelblue1	lightcyan1	ivory	floralwhite
mean_allModules	2.02794229	NaN	1.60553212185714	1.48884763533333	NaN	NaN	1.6384733064	NaN	NaN	1.374364933	1.560951273	2.0841351455	NaN	1.8478353925	1.521012097	1.8121845205	2.085062039	NaN	NaN	NaN	2.1502821578	NaN	NaN	NaN	1.873089641	2.10734800072093	1.76994719290909	NaN	NaN	NaN	1.574181885	NaN	NaN	NaN	NaN	NaN	NaN	NaN	NaN	1.84673387616667	2.346108298	NaN	NaN	NaN
NES_module_all	0.2512353569506		-1.37876352827045	-1.27540291517815			-1.03434272426261			-0.942749949458361	-0.851894969426157	0.475682558212435		-0.107638341790897	-0.677422553674921	-0.203515831763348	0.3299766626169				1.05508558507807				-0.0344883489951952	2.81868274308207	-0.753146044790033				-0.576687266683904									-0.296555243810905	0.88592570639803
numCommon_all	1	0	7	3	0	0	5	0	0	1	2	2	0	2	1	2	1	0	0	0	5	0	0	0	1	43	11	0	0	0	1	0	0	0	0	0	0	0	0	12	1	0	0	0
pVal_all	0.2975		0.9407	0.9475			0.8641			0.919	0.8095	0.2504		0.4497	0.7201	0.4929	0.2526				0.1505				0.385	0.0036	0.7602				0.6713									0.5925	0.1717
NESpVal_all	0.8029		0.1548	0.1681			0.2898			0.2128	0.3596	0.6305		0.9158	0.4753	0.8345	0.7443				0.2809				0.9786	0.0041	0.4574				0.5363									0.7626	0.3103
statmodP_all	0.802919708029197	NA	0.154884511548845	0.168183181681832	NA	NA	0.28987101289871	NA	NA	0.212878712128787	0.35966403359664	0.63053694630537	NA	0.915808419158084	0.475352464753525	0.834516548345166	0.744325567443256	NA	NA	NA	0.280971902809719	NA	NA	NA	0.978602139786021	0.0041995800419958	0.457454254574543	NA	NA	NA	0.536346365363464	NA	NA	NA	NA	NA	NA	NA	NA	0.762623737626237	0.31036896310369	NA	NA	NA
geneHit1	PLXND1		AAMDC	APMAP			ACVR1			OS9	GYG1	AHNAK		PGAM1	GMFG	SERPINB1	APOA4				AIF1				LGALS1	AFM	COL12A1				LGI1									CD5L	LCN2
geneHit2			APOD	KCTD16			CSTB				ICAM1	PCDHGB6		PSMA3		SERPINB9					CLIC1					AHSG	COL18A1													IGHA2
geneHit3			CNDP2	VPS29			GNPDA1														F13A1					ALB	COL6A3													IGHG1
geneHit4			PFN1				LTA4H														LCP1					AMBP	EMILIN1													IGHM
geneHit5			PLS3				PEA15														STAB1					APOA1	FLNA													IGHV3-72
geneHit6			RDX																							APOA2	LAMA2													IGHV3-74
geneHit7			TPPP3																							APOH	LUM													IGHV4-34
geneHit8																										APOL1	MYL6													IGLC3
geneHit9																										AZGP1	PRELP													IGLL5
geneHit10																										C2	TAGLN2													IGLV1-51
geneHit11																										C3	TGFBI													IGLV2-11
geneHit12																										C5														IGLV3-21
geneHit13																										C7
geneHit14																										C8G
geneHit15																										CFH
geneHit16																										CFHR2
geneHit17																										CFI
geneHit18																										CP
geneHit19																										CRP
geneHit20																										ENG
geneHit21																										F2
geneHit22																										FGA
geneHit23																										FGB
geneHit24																										FGG
geneHit25																										GC
geneHit26																										HPX
geneHit27																										ITIH1
geneHit28																										ITIH2
geneHit29																										ITIH4
geneHit30																										KNG1
geneHit31																										LBP
geneHit32																										LRG1
geneHit33																										ORM1
geneHit34																										ORM2
geneHit35																										PLG
geneHit36																										PPBP
geneHit37																										PROS1
geneHit38																										SERPINA1
geneHit39																										SERPINA3
geneHit40																										SERPINC1
geneHit41																										SERPINF2
geneHit42																										THBS1
geneHit43																										VTN
Enrichment analysis of 44 network modules from Johnson et al. (Nature Neuroscience, 2022) in CSF proteins negatively associated with the onset of AD symptoms.
	turquoise	blue	brown	yellow	green	red	black	pink	magenta	purple	greenyellow	tan	salmon	cyan	midnightblue	lightcyan	grey60	lightgreen	lightyellow	royalblue	darkred	darkgreen	darkturquoise	darkgrey	orange	darkorange	white	skyblue	saddlebrown	steelblue	paleturquoise	violet	darkolivegreen	darkmagenta	sienna3	yellowgreen	skyblue3	plum1	orangered4	mediumpurple3	lightsteelblue1	lightcyan1	ivory	floralwhite
mean_allModules	2.71515170004348	2.0901430549	1.922124886625	2.60261846110526	2.69350384257143	2.483098043	3.19466203857143	2.250846887	1.8647348385	2.23846396891667	NaN	2.873775435	2.013394673	1.65434788633333	2.96335344983333	1.90454936275	NaN	NaN	2.1133517343	NaN	NaN	2.428877641	3.19706029616667	1.7848672855	1.95584397066667	NaN	1.84888880833333	NaN	1.7099175302	1.9658378785	2.792760823	2.411284251	2.035135584	1.922948001	NaN	1.75746428216667	3.239794718	NaN	NaN	NaN	NaN	2.085793152	NaN	NaN
NES_module_all	2.48987862307444	-1.09525821383377	-1.49335467400372	1.44047667758255	1.74345892670042	0.0941759672844741	2.3272714462792	-0.250240825709254	-1.17057373538345	-0.630858067589363		0.874156420900074	-0.414942885590914	-1.39341121412967	2.14774289663356	-1.09879514454162			-1.01771285093425			0.0409696017833205	2.11793573000951	-1.35563498880127	-0.851250699407097		-1.05320330869869		-1.70474391697581	-0.685028497985836	1.04146264562202	0.0129973984928606	-0.680058457231891	-1.15604071084243		-1.72712207474236	0.914219692678043					-0.593895996070588
numCommon_all	46	10	8	37	28	1	7	2	4	12	0	3	1	3	12	4	0	0	10	0	0	2	6	4	3	0	3	0	5	2	6	1	3	5	0	6	1	0	0	0	0	3	0	0
pVal_all	0.0091	0.8623	0.9432	0.0784	0.0473	0.36	0.0177	0.5332	0.881	0.7239		0.1889	0.5591	0.9439	0.0221	0.8656			0.8414			0.4305	0.0235	0.9261	0.7848		0.8487		0.9744	0.7064	0.1527	0.3982	0.7176	0.8759		0.9754	0.2023					0.686
NESpVal_all	0.0133	0.2766	0.1325	0.1483	0.0811	0.925	0.0196	0.8336	0.2499	0.5318		0.3996	0.7193	0.1495	0.0291	0.277			0.3151			0.9718	0.0277	0.1717	0.4079		0.3014		0.0815	0.5354	0.3002	0.997	0.5207	0.254		0.0752	0.391					0.5774
statmodP_all	0.0133986601339866	0.276672332766723	0.132586741325867	0.148385161483852	0.0811918808119188	0.925007499250075	0.0196980301969803	0.833616638336166	0.24997500249975	0.531846815318468	NA	0.3996600339966	0.719328067193281	0.14958504149585	0.0291970802919708	0.277072292770723	NA	NA	0.315168483151685	NA	NA	0.971802819718028	0.0277972202779722	0.171782821717828	0.407959204079592	NA	0.301469853014699	NA	0.0815918408159184	0.535446455354465	0.3002699730027	0.997000299970003	0.520747925207479	0.254074592540746	NA	0.0752924707529247	0.391060893910609	NA	NA	NA	NA	0.577442255774423	NA	NA
geneHit1	CA4	ACO2	ABCA2	ACVR2A	ASTN1	RGMA	B4GAT1	LY6H	FAM3C	CDH11		CSPG5	CACNA2D2	PCMT1	CCK	NTRK2			AJAP1			GRIA4	CDH4	CLSTN3	APP		AGRN		CANX	DYNLL1	ADAM23	SEZ6L2	ATP2B2	CD55		ASRGL1	APLP1					APP
geneHit2	CACNA2D1	ADAM11	APLP1	ALDOA	CBLN4		CHGA	RTN4	FGFR3	CELSR2		IGSF11		PPP5C	FAIM2	SERPINB6			BMPR2			PIANP	FAM19A2	GOT1	HDHD2		COL5A2		DNAJB11	SERPINI1	CNTNAP2		EXTL2	CD59		CAMK2A						NXPH1
geneHit3	CADM2	ATP2B2	BCAS1	BASP1	CDH10		GRB2		PCDHGC5	DCC		NEO1		TPI1	LRRTM2	SKP1			ISLR2				PTPRT	MAN2A2	MDH1		MFGE8		MLEC		CRTAC1		SYT1	GPR37L1		CAMK2G						SPOCK3
geneHit4	CD200	CDH6	GPR37	C1QL2	CDH8		NELL2		TMX4	ERBB4					LSAMP	STMN1			LRP11				SUSD5	SEMA7A					PRKCSH		PTPRD			LYNX1		CD99L2
geneHit5	CDH13	CYCS	NFASC	CACNA2D3	CDH9		NUTF2			GALNT2					NPDC1				MEGF9				TAC3						RTN4		SCN1B			PSAP		CNTFR
geneHit6	CDH18	DLST	OMG	CAMK2A	CSMD2		QPCT			HS6ST3					NPTX1				PCDH17				TYRO3								SLC24A2					PTPRD
geneHit7	CHL1	NTNG1	RNASE1	CDH2	EPHA5		VSTM2A			LRRC4B					PAM				ROBO1
geneHit8	CSPG5	PLXNA4	UNC5C	CLSTN1	FAM19A5					LRRC4C					PCSK2				RTN4R
geneHit9	CXADR	PRRT3		CNR1	GFRA2					LRTM2					PTPRN2				SEZ6L2
geneHit10	DPP6	TPBG		CNTN3	GPC1					PCDH9					SCG2				TGOLN2
geneHit11	ELFN2			DPP10	GRIA4					SORCS3					SCG3
geneHit12	EPHB2			EFNB2	IL1RAPL1					STMN3					SCG5
geneHit13	EPHB6			EFNB3	KIAA1549L
geneHit14	FRRS1L			EPHA4	LINGO1
geneHit15	GABBR2			GAP43	MDGA2
geneHit16	GDA			IGSF21	NETO1
geneHit17	GGCT			L1CAM	NPTX2
geneHit18	GPC1			NCAM2	NRN1
geneHit19	GRIA2			NCAN	NRXN3
geneHit20	ICAM5			NFASC	OLFM1
geneHit21	LRFN2			NPTXR	PCYOX1L
geneHit22	NEGR1			NRXN1	ROBO2
geneHit23	NLGN2			NSF	RPH3A
geneHit24	NLGN3			NSG2	SHISA7
geneHit25	NPTN			OPCML	SLC39A10
geneHit26	NRCAM			PCDH19	SORCS1
geneHit27	NRXN3			PCDH7	SST
geneHit28	NTM			PCDH8	VGF
geneHit29	NTRK2			PTPRN
geneHit30	NTRK3			PTPRN2
geneHit31	PCDH1			RNF11
geneHit32	PCSK1			RTN4RL2
geneHit33	PTPRF			SCN3B
geneHit34	PTPRG			SEMA4D
geneHit35	PTPRS			SLITRK4
geneHit36	PTPRZ1			SLITRK5
geneHit37	ROBO2			UNC5A
geneHit38	SEMA4D
geneHit39	SIRPA
geneHit40	SV2A
geneHit41	SV2B
geneHit42	SYT1
geneHit43	TAC1
geneHit44	THY1
geneHit45	TMEFF1
geneHit46	TMEM132B

### Sheet: Table S8
Supplementary Table 8. Classification results of machine learning models across 100 permuted runs in predicting onset of AD symptoms.
0=Non-Converters, 1=Converters
Iteration	AUC	TrueLabel_1	TrueLabel_2	TrueLabel_3	TrueLabel_4	TrueLabel_5	TrueLabel_6	TrueLabel_7	TrueLabel_8	TrueLabel_9	TrueLabel_10	TrueLabel_11	TrueLabel_12	TrueLabel_13	TrueLabel_14	TrueLabel_15	TrueLabel_16	TrueLabel_17	TrueLabel_18	TrueLabel_19	TrueLabel_20	PredictedScore_1	PredictedScore_2	PredictedScore_3	PredictedScore_4	PredictedScore_5	PredictedScore_6	PredictedScore_7	PredictedScore_8	PredictedScore_9	PredictedScore_10	PredictedScore_11	PredictedScore_12	PredictedScore_13	PredictedScore_14	PredictedScore_15	PredictedScore_16	PredictedScore_17	PredictedScore_18	PredictedScore_19	PredictedScore_20
1	0.785714	1	0	1	0	0	1	0	0	1	1	0	0	0	0	0	1	0	0	1	0	0.932	0.022	0.674	0.646	0.578	0.214	0.214	0.768	0.45	0.368	0.28	0.204	0	0.056	0.418	0.918	0.65	0.478	0.83	0.162
2	0.813333	0	0	0	0	0	1	0	1	0	0	0	0	0	0	0	1	0	1	1	0	0.434	0.218	0.184	0.2	0.452	0.686	0.38	0.088	0.362	0.07	0.39	0.21	0.04	0.066	0.302	0.74	0.38	0.71	0.432	0.144
3	0.833333	0	0	1	1	0	1	1	0	0	0	1	0	0	0	0	0	0	0	1	0	0.252	0.686	0.592	0.306	0.146	0.84	0.132	0.078	0.18	0.002	0.574	0.072	0.164	0.466	0.434	0.162	0.222	0.092	0.76	0.028
4	0.714286	0	1	1	0	0	1	1	1	1	1	0	0	0	0	0	0	0	0	0	0	0.254	0.86	0.194	0.376	0.398	0.044	0.548	0.504	0.142	0.896	0.082	0.286	0.272	0.12	0.062	0.038	0.408	0.138	0.242	0.114
5	0.912088	0	1	0	0	1	1	1	0	0	1	0	1	0	0	0	0	1	0	0	0	0.36	0.728	0.124	0.072	0.144	0.898	0.86	0.17	0.19	0.846	0.258	0.794	0.136	0.304	0.526	0.078	0.72	0.04	0.196	0.458
6	0.79798	0	1	0	0	1	1	1	1	0	0	1	1	0	1	0	0	1	0	0	0	0.332	0.108	0.166	0.178	0.244	0.368	0.164	0.068	0.054	0.05	0.772	0.864	0.226	0.632	0.122	0.048	0.518	0.044	0.036	0.47
7	0.703125	1	1	0	0	1	0	0	1	1	0	0	1	0	0	1	1	0	0	0	0	0.874	0.192	0.232	0.332	0.068	0.734	0.068	0.812	0.086	0.364	0.202	0.742	0.306	0.042	0.758	0.402	0.312	0.104	0.146	0.156
8	0.747253	1	0	0	0	1	1	1	1	0	0	0	0	0	0	1	1	0	0	0	0	0.842	0.166	0.368	0.21	0.344	0.54	0.116	0.784	0.124	0.386	0.424	0.054	0.206	0.44	0.512	0.356	0.27	0.604	0.024	0.122
9	0.989583	0	0	1	0	1	0	1	1	0	0	0	1	0	1	0	0	0	1	1	0	0.348	0.04	0.676	0.514	0.796	0.046	0.622	0.638	0.13	0.224	0.208	0.416	0.328	0.748	0.214	0.172	0.062	0.746	0.592	0.05
10	0.941176	0	0	0	0	0	0	1	0	0	0	0	0	1	0	1	0	0	0	0	0	0.45	0.332	0.288	0.2	0.018	0.326	0.862	0.258	0.458	0.688	0.404	0.396	0.478	0.4	0.862	0.08	0.55	0.054	0.278	0.488
11	0.892857	0	1	1	1	0	0	0	0	0	1	0	0	1	0	1	0	0	0	0	0	0.408	0.336	0.816	0.28	0.38	0.446	0.438	0.134	0.192	0.64	0.162	0.172	0.778	0.258	0.798	0.19	0.21	0.044	0.306	0.2
12	0.733333	0	0	0	0	1	0	0	0	0	0	0	0	1	1	1	1	0	0	0	0	0.436	0.254	0.428	0.412	0.08	0.358	0.404	0.318	0.182	0.21	0.336	0.238	0.88	0.398	0.684	0.788	0.082	0.438	0.11	0.114
13	0.879121	0	0	1	0	0	1	1	0	1	1	1	0	1	0	0	0	0	0	0	0	0.438	0.552	0.794	0.404	0.708	0.686	0.858	0.246	0.512	0.248	0.946	0.292	0.86	0.284	0.054	0.338	0.208	0.43	0.096	0.142
14	0.809524	1	1	0	0	1	1	1	0	0	0	0	0	0	0	0	0	0	0	1	0	0.9	0.92	0.278	0.382	0.37	0.788	0.17	0.046	0.476	0.234	0.192	0.348	0.502	0.234	0.212	0.058	0.276	0.424	0.552	0.224
15	0.93	1	0	1	1	1	0	1	0	1	1	1	1	0	0	0	0	1	0	0	0	0.802	0.016	0.132	0.256	0.626	0.336	0.636	0.268	0.88	0.482	0.32	0.816	0.11	0.032	0.224	0.206	0.582	0.082	0.108	0.062
16	0.868132	0	1	0	1	0	0	1	1	1	0	0	0	0	0	0	1	1	0	0	0	0.21	0.876	0.408	0.512	0.086	0.262	0.502	0.186	0.568	0.168	0.344	0.256	0.6	0.06	0.244	0.618	0.73	0.294	0.484	0.166
17	0.833333	1	0	1	0	1	1	0	1	0	0	0	0	1	1	0	0	0	0	1	0	0.874	0.322	0.232	0.474	0.878	0.072	0.442	0.86	0.04	0.276	0.028	0.246	0.668	0.418	0.068	0.056	0.538	0.226	0.648	0.026
18	0.90404	0	1	1	1	0	1	1	0	0	1	1	0	0	0	1	1	1	0	1	0	0.248	0.874	0.186	0.816	0.364	0.708	0.582	0.05	0.206	0.106	0.742	0.106	0.17	0.14	0.678	0.368	0.424	0.054	0.776	0.154
19	0.89899	0	0	1	1	0	1	0	1	1	0	0	0	0	1	1	0	0	0	1	1	0.438	0.202	0.84	0.282	0.648	0.644	0.356	0.334	0.752	0.236	0.038	0.262	0.408	0.518	0.858	0.212	0.056	0.226	0.656	0.764
20	0.916667	1	0	1	0	0	1	0	0	1	0	0	0	0	0	1	0	0	0	1	0	0.816	0.02	0.868	0.128	0.282	0.276	0.408	0.758	0.384	0.216	0.162	0.012	0.108	0.246	0.806	0.208	0.368	0.14	0.62	0.044
21	0.84375	0	0	1	1	0	1	0	1	1	1	0	0	0	1	0	0	0	1	0	0	0.022	0.226	0.468	0.314	0.106	0.086	0.622	0.756	0.876	0.48	0.062	0.464	0.174	0.3	0.034	0.32	0.066	0.654	0.014	0.158
22	0.928571	1	0	0	1	0	1	0	1	0	0	1	0	1	0	0	0	0	0	0	0	0.614	0.546	0.324	0.382	0.474	0.426	0.236	0.714	0.292	0.25	0.444	0.358	0.726	0.202	0.324	0.112	0.098	0.048	0.272	0.204
23	0.846154	0	0	0	1	1	0	1	0	0	0	0	1	0	1	1	1	0	0	0	0	0.354	0.574	0.302	0.356	0.828	0.03	0.762	0.448	0.134	0.376	0.352	0.886	0.052	0.374	0.392	0.396	0.058	0.048	0.312	0.454
24	0.747253	0	1	0	0	1	1	1	1	0	0	0	0	1	0	0	0	0	0	1	0	0.308	0.134	0.256	0.372	0.678	0.208	0.154	0.58	0.038	0.274	0.232	0.35	0.578	0.068	0.118	0.22	0.074	0.088	0.548	0.202
25	0.791209	0	0	1	0	0	1	0	0	1	1	1	0	0	0	1	1	0	0	0	0	0.308	0.374	0.796	0.246	0.734	0.494	0.042	0.22	0.488	0.168	0.13	0.09	0.242	0.428	0.472	0.736	0.024	0.126	0.032	0.282
26	0.84375	0	0	0	1	1	1	1	1	0	1	1	0	0	1	0	0	0	0	0	0	0.324	0.008	0.244	0.878	0.764	0.744	0.07	0.23	0.022	0.146	0.892	0.378	0.204	0.718	0.022	0.064	0.02	0.24	0.002	0.092
27	0.89011	1	0	0	1	0	1	0	1	1	0	0	0	0	0	1	0	0	0	1	0	0.828	0.266	0.16	0.708	0.324	0.254	0.076	0.172	0.578	0.034	0.178	0.29	0.242	0.344	0.466	0.04	0.054	0.146	0.73	0.02
28	0.868687	0	1	1	1	0	1	0	0	1	0	1	0	0	1	1	0	0	0	0	1	0.018	0.748	0.876	0.172	0.186	0.814	0.408	0.372	0.868	0.308	0.508	0.126	0.078	0.77	0.202	0.268	0.254	0.054	0.376	0.536
29	0.989899	1	0	1	1	1	1	0	1	1	0	0	1	0	1	1	0	0	0	0	1	0.82	0.482	0.772	0.752	0.666	0.88	0.108	0.672	0.406	0.37	0.19	0.796	0.248	0.752	0.604	0.172	0.14	0.358	0.098	0.754
30	0.959596	1	0	1	0	1	0	1	1	1	0	1	0	1	1	0	0	0	0	0	0	0.842	0.024	0.78	0.418	0.682	0.424	0.552	0.258	0.824	0.186	0.73	0.278	0.466	0.73	0.074	0.216	0.392	0.174	0.118	0.048
31	0.854167	0	1	0	1	1	0	1	0	0	1	1	1	0	0	0	0	0	0	1	0	0.366	0.846	0.48	0.308	0.344	0.074	0.202	0.112	0.128	0.75	0.38	0.452	0.27	0.094	0.174	0.05	0.058	0.516	0.682	0.028
32	0.912088	0	1	0	1	1	0	0	0	1	0	1	0	0	0	0	0	1	1	0	0	0.398	0.828	0.292	0.28	0.838	0.204	0.31	0.254	0.416	0.382	0.43	0.122	0.064	0.388	0.034	0.612	0.694	0.648	0.048	0.262
33	0.742424	0	0	0	1	1	1	1	1	1	0	0	0	1	1	1	0	0	0	0	0	0.364	0.324	0.258	0.846	0.056	0.482	0.504	0.154	0.912	0.098	0.132	0.236	0.364	0.388	0.74	0.346	0.048	0.56	0.56	0.096
34	0.97619	0	1	0	0	0	1	0	1	1	0	0	0	0	1	0	1	0	0	0	0	0.41	0.834	0.014	0.33	0.174	0.776	0.4	0.878	0.46	0.076	0.072	0.396	0.246	0.894	0.304	0.482	0.438	0.042	0.584	0.236
35	0.97619	0	1	1	1	0	0	0	0	0	0	0	0	1	1	0	1	0	0	0	0	0.016	0.676	0.882	0.82	0.188	0.158	0.04	0.262	0.046	0.28	0.246	0.386	0.53	0.53	0.388	0.318	0.062	0.22	0.062	0.144
36	0.828283	0	1	1	1	1	1	0	0	1	0	0	0	0	0	1	0	0	1	0	1	0.234	0.886	0.854	0.162	0.9	0.464	0.406	0.222	0.78	0.168	0.172	0.23	0.652	0.176	0.46	0.06	0.252	0.19	0.132	0.79
37	0.927083	0	1	0	1	1	0	0	1	1	1	0	0	0	0	1	0	0	1	0	0	0.4	0.228	0.172	0.772	0.826	0.382	0.392	0.474	0.606	0.844	0.152	0.17	0.298	0.32	0.616	0.348	0.204	0.746	0.048	0.41
38	0.786667	0	1	0	0	0	0	1	0	0	0	1	0	1	0	0	0	1	0	0	0	0.014	0.672	0.274	0.548	0.204	0.07	0.064	0.132	0.078	0.094	0.684	0.298	0.396	0.202	0.532	0.104	0.706	0.048	0.208	0.42
39	0.824176	0	1	0	1	0	1	0	0	1	1	0	0	0	1	0	1	0	0	0	0	0.352	0.88	0.292	0.892	0.014	0.75	0.346	0.348	0.176	0.842	0.422	0.602	0.026	0.362	0.11	0.456	0.468	0.126	0.206	0.528
40	1	0	0	0	1	1	1	0	0	1	1	0	0	0	0	0	1	1	0	0	0	0.268	0.546	0.232	0.78	0.704	0.888	0.284	0.388	0.804	0.852	0.268	0.188	0.2	0.2	0.044	0.77	0.602	0.118	0.17	0.224
41	0.927083	0	0	1	1	1	0	0	1	1	0	0	0	0	1	1	0	0	1	0	0	0.334	0.26	0.834	0.786	0.83	0.426	0.14	0.494	0.208	0.298	0.134	0.06	0.29	0.724	0.482	0.294	0.268	0.664	0.03	0.194
42	1	0	1	0	1	0	1	0	0	0	0	0	0	0	0	0	0	0	0	1	0	0.45	0.87	0.212	0.832	0.486	0.508	0.13	0.282	0.238	0.322	0.26	0.37	0.174	0.166	0.196	0.044	0.282	0.24	0.828	0.224
43	0.921875	0	0	0	0	0	1	0	0	0	0	0	1	1	0	0	1	0	0	0	0	0.422	0.34	0.54	0.236	0.366	0.576	0.136	0.236	0.172	0.358	0.304	0.448	0.498	0.142	0.162	0.38	0.088	0.104	0.074	0.446
44	0.67033	0	1	1	0	1	0	1	0	1	0	0	0	0	0	0	1	0	1	0	0	0.188	0.37	0.75	0.274	0.032	0.36	0.136	0.176	0.148	0.152	0.026	0.208	0.028	0.318	0.21	0.364	0.242	0.506	0.254	0.028
45	0.88	0	0	1	0	1	0	0	0	0	0	0	1	0	1	0	0	0	0	1	0	0.044	0.638	0.354	0.544	0.81	0.53	0.168	0.208	0.226	0.33	0.368	0.408	0.334	0.8	0.07	0.222	0.05	0.256	0.782	0.502
46	0.791667	0	0	1	1	0	1	0	1	0	0	0	1	1	0	0	0	1	0	1	0	0.352	0.524	0.244	0.22	0.432	0.394	0.098	0.504	0.172	0.122	0.358	0.676	0.494	0.184	0.08	0.36	0.372	0.07	0.722	0.466
47	0.71875	0	0	0	1	1	0	0	1	1	0	0	0	1	1	1	0	0	0	1	0	0.294	0.234	0.444	0.734	0.04	0.084	0.22	0.142	0.108	0.166	0.034	0.17	0.712	0.36	0.62	0.266	0.082	0.21	0.822	0.008
48	0.815	0	1	1	1	0	0	0	1	0	1	0	1	1	1	0	0	1	0	1	0	0.392	0.758	0.242	0.85	0.758	0.058	0.142	0.088	0.298	0.942	0.01	0.396	0.624	0.366	0.078	0.032	0.288	0.276	0.594	0.162
49	0.706667	0	0	0	0	1	0	0	0	1	0	1	0	0	0	1	0	1	0	0	0	0.406	0.018	0.216	0.628	0.338	0.36	0.018	0.378	0.076	0.264	0.906	0.65	0.024	0.342	0.494	0.116	0.504	0.226	0.09	0.1
50	0.65625	1	0	0	1	0	0	0	0	0	0	1	0	0	0	0	0	0	0	1	0	0.21	0.216	0.196	0.066	0.406	0.192	0.246	0.296	0.282	0.354	0.696	0.048	0.134	0.24	0.516	0.16	0.038	0.208	0.782	0.136
51	0.946429	1	0	0	0	1	1	0	1	0	0	0	0	1	0	0	0	1	0	0	0	0.85	0.536	0.188	0.03	0.69	0.912	0.7	0.304	0.234	0.118	0.258	0.186	0.742	0.304	0.186	0.3	0.686	0.122	0.218	0.204
52	0.892857	0	1	0	0	0	0	0	1	1	0	1	0	0	1	0	1	0	0	0	0	0.008	0.898	0.256	0.166	0.016	0.378	0.158	0.186	0.784	0.64	0.72	0.242	0.388	0.454	0.102	0.402	0.168	0.376	0.056	0.32
53	0.797619	0	0	0	1	0	0	1	1	0	0	0	1	1	0	0	1	0	0	0	0	0.214	0.224	0.13	0.032	0.37	0.214	0.562	0.818	0.26	0.056	0.064	0.68	0.424	0.144	0.414	0.292	0.136	0.3	0.182	0.166
54	0.940476	0	0	1	1	0	1	0	1	0	0	1	1	0	0	0	0	0	0	0	0	0.262	0.326	0.798	0.752	0.604	0.694	0.738	0.694	0.382	0.232	0.502	0.892	0.082	0.202	0.4	0.62	0.316	0.294	0.08	0.244
55	0.904762	0	0	1	0	1	0	1	0	0	1	0	1	0	0	0	0	0	0	1	0	0.026	0.292	0.222	0.504	0.812	0.036	0.872	0.47	0.756	0.792	0.204	0.882	0.328	0.142	0.434	0.166	0.26	0.6	0.778	0.148
56	0.912088	0	0	0	1	1	0	0	0	0	0	1	1	1	0	0	0	1	1	0	0	0.524	0.17	0.474	0.598	0.872	0.134	0.176	0.336	0.68	0.296	0.616	0.494	0.416	0.194	0.108	0.054	0.772	0.628	0.126	0.236
57	0.96	1	1	1	0	1	1	0	1	1	0	0	1	1	0	0	1	0	0	0	0	0.82	0.172	0.25	0.012	0.728	0.836	0.09	0.854	0.654	0.048	0.3	0.678	0.614	0.18	0.132	0.494	0.06	0.228	0.072	0.168
58	0.878788	0	1	1	0	1	0	1	0	1	1	1	0	0	1	0	1	1	1	0	0	0.412	0.772	0.58	0.592	0.16	0	0.91	0.114	0.67	0.458	0.77	0.098	0.166	0.854	0.248	0.79	0.422	0.184	0.092	0.354
59	0.929293	0	1	0	1	1	0	1	1	0	0	0	0	1	0	1	1	1	1	1	0	0.25	0.79	0.354	0.056	0.528	0.33	0.498	0.93	0.122	0.026	0.08	0.308	0.752	0.268	0.63	0.466	0.708	0.732	0.456	0.022
60	0.822917	1	0	0	0	0	0	1	1	0	0	0	1	0	1	1	0	1	1	0	0	0.864	0.268	0.022	0.682	0.224	0.088	0.128	0.778	0.12	0.074	0.654	0.914	0.284	0.662	0.508	0.248	0.388	0.33	0.168	0.416
61	0.945	1	1	0	0	1	1	1	1	1	0	0	0	1	0	1	0	0	0	1	0	0.838	0.714	0.368	0.428	0.78	0.84	0.708	0.104	0.44	0.122	0.104	0.056	0.852	0.02	0.696	0.094	0.198	0.05	0.668	0.194
62	0.472527	0	1	0	0	1	0	1	1	1	1	0	0	0	1	0	0	0	0	0	0	0.39	0.134	0.242	0.14	0.422	0.224	0.064	0.14	0.108	0.682	0.036	0.396	0.224	0.744	0.344	0.342	0.484	0.056	0.156	0.134
63	0.714286	1	0	1	1	1	0	1	0	0	0	0	0	0	0	1	1	0	0	0	0	0.868	0.23	0.858	0.042	0.182	0.226	0.194	0.162	0.062	0.234	0.178	0.214	0.298	0.252	0.758	0.812	0.08	0.04	0.266	0.18
64	0.9375	0	1	0	0	0	0	0	0	1	0	0	0	0	0	1	1	0	0	0	0	0.362	0.85	0.026	0.214	0.59	0.384	0.426	0.05	0.52	0.122	0.102	0.266	0.246	0.652	0.77	0.524	0.276	0.228	0.092	0.16
65	0.791209	1	1	1	0	1	0	0	1	1	0	1	0	0	0	0	0	0	0	0	0	0.836	0.84	0.356	0.456	0.756	0.752	0.146	0.114	0.588	0.476	0.464	0.232	0.062	0.22	0.038	0.108	0.564	0.184	0.268	0.422
66	0.95	0	0	1	1	1	1	1	0	0	1	0	1	1	0	0	1	0	1	0	0	0.322	0.414	0.678	0.574	0.254	0.794	0.532	0.042	0.226	0.498	0.31	0.468	0.482	0.264	0.094	0.55	0.272	0.666	0.018	0.226
67	0.384615	0	0	1	0	0	0	1	1	0	0	1	1	0	0	1	1	0	0	0	0	0.294	0.484	0.196	0.116	0.484	0.026	0.75	0.016	0.352	0.416	0.174	0.918	0.214	0.29	0.772	0.274	0.014	0.086	0.288	0.12
68	0.813333	0	1	0	1	0	1	0	0	0	0	1	1	0	0	0	0	0	0	0	0	0.314	0.936	0.444	0.078	0.534	0.812	0.318	0.086	0.304	0.634	0.85	0.826	0.106	0.314	0.494	0.14	0.048	0.338	0.622	0.218
69	0.866667	0	0	0	1	1	1	0	0	0	1	0	0	0	0	0	0	0	1	0	0	0.016	0.238	0.228	0.906	0.444	0.852	0.394	0.432	0.092	0.256	0.274	0.094	0.126	0.262	0.652	0.056	0.282	0.406	0.05	0.324
70	0.958333	1	0	0	1	0	1	1	0	0	0	1	1	0	0	0	1	1	0	0	0	0.812	0.032	0.18	0.788	0.448	0.57	0.424	0.286	0.166	0.15	0.862	0.424	0.086	0.094	0.348	0.756	0.746	0.038	0.14	0.45
71	0.952381	0	1	1	1	0	0	0	0	1	0	0	1	1	0	0	0	0	0	0	0	0.206	0.886	0.336	0.856	0.278	0.132	0.232	0.636	0.726	0.026	0.35	0.69	0.816	0.144	0.072	0.088	0.346	0.048	0.266	0.466
72	0.906667	0	0	0	0	1	1	0	0	0	0	0	0	1	1	1	0	0	0	0	0	0.386	0.54	0.298	0.458	0.706	0.364	0.092	0.232	0.252	0.348	0.326	0.06	0.412	0.66	0.832	0.18	0.046	0.226	0.24	0.458
73	0.988095	0	0	0	1	1	1	1	0	0	0	0	0	0	1	0	1	0	0	0	0	0.402	0.178	0.178	0.91	0.9	0.778	0.868	0.112	0.152	0.204	0.722	0.018	0.284	0.686	0.458	0.728	0.098	0.16	0.058	0.128
74	0.875	0	1	1	1	0	0	0	1	0	1	0	0	0	0	0	1	0	1	1	0	0.384	0.828	0.714	0.16	0.202	0.39	0.44	0.26	0.1	0.946	0.112	0.158	0.312	0.252	0.362	0.578	0.052	0.486	0.82	0.138
75	0.916667	0	1	0	1	0	1	1	0	0	0	1	0	0	0	1	0	1	1	0	0	0.022	0.836	0.18	0.424	0.2	0.516	0.598	0.594	0.256	0.322	0.658	0.174	0.04	0.536	0.362	0.134	0.638	0.742	0.144	0.438
76	0.873737	1	1	0	1	1	1	0	0	0	1	0	0	1	1	0	0	1	0	0	0	0.236	0.33	0.422	0.832	0.264	0.314	0.156	0.04	0.17	0.708	0.026	0.314	0.828	0.402	0.052	0.17	0.742	0.15	0.222	0.49
77	0.857143	1	0	1	0	1	1	1	0	0	0	0	0	1	1	0	0	0	0	0	0	0.69	0.168	0.662	0.54	0.5	0.276	0.18	0.09	0.218	0.198	0.076	0.198	0.714	0.806	0.302	0.118	0.47	0.294	0.194	0.03
78	0.928571	0	1	1	0	0	0	1	0	0	1	0	0	0	0	0	1	0	0	0	1	0.466	0.886	0.732	0.558	0.302	0.374	0.338	0.214	0.314	0.672	0.428	0.542	0.372	0.31	0.264	0.696	0.274	0.06	0.33	0.8
79	0.953125	0	0	0	0	0	0	0	0	0	1	1	1	1	0	0	0	0	0	0	0	0.518	0.232	0.216	0.466	0.334	0.24	0.108	0.24	0.66	0.784	0.622	0.708	0.49	0.088	0.18	0.056	0.074	0.024	0.238	0.214
80	0.88	0	0	1	0	1	1	1	1	0	0	0	0	0	0	0	0	0	0	0	0	0.176	0.232	0.35	0.024	0.48	0.116	0.926	0.584	0.066	0.202	0.228	0.048	0.248	0.408	0.316	0.082	0.112	0.036	0.064	0.16
81	0.959596	1	0	1	1	1	1	1	0	0	0	1	0	1	0	1	0	0	0	0	0	0.714	0.412	0.808	0.788	0.872	0.742	0.19	0.098	0.062	0.276	0.7	0.316	0.518	0.134	0.46	0.058	0.164	0.064	0.442	0.022
82	0.895833	0	1	1	0	1	0	0	1	0	1	0	1	0	1	0	0	0	0	1	0	0.024	0.912	0.13	0.264	0.726	0.218	0.03	0.936	0.472	0.822	0.034	0.818	0.256	0.458	0.07	0.398	0.284	0.386	0.85	0.592
83	0.93956	0	0	1	1	0	1	1	0	0	0	1	1	0	0	0	0	0	0	1	0	0.02	0.184	0.27	0.8	0.394	0.822	0.882	0.14	0.218	0.184	0.448	0.482	0.27	0.202	0.186	0.582	0.144	0.336	0.77	0.17
84	0.911458	0	0	0	1	1	0	0	1	1	0	0	1	1	1	1	0	0	0	0	0	0.248	0.462	0.142	0.27	0.35	0.006	0.094	0.772	0.202	0.012	0.29	0.724	0.614	0.436	0.744	0.15	0.042	0.27	0.044	0.156
85	0.921875	0	1	0	0	0	0	0	1	0	0	0	0	0	1	0	0	1	0	0	0	0.486	0.848	0.216	0.232	0.774	0.272	0.148	0.758	0.032	0.446	0.274	0.058	0.206	0.478	0.328	0.642	0.764	0.018	0.048	0.196
86	0.89899	0	1	1	0	1	1	0	1	1	1	1	0	0	1	0	0	0	0	0	0	0.478	0.198	0.866	0.014	0.734	0.91	0.632	0.61	0.246	0.734	0.43	0.14	0.062	0.698	0.176	0.164	0.056	0.218	0.016	0.402
87	0.805	1	1	0	0	0	0	1	1	1	1	1	1	0	0	1	1	0	0	0	0	0.662	0.158	0.164	0.246	0.342	0.028	0.676	0.842	0.48	0.088	0.924	0.748	0.432	0.702	0.702	0.87	0.238	0.208	0.064	0.17
88	0.813187	0	0	0	1	0	0	1	1	1	0	1	0	0	0	0	1	1	0	0	0	0.002	0.176	0.62	0.878	0.12	0.488	0.29	0.746	0.03	0.712	0.824	0.136	0.242	0.19	0.276	0.69	0.718	0.204	0.102	0.57
89	1	0	0	0	1	1	1	0	1	1	0	0	0	0	0	1	0	0	0	0	0	0.03	0.442	0.206	0.716	0.904	0.798	0.314	0.67	0.836	0.206	0.18	0.196	0.034	0.094	0.75	0.078	0.216	0.056	0.072	0.122
90	0.91	0	1	0	1	0	0	1	1	0	0	0	1	0	1	1	1	0	1	1	0	0.25	0.904	0.446	0.718	0.48	0.086	0.204	0.84	0.078	0.178	0.65	0.736	0.038	0.604	0.432	0.734	0.142	0.74	0.572	0.104
91	0.84375	0	0	0	0	1	0	0	0	0	0	1	0	0	1	0	1	0	0	0	0	0.49	0.424	0.102	0.226	0.262	0.114	0.132	0.054	0.308	0.318	0.708	0.26	0.426	0.78	0.236	0.358	0.292	0.09	0.322	0.034
92	0.84375	0	0	1	1	0	1	1	1	0	0	0	1	1	0	0	0	0	0	1	0	0.232	0.376	0.72	0.914	0.59	0.378	0.724	0.022	0.53	0.056	0.034	0.73	0.716	0.058	0.388	0.084	0.28	0.028	0.592	0.14
93	0.94	0	0	1	1	1	1	0	1	1	0	0	0	1	1	0	1	0	1	0	0	0.38	0.146	0.82	0.354	0.792	0.848	0.43	0.88	0.804	0.156	0.032	0.05	0.684	0.202	0.296	0.542	0.074	0.712	0.05	0.288
94	0.9375	1	0	0	1	0	0	0	1	1	1	0	0	0	0	0	1	1	0	0	1	0.848	0.286	0.294	0.846	0.384	0.768	0.178	0.736	0.524	0.658	0.088	0.232	0.338	0.33	0.274	0.402	0.772	0.06	0.642	0.804
95	0.697917	0	1	0	0	1	0	1	0	1	1	1	0	0	1	1	0	0	0	0	0	0.672	0.3	0.59	0.004	0.006	0.712	0.23	0.146	0.82	0.196	0.864	0.016	0.042	0.492	0.462	0.134	0.336	0.112	0.062	0.11
96	0.96875	1	0	1	1	0	0	1	0	1	0	1	0	1	1	0	0	0	0	0	0	0.818	0.59	0.838	0.778	0.684	0.254	0.756	0.27	0.666	0.208	0.768	0.348	0.588	0.768	0.248	0.196	0.24	0.196	0.19	0.404
97	0.93956	1	0	1	1	1	0	0	1	0	0	0	0	0	0	1	1	0	0	0	0	0.878	0.246	0.282	0.894	0.746	0.212	0.314	0.58	0.2	0.16	0.078	0.254	0.58	0.294	0.718	0.78	0.072	0.508	0.294	0.184
98	0.835165	1	0	0	1	0	1	0	0	0	0	0	1	1	0	1	0	1	0	0	0	0.86	0.402	0.44	0.794	0.302	0.192	0.28	0.146	0.112	0.092	0.318	0.644	0.386	0.346	0.53	0.134	0.4	0.02	0.246	0.532
99	0.946667	0	0	0	0	1	1	1	0	0	0	1	0	0	0	1	0	0	0	0	0	0.42	0.43	0.284	0.53	0.868	0.344	0.86	0.11	0.216	0.196	0.858	0.11	0.06	0.058	0.77	0.034	0.068	0.21	0.212	0.492
100	0.978022	0	0	1	0	0	1	1	1	1	0	0	0	0	0	1	1	0	0	0	0	0.156	0.604	0.91	0.408	0.394	0.758	0.448	0.81	0.632	0.186	0.392	0.218	0.008	0.364	0.702	0.594	0.046	0.288	0.308	0.244

### Sheet: Table S9
Supplementary Table 9. Differential abundance analysis of CSF proteins associated with the conversion from MCI (Due to AD) to AD Dementia in biomarker positive AD participants.
Differential abundance analysis of CSF proteins between MCI (due to AD) participants who remained MCI or converted to AD Dementia stage.
Protein	coefficient	standard coefficient	p_value	p_value (FDR)
|A8MTW9	-0.0343509	-0.03654	0.626271	0.862095
A1BG|P04217	0.10093	0.134767	0.0666592	0.40022
A2M|P01023	-0.00948846	-0.030116	0.683237	0.886589
A4GALT|Q9NPC4	0.0648309	0.183742	0.0120586	0.200334
AAMDC|Q9H7C9	0.0709989	0.0911522	0.262467	0.646548
AARS|P49588	-0.0384519	-0.043712	0.618714	0.85953
ABAT|P80404	0.0347626	0.0268516	0.731293	0.902664
ABCA2|Q9BZC7	-0.0295007	-0.0856931	0.244846	0.633599
ABHD14A|Q9BUJ0	0.0155211	0.0284613	0.701338	0.89201
ABHD14B|Q96IU4	-0.0368301	-0.0383624	0.603163	0.852297
ABI3BP|Q7Z7G0	0.0381571	0.0796767	0.27968	0.659416
ACACA|Q13085	0.00311996	0.00254689	0.973626	0.991531
ACAN|P16112	0.00778741	0.0121977	0.868756	0.952878
ACE|P12821	-0.0930214	-0.233579	0.00133375	0.0898302
ACHE|P22303	0.189293	0.236767	0.00113918	0.083495
ACLY|P53396	0.0117176	0.00628257	0.946167	0.980222
ACO2|Q99798	-0.115132	-0.102425	0.265625	0.648097
ACP1|P24666	-0.0281876	-0.0316943	0.685207	0.886842
ACP2|P11117	0.00811584	0.0146046	0.843164	0.943201
ACP6|Q9NPH0	0.189477	0.152484	0.0661516	0.39912
ACTA1|P68133	0.0623833	0.101419	0.168387	0.560991
ACTB|P60709	0.0833907	0.15186	0.0385323	0.337293
ACTN1|P12814	0.143431	0.116725	0.122886	0.502018
ACTR3|P61158	0.123274	0.135222	0.0913062	0.455414
ACVR1|Q04771	0.0294281	0.0509202	0.502122	0.802108
ACVR1B|P36896	-0.0681648	-0.124121	0.0914301	0.455414
ACVR2A|P27037	-0.132122	-0.164687	0.029415	0.306704
ACYP1|P07311	-0.0489855	-0.114029	0.121207	0.499251
ACYP2|P14621	-0.00870553	-0.0196596	0.789978	0.926412
ADA|P00813	-0.0138608	-0.0146138	0.879005	0.955268
ADA2|Q9NZK5	0.027614	0.0604104	0.412739	0.749529
ADAM10|O14672	0.0158235	0.0643461	0.382907	0.7284
ADAM11|O75078	-0.0325874	-0.116309	0.113898	0.488746
ADAM15|Q13444	-0.0298216	-0.0741992	0.314171	0.684965
ADAM17|P78536	0.054046	0.168234	0.0217147	0.266566
ADAM22|Q9P0K1	-0.0174248	-0.0562081	0.446053	0.763321
ADAM23|O75077	-0.0581021	-0.195015	0.00764446	0.162397
ADAM28|Q9UKQ2	-0.0216907	-0.0342449	0.642629	0.868227
ADAM9|Q13443	0.0197154	0.0292089	0.692285	0.889424
ADAMDEC1|O15204	0.0303866	0.0460823	0.532251	0.818065
ADAMTS1|Q9UHI8	-0.0705437	-0.240387	0.000949955	0.0755162
ADAMTS13|Q76LX8	-0.0215262	-0.0216433	0.827369	0.939166
ADAMTS16|Q8TE57	0.0582921	0.106221	0.149025	0.536806
ADAMTS2|O95450	0.0400835	0.0975805	0.185167	0.583621
ADAMTS3|O15072	-0.0534622	-0.0806084	0.274077	0.653098
ADAMTS4|O75173	-0.0122137	-0.0323709	0.660938	0.878302
ADAMTS8|Q9UP79	-0.0690858	-0.191564	0.0088116	0.171888
ADAMTSL1|Q8N6G6	0.0586904	0.0540735	0.483713	0.789917
ADAMTSL2|Q86TH1	-0.0180166	-0.0726461	0.324435	0.69511
ADAMTSL3|P82987	0.0833852	0.173574	0.0178222	0.234983
ADAMTSL4|Q6UY14	0.00517654	0.00779041	0.920167	0.971355
ADAMTSL5|Q6ZMM2	-0.0439114	-0.0502496	0.600452	0.84922
ADARB1|P78563	-0.0727492	-0.0592797	0.424098	0.751874
ADCYAP1|P18509	-0.14592	-0.146573	0.0536159	0.375311
ADCYAP1R1|P41586	-0.0195675	-0.0418336	0.571809	0.833733
ADGRB1|O14514	-0.068362	-0.152423	0.0378099	0.337293
ADGRB2|O60241	-0.103474	-0.186294	0.0108992	0.186459
ADGRB3|O60242	-0.0364388	-0.0724536	0.325722	0.69511
ADGRE1|Q14246	-0.00877738	-0.011966	0.90404	0.965653
ADGRF5|Q8IZF2	-0.0235121	-0.0360398	0.631005	0.863078
ADGRG1|Q9Y653	-0.00738167	-0.0157882	0.830637	0.940856
ADGRG6|Q86SQ4	-0.0329471	-0.0426401	0.584281	0.839458
ADGRL1|O94910	-0.0641941	-0.235716	0.00120024	0.0854572
ADGRL2|O95490	-0.0643017	-0.140866	0.0551392	0.377153
ADGRL3|Q9HAR2	-0.0139099	-0.0416151	0.572773	0.833733
ADH1B|P00325	0.182833	0.116148	0.120496	0.498591
ADH5|P11766	0.013291	0.00937316	0.913756	0.969795
ADIPOQ|Q15848	0.0633673	0.0577212	0.433887	0.757399
ADIRF|Q15847	-0.021204	-0.0409409	0.579012	0.836317
ADM|P35318	0.0107218	0.0323714	0.660933	0.878302
ADPGK|Q9BRR6	-0.0194663	-0.029393	0.696926	0.890729
AEBP1|Q8IUX7	0.027132	0.0883755	0.230332	0.621493
AFM|P43652	0.0782117	0.0854595	0.246139	0.634256
AGA|P20933	-0.00331952	-0.00777738	0.916093	0.970881
AGRN|O00468	-0.0462322	-0.147623	0.0443505	0.354236
AGRP|O00253	-0.0312792	-0.0306232	0.696194	0.890729
AGT|P01019	-0.0427801	-0.1063	0.14872	0.536806
AHCY|P23526	0.0979537	0.0922123	0.210643	0.605975
AHI1|Q8N157	0.047764	0.055433	0.459847	0.773237
AHNAK|Q09666	0.0387455	0.0780608	0.289578	0.665016
AHNAK2|Q8IVF2	0.00998766	0.0138218	0.853485	0.947388
AHSA1|O95433	0.0586235	0.0745403	0.461087	0.773237
AHSG|P02765	0.0638363	0.0836522	0.256307	0.641533
AHSP|Q9NZD4	-0.0145506	-0.00927985	0.910871	0.967558
AIF1|P55008	0.0132	0.0239537	0.750273	0.910459
AIF1L|Q9BQI0	0.224069	0.211191	0.0378472	0.337293
AJAP1|Q9UKB5	-0.0985606	-0.15603	0.0334486	0.31977
AK1|P00568	0.128874	0.107474	0.146467	0.534131
AKAP12|Q02952	0.0307864	0.06109	0.407493	0.74667
AKR1A1|P14550	0.0310237	0.0490649	0.506022	0.802166
AKR1B1|P15121	0.0610434	0.133487	0.0693117	0.407417
ALAD|P13716	0.149511	0.107713	0.143365	0.533298
ALB|P02768	0.0752151	0.10318	0.161079	0.556365
ALCAM|Q13740	-0.0393822	-0.1142	0.120646	0.498591
ALDH1A1|P00352	0.0659785	0.0993883	0.177118	0.570256
ALDH9A1|P49189	0.126988	0.113448	0.186844	0.585679
ALDOA|P04075	0.0305508	0.0626488	0.395608	0.739805
ALDOB|P05062	0.0755443	0.0735264	0.398502	0.741038
ALDOC|P09972	-0.0257393	-0.0665173	0.367026	0.717812
ALPL|P05186	0.150482	0.124885	0.170508	0.5634
AMBP|P02760	0.0738242	0.0872895	0.236133	0.627697
AMIGO1|Q86WK6	-0.0945077	-0.087567	0.307119	0.68133
AMIGO2|Q86SJ2	-0.00232075	-0.00296611	0.968925	0.991531
AMPH|P49418	0.029245	0.0706199	0.338148	0.702806
AMY1A|P04745	-0.00605187	-0.019164	0.795154	0.927327
AMY2A|P04746	-0.0396128	-0.0276316	0.751302	0.910459
AMY2B|P19961	-0.0702127	-0.075872	0.420294	0.749529
ANG|P03950	0.0610903	0.115418	0.116713	0.492964
ANGPT2|O15123	-0.29868	-0.310209	0.00276714	0.103747
ANGPTL1|O95841	0.0605089	0.138349	0.0610837	0.392939
ANGPTL2|Q9UKU9	0.0048161	0.0137245	0.852505	0.946721
ANGPTL3|Q9Y5C1	-0.0115015	-0.0101283	0.904438	0.965664
ANGPTL4|Q9BY76	0.0603176	0.120478	0.101422	0.47066
ANGPTL7|O43827	-0.0181151	-0.0248824	0.73603	0.90465
ANK1|P16157	0.114203	0.0771134	0.346647	0.703208
ANK2|Q01484	-0.0417203	-0.028898	0.750028	0.910459
ANKRD2|Q9GZV1	0.0447838	0.039349	0.625759	0.862095
ANPEP|P15144	-0.00444183	-0.0126416	0.864025	0.950967
ANTXR1|Q9H6X2	0.0594642	0.155308	0.0342857	0.31977
ANTXR2|P58335	0.0124893	0.0156138	0.83658	0.942477
ANXA1|P04083	-0.0149895	-0.0176271	0.813802	0.933831
ANXA2|P07355	0.0561635	0.0747345	0.310683	0.68268
ANXA5|P08758	0.0424395	0.0671702	0.36233	0.714955
ANXA6|P08133	-0.00637764	-0.00611067	0.941443	0.978516
ANXA7|P20073	0.148616	0.118873	0.216123	0.615518
AOC3|Q16853	0.0933653	0.166114	0.0234522	0.273251
AP1B1|Q10567	-0.0198533	-0.0357603	0.627979	0.862095
AP2A1|O95782	0.0733239	0.0989911	0.188633	0.586859
AP2A2|O94973	0.0917571	0.126279	0.0858892	0.449655
AP2B1|P63010	-0.0241291	-0.0695129	0.345794	0.703208
AP5B1|Q2VPB7	-0.00358844	-0.00541541	0.943133	0.979287
APCS|P02743	0.0153736	0.0111884	0.87953	0.955268
APLP1|P51693	-0.0861825	-0.166557	0.0230795	0.272579
APLP2|Q06481	-0.0261894	-0.0507991	0.491087	0.795545
APMAP|Q9HDC9	0.0129992	0.0207268	0.778863	0.9226
APOA1|P02647	0.0886309	0.0943261	0.200326	0.598577
APOA2|P02652	0.110039	0.102365	0.164433	0.558735
APOA4|P06727	0.0904297	0.102361	0.164448	0.558735
APOB|P04114	0.125617	0.106593	0.147599	0.535394
APOC1|P02654	0.148117	0.140891	0.0550949	0.377153
APOC2|P02655	0.196263	0.182282	0.0127696	0.206094
APOC3|P02656	0.201487	0.17532	0.0166884	0.227254
APOC4|P55056	0.129693	0.102733	0.196108	0.596706
APOD|P05090	0.0414321	0.0805424	0.274471	0.653098
APOE|P02649	-0.0114954	-0.0194204	0.792475	0.926497
APOE2|APOE2	-0.0484646	-0.0170004	0.820804	0.936547
APOE4|APOE4	0.591836	0.123199	0.0938813	0.459352
APOF|Q13790	0.0254296	0.0327351	0.657363	0.878302
APOH|P02749	0.0409175	0.0530064	0.472423	0.780688
APOL1|O14791	0.0728673	0.0743073	0.313464	0.684022
APOM|O95445	0.13733	0.136197	0.063795	0.396395
APP|P05067	-0.0402929	-0.0710481	0.33522	0.699774
AQP1|P29972	0.102574	0.0919004	0.243312	0.632942
AQP4|P55087	0.0372604	0.0809148	0.272251	0.653098
ARF1|P84077	0.05765	0.0794784	0.280882	0.659416
ARG1|P05089	-0.00354529	-0.00241422	0.979122	0.992885
ARHGAP36|Q6ZRI8	-0.0735344	-0.134941	0.0663065	0.39912
ARHGDIA|P52565	0.0665411	0.147051	0.0451894	0.355594
ARHGDIB|P52566	0.0527511	0.0937816	0.202948	0.598989
ARL8B|Q9NVJ2	0.1144	0.11021	0.140801	0.532357
ARMH4|Q86TY3	-0.0627831	-0.148972	0.0424229	0.34324
ARPC2|O15144	0.0930341	0.1346	0.0792243	0.43225
ARPC4|P59998	0.109406	0.0930626	0.249427	0.634256
ARPC5|O15511	0.160529	0.136779	0.143168	0.533298
ARSA|P15289	0.0255408	0.0611901	0.406723	0.74667
ARSB|P15848	0.018442	0.0225838	0.761544	0.916336
ARSG|Q96EG1	-0.0252837	-0.0372142	0.61406	0.856328
ARSK|Q6UWY0	0.017386	0.0183089	0.810493	0.93334
ART3|Q13508	-0.0787199	-0.201847	0.00573144	0.14427
ART4|Q93070	0.279573	0.210509	0.0280114	0.302184
ASAH1|Q13510	0.0575076	0.101183	0.169387	0.56258
ASGR2|P07307	-0.000971869	-0.00118262	0.988579	0.994612
ASPH|Q12797	0.0122402	0.0599456	0.41635	0.749529
ASPN|Q9BXN1	-0.0478999	-0.0451872	0.590719	0.842628
ASPRV1|Q53RT3	0.118936	0.133072	0.113103	0.488746
ASRGL1|Q7L266	0.0735136	0.0634043	0.455103	0.769415
ASTN1|O14525	-0.014829	-0.0410503	0.577997	0.836317
ATF6|P18850	0.0432401	0.0758077	0.420689	0.749529
ATF6B|Q99941	0.0134774	0.0487957	0.508361	0.804155
ATIC|P31939	0.10592	0.0867112	0.296342	0.671349
ATOX1|O00244	0.0516843	0.0954684	0.198596	0.598145
ATP1A1|P05023	0.0275021	0.0721979	0.327437	0.69511
ATP1A2|P50993	0.0334837	0.0817471	0.267334	0.649314
ATP1A3|P13637	-0.0278908	-0.061297	0.405903	0.746502
ATP1B1|P05026	-0.00937629	-0.0340662	0.644366	0.868227
ATP1B2|P14415	0.0276185	0.083802	0.255453	0.641533
ATP1B3|P54709	0.0681742	0.104425	0.20971	0.605747
ATP2B2|Q01814	-0.000216987	-0.000353757	0.996176	0.997778
ATP6AP1|Q15904	-0.0210798	-0.0557018	0.450167	0.766125
ATP6AP2|O75787	0.0709628	0.107233	0.145168	0.534026
ATP6V1A|P38606	0.0597441	0.0525778	0.527081	0.817862
ATRN|O75882	-0.00957932	-0.0312199	0.672284	0.88386
ATRNL1|Q5VV63	-0.0209884	-0.0435677	0.554883	0.828238
AVP|P01185	0.0763867	0.134737	0.0689874	0.407385
AXL|P30530	0.0152561	0.0491364	0.5054	0.802166
AZGP1|P25311	0.0426802	0.0593447	0.421047	0.749529
B2M|P61769	0.0126606	0.0299459	0.68493	0.886842
B3GALNT1|O75752	-0.0311604	-0.0964884	0.190157	0.589697
B3GAT1|Q9P2W7	0.0198026	0.0289261	0.695906	0.890729
B3GAT2|Q9NPZ5	-0.0865674	-0.067844	0.444903	0.763321
B3GAT3|O94766	0.0326775	0.0979519	0.183492	0.581018
B3GNT2|Q9NY97	-0.0230511	-0.121103	0.0996493	0.467658
B3GNT7|Q8NFL0	0.102461	0.143439	0.0520776	0.369736
B3GNT8|Q7Z7M8	0.0128086	0.0157134	0.835553	0.942477
B3GNT9|Q6UX72	-0.006664	-0.0149291	0.839726	0.943201
B4GALNT1|Q00973	-0.026024	-0.0702691	0.340559	0.703208
B4GALNT4|Q76KP1	-0.0603015	-0.135953	0.0642767	0.396395
B4GALT1|P15291	-0.0421723	-0.111571	0.129492	0.514104
B4GALT2|O60909	-0.00489389	-0.00517459	0.947894	0.981161
B4GALT3|O60512	-0.0793385	-0.0788887	0.318342	0.689913
B4GALT6|Q9UBX8	0.154584	0.117924	0.132615	0.517989
B4GAT1|O43505	-0.060368	-0.145322	0.0478066	0.364188
BACE1|P56817	-0.0516693	-0.156301	0.0331389	0.31977
BAG6|P46379	0.0882803	0.0858635	0.304476	0.678143
BAMBI|Q13145	-0.0782191	-0.182154	0.0128333	0.206094
BASP1|P80723	-0.0118134	-0.0209151	0.776907	0.922397
BAX|Q07812	-0.182496	-0.153661	0.0762896	0.426088
BCAM|P50895	-0.0352295	-0.123747	0.0924165	0.455414
BCAN|Q96GW7	-0.0402831	-0.078386	0.287567	0.664842
BCAS1|O75363	0.294255	0.241217	0.0104036	0.180041
BCHE|P06276	0.00862555	0.0244524	0.740427	0.90465
BDNF|P23560	-0.195699	-0.268825	0.000207172	0.0496051
BGLAP|P02818	-0.0368468	-0.0451756	0.575485	0.835725
BGN|P21810	0.0601955	0.143172	0.0512363	0.369736
BID|P55957	-0.0573995	-0.101241	0.16914	0.56258
BIN1|O00499	0.00670512	0.00990308	0.893282	0.960542
BLMH|Q13867	0.00790252	0.0198315	0.788185	0.925072
BLVRA|P53004	0.071085	0.0553289	0.465788	0.776789
BLVRB|P30043	0.107401	0.0601327	0.414895	0.749529
BMP1|P13497	-0.026524	-0.0620368	0.400249	0.741038
BMP2|P12643	0.113454	0.0812071	0.345499	0.703208
BMP5|P22003	-0.0316298	-0.03639	0.655181	0.87725
BMP6|P22004	0.0531037	0.102332	0.164571	0.558735
BMP7|P18075	-0.0811757	-0.12535	0.0882415	0.451194
BMPR2|Q13873	-0.0146679	-0.037395	0.613308	0.856328
BNC2|Q6ZN30	0.00504516	0.00974419	0.915168	0.970467
BOC|Q9BWV1	0.0099807	0.0105056	0.891525	0.960408
BOD1L1|Q8NFC6	0.191307	0.133022	0.110705	0.488746
BOLA2|Q9H3K6	0.0506523	0.0613332	0.481436	0.788265
BPGM|P07738	0.0418383	0.0269483	0.717264	0.897736
BPNT1|O95861	-0.0162406	-0.0264646	0.733466	0.903508
BRINP1|O60477	0.0280834	0.0594847	0.419949	0.749529
BSG|P35613	-0.0501722	-0.14825	0.0434449	0.349241
BST1|Q10588	0.0423622	0.0924372	0.209528	0.605747
BST2|Q10589	0.0017541	0.0027294	0.972159	0.991531
BTD|P43251	0.00436337	0.0177153	0.810335	0.93334
BTN2A1|Q7KYR7	-0.0161315	-0.0323588	0.661056	0.878302
BTN3A2|P78410	-0.0269658	-0.0305316	0.703339	0.893789
C11orf54|Q9H0W9	0.110521	0.0835473	0.316062	0.687284
C11orf87|Q6NUJ2	-0.132738	-0.19489	0.0076842	0.162397
C12orf49|Q9H741	-0.0309069	-0.0922963	0.210226	0.605747
C16orf89|Q6UX73	-0.0236277	-0.0694303	0.346368	0.703208
C1GALT1|Q9NS00	-0.0138212	-0.0406251	0.581946	0.837034
C1GALT1C1|Q96EU7	-0.0155109	-0.0219277	0.766411	0.91866
C1QA|P02745	0.00337226	0.00657366	0.929043	0.974858
C1QB|P02746	-0.00275695	-0.00727816	0.921461	0.971766
C1QC|P02747	0.00797393	0.0177243	0.81024	0.93334
C1QL1|O75973	0.0166391	0.0356022	0.629501	0.862325
C1QL2|Q7Z5L3	-0.0744025	-0.0627977	0.565692	0.833139
C1QL3|Q5VWW1	0.0115993	0.0308711	0.675737	0.88386
C1QTNF1|Q9BXJ1	-0.0167887	-0.0402894	0.585072	0.839861
C1QTNF3|Q9BXJ4	-0.112036	-0.149882	0.0411621	0.340625
C1QTNF4|Q9BXJ3	-0.00743053	-0.0232321	0.752952	0.910673
C1QTNF5|Q9BXJ0	-0.0106321	-0.0274087	0.710373	0.895405
C1R|P00736	0.0291142	0.0835885	0.25667	0.641547
C1RL|Q9NZP8	0.0512138	0.105362	0.152361	0.543365
C1S|P09871	0.031363	0.103152	0.161194	0.556365
C2|P06681	0.00578498	0.00988514	0.893474	0.960542
C2orf40|Q9H1Z8	0.0579882	0.053646	0.467088	0.777024
C3|P01024	0.0355193	0.0587888	0.425418	0.751874
C3AR1|Q16581	0.00663432	0.0194033	0.792653	0.926497
C4A|P0C0L4	0.124875	0.103935	0.158021	0.554671
C4B|P0C0L5	0.0658699	0.0999119	0.174836	0.566568
C4BPA|P04003	0.155685	0.109538	0.136667	0.525579
C4BPB|P20851	0.0922036	0.0786968	0.285655	0.662804
C4orf48|Q5BLP8	-0.102514	-0.188136	0.0101247	0.176946
C5|P01031	0.0934164	0.108917	0.138921	0.529343
C6|P13671	0.115716	0.151741	0.0386868	0.337293
C6orf120|Q7Z4R8	-0.0146071	-0.0151682	0.841632	0.943201
C7|P10643	-0.00989384	-0.0178531	0.808888	0.933202
C8A|P07357	0.109284	0.146397	0.0461643	0.358384
C8B|P07358	0.100792	0.127881	0.081955	0.438281
C8G|P07360	0.0965063	0.127346	0.0832534	0.442079
C9|P02748	0.0291078	0.0357285	0.628285	0.862095
C9orf64|Q5T6V5	0.0185802	0.0149623	0.858235	0.949911
CA1|P00915	0.15409	0.0595576	0.419379	0.749529
CA10|Q9NS85	-0.037732	-0.0759247	0.303019	0.678055
CA11|O75493	-0.0484309	-0.0970917	0.187389	0.586074
CA14|Q9ULX7	-0.0376164	-0.0818274	0.272139	0.653098
CA2|P00918	0.127327	0.0596424	0.418716	0.749529
CA3|P07451	-0.135749	-0.0748572	0.312538	0.683115
CA4|P22748	-0.0241732	-0.0478822	0.516341	0.8113
CAB39|Q9Y376	0.123755	0.15284	0.0459644	0.357948
CACHD1|Q5VU97	0.00530998	0.014099	0.848528	0.944831
CACNA2D1|P54289	-0.124564	-0.22539	0.0019809	0.0974525
CACNA2D2|Q9NY47	-0.0347706	-0.0945231	0.199384	0.598145
CACNA2D3|Q8IZS8	-0.0598477	-0.164789	0.0245982	0.279004
CACYBP|Q9HB71	0.0760349	0.125342	0.105473	0.479631
CADM1|Q9BY67	-0.0469165	-0.13755	0.0611799	0.392939
CADM2|Q8N3J6	-0.0831476	-0.203086	0.00543449	0.139616
CADM3|Q8N126	-0.0464995	-0.139431	0.05769	0.384394
CADM4|Q8NFZ8	-0.0198535	-0.0692326	0.347746	0.703396
CADPS|Q9ULU8	-0.0857639	-0.0922345	0.347034	0.703208
CALB1|P05937	-0.0108105	-0.0242084	0.742926	0.906203
CALB2|P22676	0.020905	0.0619875	0.400624	0.74117
CALCA|P01258	0.0313278	0.0499265	0.498572	0.798997
CALD1|Q05682	-0.0738629	-0.0543489	0.571028	0.833139
CALM1|P0DP23	0.0234501	0.0511915	0.48774	0.792856
CALR|P27797	-0.03719	-0.11182	0.128633	0.514104
CALU|O43852	-0.012502	-0.0280672	0.703738	0.89384
CALY|Q9NYX4	-0.0776192	-0.168696	0.021351	0.265857
CAMK2A|Q9UQM7	-0.0301167	-0.0452246	0.539917	0.820667
CAMK2B|Q13554	-0.0127702	-0.0406091	0.582095	0.837034
CAMK2D|Q13557	0.0115212	0.027927	0.705149	0.894265
CAMK2G|Q13555	-0.0129938	-0.0356976	0.628582	0.862095
CAND1|Q86VP6	0.0938321	0.11643	0.113519	0.488746
CANT1|Q8WVQ1	-0.0298097	-0.125093	0.088899	0.451194
CANX|P27824	-0.0501591	-0.15875	0.0304484	0.310564
CAP1|Q01518	0.0538791	0.0853645	0.249258	0.634256
CAP2|P40123	-0.0409307	-0.0563411	0.46157	0.773309
CAPG|P40121	0.0202709	0.0433454	0.556906	0.828238
CAPN1|P07384	0.061442	0.0533297	0.484618	0.79041
CAPN2|P17655	0.0938819	0.100292	0.199942	0.598145
CAPNS1|P04632	0.066774	0.0801742	0.357117	0.712624
CAPS|Q13938	-0.0747843	-0.0657577	0.402832	0.742498
CAPZA1|P52907	0.188795	0.174288	0.0360274	0.328866
CAPZA2|P47755	-0.000318089	-0.000426104	0.99547	0.997667
CAPZB|P47756	0.0701414	0.0847018	0.280876	0.659416
CARTPT|Q16568	-0.0546873	-0.107812	0.142997	0.533298
CASC4|Q6P4E1	-0.0219384	-0.0952182	0.196084	0.596706
CASP14|P31944	-0.0226734	-0.0161241	0.846302	0.943919
CAST|P20810	0.0564276	0.062466	0.396991	0.740832
CAT|P04040	0.0626349	0.0366115	0.619814	0.85953
CBLN1|P23435	0.0094622	0.0169083	0.818822	0.936011
CBLN2|Q8IUK8	-0.0824946	-0.139321	0.0578892	0.384455
CBLN3|Q6UW01	0.0159599	0.0241348	0.743681	0.906609
CBLN4|Q9NTU7	-0.136164	-0.241494	0.000898147	0.0755162
CBR1|P16152	0.0760266	0.19643	0.00720709	0.162397
CCDC126|Q96EE4	-0.0286463	-0.103074	0.161514	0.556698
CCDC3|Q9BQI4	-0.0812131	-0.0964441	0.269452	0.65205
CCDC7|Q96M83	0.0231544	0.0197558	0.796416	0.927415
CCDC80|Q76M96	-0.0784015	-0.105249	0.168163	0.560991
CCER2|I3L3R5	-0.0714872	-0.140393	0.05597	0.379014
CCK|P06307	-0.118861	-0.219797	0.00257509	0.103502
CCL14|Q16627	0.0687447	0.111867	0.128471	0.514104
CCL15|Q16663	0.127178	0.0868942	0.399885	0.741038
CCL16|O15467	0.0582892	0.064481	0.515492	0.8113
CCL18|P55774	0.0372113	0.0441287	0.556391	0.828238
CCL19|Q99731	0.00748677	0.00575184	0.943559	0.979321
CCL2|P13500	0.0610509	0.0903148	0.295718	0.670546
CCN3|P48745	-0.0210861	-0.0521121	0.479938	0.786328
CCSMST1|Q4G0I0	-0.056109	-0.135435	0.065308	0.397951
CD109|Q6YHK3	0.0233077	0.0647432	0.379972	0.725481
CD14|P08571	-0.00773213	-0.0194944	0.791702	0.926497
CD163|Q86VB7	-0.0483347	-0.116444	0.113475	0.488746
CD177|Q8N6Q3	0.025676	0.0314333	0.670175	0.883014
CD200|P41217	-0.0539467	-0.145718	0.0471955	0.364188
CD209|Q9NNX6	0.133321	0.193889	0.0433696	0.349241
CD248|Q9HCU0	-0.0673276	-0.210983	0.00384466	0.117672
CD276|Q5ZPR3	-0.00394661	-0.00596271	0.938855	0.978431
CD300A|Q9UGN4	0.0172883	0.0270543	0.734977	0.90465
CD302|Q8IX05	-0.00786596	-0.0185125	0.801972	0.93039
CD320|Q9NPF0	-0.00891715	-0.0211179	0.776601	0.922397
CD33|P20138	-0.0305226	-0.0430695	0.559421	0.83041
CD44|P16070	0.0496007	0.116198	0.114244	0.488746
CD46|P15529	-0.0396386	-0.0824902	0.262995	0.646548
CD55|P08174	-0.0926644	-0.17704	0.015634	0.221363
CD58|P19256	-0.0304093	-0.0655315	0.374185	0.721948
CD59|P13987	-0.0825713	-0.198835	0.00651463	0.155616
CD5L|O43866	0.071434	0.0647111	0.380208	0.725481
CD74|P04233	-0.0289731	-0.0561409	0.446598	0.763321
CD81|P60033	0.0547783	0.0781569	0.288983	0.665016
CD83|Q01151	0.00768922	0.0079786	0.937204	0.977845
CD84|Q9UIB8	0.0130057	0.032462	0.660043	0.878302
CD9|P21926	0.0747727	0.0867055	0.239295	0.630273
CD93|Q9NPY3	-0.048511	-0.116125	0.114473	0.488746
CD97|P48960	-0.00828855	-0.00900578	0.902901	0.965264
CD99|P14209	-0.0243209	-0.0418396	0.570702	0.833139
CD99L2|Q8TCZ2	-0.0613141	-0.119998	0.102801	0.474182
CDC42|P60953	0.050544	0.0536698	0.572359	0.833733
CDH1|P12830	0.0307112	0.0805749	0.274277	0.653098
CDH10|Q9Y6N8	-0.0594887	-0.132643	0.0711054	0.413181
CDH11|P55287	-0.044333	-0.193193	0.00824234	0.166274
CDH12|P55289	-0.0209388	-0.0423804	0.565729	0.833139
CDH13|P55290	-0.0993864	-0.153701	0.0362121	0.328928
CDH15|P55291	0.00499625	0.0102861	0.88918	0.958821
CDH18|Q13634	-0.0641055	-0.145147	0.0480787	0.364188
CDH19|Q9H159	0.0895395	0.108355	0.160827	0.556365
CDH2|P19022	-0.0639548	-0.152532	0.0376708	0.337293
CDH20|Q9HBT6	-0.000380032	-0.00168229	0.981819	0.993379
CDH22|Q9UJ99	-0.0221931	-0.0655175	0.374287	0.721948
CDH23|Q9H251	0.0227646	0.0514331	0.492906	0.795545
CDH3|P22223	0.0729613	0.0864333	0.240778	0.630273
CDH4|P55283	-0.0600598	-0.155394	0.0341848	0.31977
CDH5|P33151	-0.00942355	-0.0295015	0.689362	0.889177
CDH6|P55285	-0.0422093	-0.150071	0.0409047	0.340462
CDH7|Q9ULB5	-0.0127267	-0.0380931	0.605711	0.852589
CDH8|P55286	-0.140805	-0.279078	0.000114611	0.0357014
CDH9|Q9ULB4	-0.0564572	-0.142733	0.0519605	0.369736
CDHR1|Q96JP9	0.10315	0.119678	0.110554	0.488746
CDK14|O94921	0.0502491	0.0376193	0.63353	0.864126
CEL|P19835	-0.00946546	-0.0114716	0.876505	0.954813
CELSR2|Q9HCU4	-0.042044	-0.0963091	0.190986	0.590493
CELSR3|Q9NYQ7	0.0847275	0.0943313	0.215676	0.614947
CEMIP|Q8WUJ3	0.000576373	0.00253695	0.972585	0.991531
CEND1|Q8N111	0.0704928	0.118277	0.122274	0.500338
CETP|P11597	0.0805268	0.106702	0.147182	0.535112
CFAP70|Q5T0N1	0.00493138	0.00602574	0.946394	0.980222
CFB|P00751	0.0451693	0.0622033	0.398983	0.741038
CFD|P00746	0.0141459	0.024821	0.736657	0.90465
CFH|P08603	0.0396504	0.0937964	0.202877	0.598989
CFHR1|Q03591	0.086703	0.0974004	0.185983	0.583714
CFHR2|P36980	0.125478	0.130408	0.0760431	0.426085
CFHR3|Q02985	0.10753	0.134116	0.0679986	0.405389
CFHR4|Q92496	0.0145634	0.0136197	0.862159	0.950967
CFHR5|Q9BXR6	0.0230776	0.0371772	0.614412	0.856328
CFI|P05156	0.0473997	0.0859636	0.243354	0.632942
CFL1|P23528	0.121068	0.222899	0.00222816	0.0974525
CFL2|Q9Y281	0.0319652	0.0473527	0.520996	0.814061
CFP|P27918	0.0384956	0.054409	0.460768	0.773237
CGREF1|Q99674	-0.111226	-0.222066	0.00231684	0.0974525
CHAD|O15335	0.0294437	0.0629226	0.393543	0.738157
CHADL|Q6NUI6	-0.0227553	-0.0227662	0.815948	0.934469
CHGA|P10645	-0.159682	-0.189007	0.00977571	0.176946
CHGB|P05060	-0.0753245	-0.151462	0.0390496	0.337887
CHI3L1|P36222	0.0361618	0.0523882	0.47761	0.784578
CHI3L2|Q15782	0.0662649	0.0805406	0.274482	0.653098
CHID1|Q9BWS9	0.0561751	0.132259	0.0719364	0.415942
CHIT1|Q13231	0.251056	0.157994	0.0312587	0.314099
CHL1|O00533	-0.0977269	-0.181151	0.013345	0.206962
CHPF|Q8IZ52	0.0242364	0.0350935	0.636261	0.865243
CHRD|Q9H2X0	-0.0460058	-0.178899	0.0145598	0.211417
CHRDL1|Q9BU40	-0.00797683	-0.0331469	0.653331	0.876737
CHST1|O43916	-0.031685	-0.0746554	0.311197	0.68268
CHST10|O43529	-0.0759773	-0.179164	0.0144119	0.211417
CHST11|Q9NPF2	-0.0588397	-0.0724951	0.379608	0.725481
CHST12|Q9NRB3	-0.0437587	-0.161271	0.0278755	0.302184
CHST14|Q8NCH0	0.0509292	0.098701	0.180147	0.57481
CHST15|Q7LFX5	-0.0240631	-0.0909331	0.217069	0.615695
CHST3|Q7LGC8	0.0160748	0.0333053	0.658967	0.878302
CHST6|Q9GZX3	0.0322764	0.0676088	0.359198	0.712676
CHST7|Q9NS84	-0.0360824	-0.0567681	0.444027	0.763321
CHST8|Q9H2A9	0.00677261	0.018991	0.798593	0.929082
CHSY3|Q70JA7	-0.0837958	-0.0966837	0.248994	0.634256
CILP|O75339	0.0526996	0.0530763	0.477939	0.784601
CKB|P12277	0.0165739	0.0423227	0.566258	0.833139
CKM|P06732	0.115572	0.0807271	0.301171	0.676914
CKMT1A|P12532	0.00946173	0.0171373	0.817397	0.935021
CLCC1|Q96S66	0.00595757	0.00848509	0.928926	0.974858
CLEC11A|Q9Y240	0.0143486	0.0473187	0.521295	0.814061
CLEC14A|Q86T13	0.113968	0.109149	0.260811	0.645424
CLEC3B|P05452	-0.032067	-0.0874652	0.235188	0.626832
CLEC7A|Q9BXN2	0.080191	0.105467	0.309062	0.682181
CLIC1|O00299	0.0687902	0.125632	0.0875216	0.451194
CLIC4|Q9Y696	0.0100808	0.0233042	0.752209	0.910673
CLIC6|Q96NY7	-0.0950381	-0.0708356	0.47707	0.784208
CLMP|Q9H6B4	-0.00809051	-0.0222556	0.76302	0.917244
CLN5|O75503	0.0470146	0.0893034	0.225455	0.618497
CLSTN1|O94985	-0.0317241	-0.0696975	0.344511	0.703208
CLSTN2|Q9H4D0	-0.0130697	-0.0433543	0.556825	0.828238
CLSTN3|Q9BQT9	-0.0114973	-0.0412782	0.575887	0.835725
CLTB|P09497	-0.0978438	-0.13482	0.145507	0.534026
CLTC|Q00610	0.0371681	0.0285602	0.761897	0.916336
CLU|P10909	0.0317581	0.0949889	0.197168	0.597618
CLUL1|Q15846	-0.00292395	-0.0049931	0.946074	0.980222
CNDP1|Q96KN2	-0.0411397	-0.0712881	0.333586	0.699156
CNDP2|Q96KP4	0.020622	0.0258318	0.771368	0.920177
CNIH1|O95406	-0.0426278	-0.0529368	0.531526	0.818065
CNP|P09543	0.177406	0.192989	0.0387878	0.337293
CNPY2|Q9Y2B0	-0.0176233	-0.0357518	0.628061	0.862095
CNPY3|Q9BT09	-0.0318708	-0.0833525	0.25802	0.642986
CNPY4|Q8N129	0.0637478	0.0890648	0.237106	0.627697
CNR1|P21554	-0.0727183	-0.159794	0.0293595	0.306704
CNRIP1|Q96F85	0.0779029	0.106808	0.260171	0.64512
CNTFR|P26992	-0.0479021	-0.156434	0.0329878	0.31977
CNTN1|Q12860	-0.0350552	-0.107014	0.145999	0.534131
CNTN2|Q02246	0.00957979	0.0245032	0.739907	0.90465
CNTN3|Q9P232	-0.0272139	-0.116642	0.112859	0.488746
CNTN4|Q8IWV2	-0.0293372	-0.114742	0.118885	0.49625
CNTN5|O94779	-0.0527003	-0.129179	0.0788739	0.431986
CNTN6|Q9UQ52	-0.0230166	-0.0882267	0.231121	0.622245
CNTNAP1|P78357	-0.0920701	-0.110609	0.149807	0.537925
CNTNAP2|Q9UHC6	-0.034663	-0.0747765	0.31041	0.68268
CNTNAP3|Q9BZ76	0.0291678	0.0462429	0.530821	0.818065
CNTNAP4|Q9C0A0	-0.0188587	-0.0441667	0.54945	0.825668
CNTNAP5|Q8WYK1	0.0012938	0.0036175	0.960916	0.987058
COA3|Q9Y2R0	0.0954518	0.149087	0.0516366	0.369736
COCH|O43405	-0.0405795	-0.0783231	0.287956	0.665016
COL11A1|P12107	-0.000403853	-0.00132767	0.985651	0.994612
COL12A1|Q99715	0.0231725	0.0774317	0.293494	0.669532
COL14A1|Q05707	0.0159115	0.0532736	0.47019	0.778831
COL15A1|P39059	0.0287407	0.073446	0.319122	0.690323
COL16A1|Q07092	0.0357017	0.0735586	0.318379	0.689913
COL18A1|P39060	0.0266592	0.0789065	0.284369	0.662433
COL1A1|P02452	-0.000446542	-0.00118141	0.987231	0.994612
COL1A2|P08123	-0.00719955	-0.0206854	0.779294	0.9226
COL21A1|Q96P44	0.00323175	0.00740845	0.92006	0.971355
COL28A1|Q2UY09	0.0827252	0.101505	0.168024	0.560991
COL2A1|P02458	-0.0619901	-0.133483	0.0693198	0.407417
COL3A1|P02461	0.0156758	0.0476824	0.518095	0.812251
COL4A1|P02462	0.0306326	0.084926	0.249111	0.634256
COL4A2|P08572	-0.00526607	-0.0173032	0.814666	0.933831
COL5A1|P20908	-0.0116598	-0.0279297	0.705121	0.894265
COL5A2|P05997	-0.0607805	-0.180783	0.0135373	0.206962
COL6A1|P12109	-0.0279277	-0.0699958	0.342445	0.703208
COL6A2|P12110	-0.0118762	-0.0319155	0.665418	0.879219
COL6A3|P12111	-0.0062618	-0.022562	0.759856	0.915206
COL8A1|P27658	-0.0296266	-0.0302481	0.699735	0.891482
COLEC11|Q9BWP8	-0.0301977	-0.0359952	0.625722	0.862095
COLEC12|Q5KU26	-0.0294457	-0.0716465	0.331155	0.695816
COMP|P49747	0.000384244	0.000474984	0.994866	0.997667
COPB2|P35606	-0.0388397	-0.0465517	0.618204	0.85953
CORO1A|P31146	0.0192738	0.0348468	0.636793	0.865261
CORO1B|Q9BR76	0.0853716	0.08176	0.378772	0.725375
CORO1C|Q9ULV4	-0.0568423	-0.0501116	0.578905	0.836317
COTL1|Q14019	-0.0504947	-0.141452	0.0541243	0.375586
COX16|Q9P0S2	0.0361284	0.0946901	0.198588	0.598145
COX6B1|P14854	0.0719303	0.0898138	0.335547	0.699774
CP|P00450	0.0677622	0.109448	0.136992	0.526017
CPA2|P48052	0.20522	0.128258	0.114111	0.488746
CPA4|Q9UI42	0.0968569	0.107718	0.155929	0.550224
CPAMD8|Q8IZJ3	0.0156724	0.0326867	0.657838	0.878302
CPB1|P15086	0.0324818	0.0667293	0.365497	0.716574
CPB2|Q96IY4	0.130828	0.182705	0.0125599	0.20457
CPD|O75976	-0.00677565	-0.0243883	0.741083	0.904797
CPE|P16870	0.0297845	0.0565711	0.443117	0.763321
CPLX2|Q6PUV4	0.0343939	0.0750869	0.3084	0.682181
CPM|P14384	-0.0207609	-0.0517692	0.482835	0.789518
CPN1|P15169	0.0345159	0.0409716	0.578727	0.836317
CPN2|P22792	0.0539898	0.065021	0.377926	0.724455
CPNE7|Q9UBL6	0.0225438	0.0297183	0.728377	0.901248
CPPED1|Q9BRF8	-0.0564745	-0.0834157	0.257658	0.642727
CPQ|Q9Y646	0.0117661	0.0272392	0.712085	0.896224
CPVL|Q9H3G5	0.00366725	0.00648934	0.92995	0.974858
CPXM1|Q96SM3	0.0195754	0.0297361	0.68702	0.887995
CPXM2|Q8N436	-0.00308025	-0.00673078	0.927351	0.974694
CPZ|Q66K79	0.0483791	0.0659025	0.37542	0.722429
CRABP1|P29762	0.0796642	0.0910148	0.216654	0.615623
CRB2|Q5IJ48	0.00992759	0.0259546	0.725103	0.900086
CREG1|O75629	0.0436286	0.0931411	0.206064	0.600142
CREG2|Q8IUH2	-0.0707914	-0.0497623	0.587791	0.840376
CRELD1|Q96HD1	-0.00573538	-0.0150554	0.838388	0.943168
CRELD2|Q6UXH1	0.0681871	0.0952449	0.236916	0.627697
CRH|P06850	0.00146003	0.00148011	0.986666	0.994612
CRHBP|P24387	0.015508	0.021817	0.767556	0.919338
CRIM1|Q9NZV1	-0.0263488	-0.0870874	0.237224	0.627697
CRIP1|P50238	0.000858511	0.0010801	0.988358	0.994612
CRIP2|P52943	0.00460514	0.00971462	0.895301	0.961677
CRISP3|P54108	0.0707456	0.0871005	0.237153	0.627697
CRISPLD1|Q9H336	0.00793844	0.0229665	0.755686	0.912377
CRK|P46108	-0.0470931	-0.04819	0.541287	0.821748
CRKL|P46109	0.0775838	0.109387	0.137213	0.526054
CRLF1|O75462	0.074983	0.0735361	0.445179	0.763321
CRP|P02741	-0.354676	-0.215803	0.0030938	0.105613
CRTAC1|Q9NQ79	-0.0735174	-0.167549	0.0222637	0.268025
CRTAP|O75718	0.0631064	0.0907242	0.249423	0.634256
CRYAB|P02511	0.0523227	0.0564899	0.492324	0.795545
CRYL1|Q9Y2S2	0.0814894	0.0894575	0.361805	0.714955
CRYM|Q14894	0.00427222	0.00866977	0.906507	0.966451
CRYZ|Q08257	0.0613489	0.0810312	0.292074	0.667751
CSF1|P09603	-0.00287207	-0.0112809	0.878542	0.955203
CSF1R|P07333	-0.0346213	-0.088007	0.232289	0.624273
CSF2RA|P15509	-0.0553702	-0.0933263	0.205159	0.600142
CSMD1|Q96PZ7	-0.00287514	-0.00218962	0.978929	0.992885
CSMD2|Q7Z408	-0.000784779	-0.00142318	0.984619	0.994194
CSMD3|Q7Z407	0.0497107	0.060116	0.478868	0.785608
CSPG4|Q6UVK1	0.0214059	0.0964159	0.190492	0.589697
CSPG5|O95196	-0.0878638	-0.176495	0.0159616	0.223295
CSRP1|P21291	0.0590632	0.0880495	0.234624	0.626832
CST1|P01037	-0.00404811	-0.00277704	0.970321	0.991531
CST3|P01034	-0.0388831	-0.0885959	0.229167	0.619816
CST6|Q15828	0.00543014	0.00845571	0.908806	0.966451
CSTA|P01040	-0.0235736	-0.0258591	0.739342	0.90465
CSTB|P04080	0.0157443	0.0374891	0.611443	0.856328
CTBS|Q01459	0.0106207	0.0293408	0.690967	0.889406
CTGF|P29279	-0.0080622	-0.0164856	0.823277	0.937652
CTHRC1|Q96CG8	-0.0350244	-0.0766018	0.298714	0.673662
CTSA|P10619	0.0358325	0.0756709	0.304642	0.678143
CTSB|P07858	0.0150189	0.0395317	0.592155	0.843708
CTSC|P53634	0.0521501	0.0994013	0.177061	0.570256
CTSD|P07339	0.0573009	0.0883549	0.230441	0.621493
CTSF|Q9UBX1	0.0131114	0.041262	0.576037	0.835725
CTSH|P09668	-0.0376738	-0.0473376	0.521128	0.814061
CTSL|P07711	0.0244996	0.0698282	0.343605	0.703208
CTSO|P43234	-0.00199654	-0.00468769	0.949368	0.982077
CTSS|P25774	0.0837626	0.17498	0.0169041	0.228248
CTSZ|Q9UBR2	0.00431522	0.0107646	0.88406	0.956197
CUEDC2|Q9H467	-0.0689097	-0.067623	0.463034	0.773378
CUTA|O60888	-0.0424961	-0.128445	0.0806035	0.43484
CUX2|O14529	-0.00722197	-0.00600378	0.93518	0.977136
CX3CL1|P78423	-0.177528	-0.263491	0.000279341	0.0515843
CXADR|P78310	-0.0502976	-0.130157	0.0766131	0.426088
CXCL10|P02778	-0.0328676	-0.0340133	0.677408	0.88386
CXCL12|P48061	0.0793345	0.13514	0.0659035	0.39912
CXCL16|Q9H2A7	0.0143502	0.043054	0.559563	0.83041
CYBB|P04839	0.0859172	0.0730979	0.372408	0.720546
CYCS|P99999	-0.00800158	-0.0170262	0.817581	0.935021
CYR61|O00622	-0.146874	-0.122154	0.207881	0.603074
CYTL1|Q9NRR1	-0.00767252	-0.0131072	0.859068	0.949911
CZIB|Q9NWV4	0.121439	0.137448	0.0881071	0.451194
DAG1|Q14118	-0.0266391	-0.127795	0.0821614	0.438429
DBH|P09172	0.0519878	0.0594371	0.420322	0.749529
DBI|P07108	-0.0199544	-0.0540394	0.463823	0.774177
DCBLD1|Q8N8Z6	-0.00939934	-0.0123506	0.871504	0.953807
DCBLD2|Q96PD2	0.0365035	0.0780061	0.289917	0.665016
DCC|P43146	-0.0687052	-0.208635	0.00426678	0.120448
DCD|P81605	0.0162708	0.0157725	0.830803	0.940856
DCHS1|Q96JQ0	-0.0177676	-0.0499984	0.497953	0.798519
DCN|P07585	0.0702849	0.128792	0.0797811	0.433147
DDAH1|O94760	0.0123626	0.0452806	0.539415	0.820667
DDAH2|O95865	0.0560592	0.121545	0.100264	0.468613
DDB1|Q16531	-0.0115834	-0.036413	0.621713	0.861206
DDI2|Q5TDH0	0.103468	0.0595117	0.560504	0.830736
DDR1|Q08345	0.0134946	0.0337825	0.647128	0.871227
DDR2|Q16832	-0.0322113	-0.0551107	0.456228	0.770794
DDRGK1|Q96HY6	0.009186	0.0137745	0.874959	0.954813
DDT|P30046	0.0837128	0.112025	0.127931	0.514104
DDX46|Q7L014	0.0713998	0.0611926	0.427946	0.752714
DEFA1|P59665	0.117187	0.104117	0.203289	0.598989
DEFB1|P60022	0.110164	0.115264	0.117204	0.493365
DGCR2|P98153	-0.0456758	-0.12442	0.0906448	0.4545
DHH|O43323	0.163776	0.145568	0.0512015	0.369736
DIPK1C|Q0P6D2	0.000300691	0.000787118	0.991493	0.996692
DIPK2B|Q9H7Y0	-0.0120379	-0.0371832	0.614355	0.856328
DISP3|Q9P2K9	0.0127391	0.0200644	0.788049	0.925072
DKK2|Q9UBU2	0.138244	0.161876	0.0569323	0.382413
DKK3|Q9UBP4	-0.0677275	-0.150457	0.0403834	0.340462
DLD|P09622	-0.0267425	-0.0634971	0.389229	0.733154
DLK1|P80370	0.0318007	0.0353326	0.639627	0.866749
DLK2|Q6UY11	-0.0691449	-0.251032	0.000548155	0.0718948
DLL1|O00548	-0.102092	-0.14839	0.0945954	0.461315
DLST|P36957	-0.0571927	-0.14337	0.0509116	0.369736
DMKN|Q6E0U4	0.0495103	0.0761209	0.301767	0.676914
DNAH6|Q9C0G6	0.176619	0.138259	0.135418	0.523642
DNAJA1|P31689	-0.229367	-0.331089	0.000410859	0.0627117
DNAJA4|Q8WW22	0.0243293	0.027852	0.776864	0.922397
DNAJB11|Q9UBS4	-0.0203619	-0.0319349	0.665227	0.879219
DNAJB2|P25686	-0.0615321	-0.0913085	0.215169	0.614908
DNAJC3|Q13217	-0.0156034	-0.0599538	0.416287	0.749529
DNAJC5|Q9H3Z4	0.140978	0.14212	0.0606366	0.392939
DNASE1|P24855	0.108478	0.0792391	0.340072	0.703208
DNASE1L1|P49184	-0.0427356	-0.0765349	0.301786	0.676914
DNASE2|O00115	0.0270774	0.0472669	0.521752	0.814061
DNER|Q8NFT8	-0.051072	-0.124631	0.0900958	0.454296
DNM1|Q05193	0.0376338	0.0730295	0.321882	0.693884
DNPH1|O43598	0.113385	0.113561	0.253392	0.63911
DPEP2|Q9H4A9	0.042045	0.0775767	0.295234	0.670546
DPP10|Q8N608	-0.0552867	-0.1358	0.0645812	0.396395
DPP3|Q9NY33	0.0360927	0.0851006	0.248136	0.634256
DPP6|P42658	-0.0378491	-0.12054	0.101245	0.47066
DPP7|Q9UHL4	-0.0415108	-0.0654761	0.37459	0.721948
DPT|Q07507	-0.00235725	-0.00408225	0.9559	0.985398
DPYSL2|Q16555	0.0450854	0.109618	0.136382	0.525293
DPYSL3|Q14195	-0.0943518	-0.084649	0.336405	0.700351
DRAXIN|Q8NBI3	0.00327641	0.0053711	0.941998	0.978516
DSC1|Q08554	0.0227951	0.0358084	0.627516	0.862095
DSC2|Q02487	-0.0196212	-0.0738334	0.316569	0.68729
DSC3|Q14574	-0.00386094	-0.00938838	0.898798	0.962529
DSCAM|O60469	-0.0415166	-0.0533209	0.488535	0.793016
DSCAML1|Q8TD84	0.036465	0.0356223	0.710508	0.895405
DSG2|Q14126	-0.0133393	-0.0427912	0.561964	0.831107
DSP|P15924	0.0930279	0.0446819	0.644551	0.868227
DSTN|P60981	0.107511	0.120203	0.103149	0.474182
DTD1|Q8TEA8	-0.00603862	-0.0147295	0.84184	0.943201
DYNC1I2|Q13409	-0.111051	-0.175561	0.0305081	0.310564
DYNC1LI1|Q9Y6G9	-0.00906801	-0.00681889	0.936967	0.977845
DYNC1LI2|O43237	0.0479614	0.0493738	0.627449	0.862095
DYNLL1|P63167	-0.0660911	-0.0788068	0.329703	0.69511
DYNLL2|Q96FJ2	0.0350811	0.0794122	0.281284	0.659416
ECE1|P42892	-1.00796e-05	-1.07895e-05	0.999903	0.999903
ECM1|Q16610	-0.115613	-0.242123	0.00086989	0.0755162
ECM2|O94769	0.0350482	0.096655	0.189389	0.588477
EDA2R|Q9HAV5	0.0363884	0.0432789	0.56845	0.833139
EDIL3|O43854	0.0571705	0.102806	0.162613	0.558266
EDN1|P05305	-0.0212885	-0.0396038	0.592492	0.843708
EDN3|P14138	-0.0707694	-0.207629	0.00445999	0.123492
EDNRB|P24530	-0.0432196	-0.0685263	0.389231	0.733154
EEA1|Q15075	0.0180175	0.0336166	0.689159	0.889177
EEF1A1P5|Q5VTE0	0.0632659	0.122355	0.0961719	0.463539
EEF1G|P26641	0.0756633	0.108787	0.169541	0.56258
EEF2|P13639	-0.00216829	-0.00364246	0.960647	0.987058
EFCAB14|O75071	-0.0473518	-0.121489	0.0985659	0.464322
EFEMP1|Q12805	0.0220452	0.0628666	0.393964	0.738157
EFEMP2|O95967	0.0303644	0.131136	0.0744054	0.421642
EFHB|Q8N7U6	0.159234	0.132862	0.10046	0.468613
EFHD1|Q9BUP0	-0.0830031	-0.0671157	0.51142	0.80713
EFHD2|Q96C19	0.0185747	0.0168062	0.847741	0.944376
EFNA1|P20827	-0.0256271	-0.057041	0.439333	0.760818
EFNA3|P52797	-0.0733215	-0.146849	0.0454884	0.355594
EFNA5|P52803	-0.0307509	-0.0787628	0.285249	0.66248
EFNB1|P98172	-0.0389288	-0.153946	0.0359125	0.328866
EFNB2|P52799	-0.0783712	-0.210779	0.00387978	0.117672
EFNB3|Q15768	-0.0492596	-0.113706	0.122272	0.500338
EGFL8|Q99944	-0.06139	-0.0315474	0.710368	0.895405
EGFLAM|Q63HQ2	0.0054207	0.0129361	0.862778	0.950967
EGFR|P00533	0.00159908	0.00576071	0.937799	0.977845
EHBP1L1|Q8N3D4	-0.0288203	-0.0275779	0.721102	0.899178
EHD3|Q9NZN3	0.0637721	0.0645071	0.445647	0.763321
EIF3J|O75822	0.046615	0.049686	0.57007	0.833139
EIF4A2|Q14240	0.0583821	0.0608072	0.425417	0.751874
EIF4G3|O43432	0.0794649	0.0880665	0.234533	0.626832
EIF5A|P63241	0.0698269	0.0565362	0.443399	0.763321
EIF6|P56537	0.0846421	0.0753408	0.460931	0.773237
ELANE|P08246	-0.0164086	-0.00714107	0.934982	0.977136
ELFN2|Q5R3F8	-0.089585	-0.219107	0.00265872	0.103524
ELN|P15502	-0.0187309	-0.0306997	0.677437	0.88386
EMC10|Q5UCC4	-0.0719864	-0.131117	0.0744472	0.421642
EMC7|Q9NPA0	0.0548103	0.0659184	0.418193	0.749529
EMCN|Q9ULC0	-0.103068	-0.144017	0.0719387	0.415942
EMILIN1|Q9Y6C2	0.0583288	0.108987	0.138665	0.529343
EMILIN2|Q9BXX0	0.0141518	0.0345701	0.639474	0.866749
EMILIN3|Q9NT22	0.0527339	0.121816	0.0976557	0.463539
ENDOD1|O94919	-0.0426951	-0.142492	0.0523618	0.370096
ENG|P17813	0.00514795	0.00912616	0.90161	0.964711
ENO1|P06733	0.111324	0.270055	0.000193205	0.0496051
ENO2|P09104	0.0445192	0.119818	0.103323	0.474182
ENOPH1|Q9UHY7	0.0664736	0.189165	0.00971349	0.176946
ENPP1|P22413	0.128512	0.0995378	0.303111	0.678055
ENPP2|Q13822	0.0843457	0.130088	0.076771	0.426088
ENPP4|Q9Y6X5	0.00950839	0.0152335	0.836503	0.942477
ENPP5|Q9UJA9	-0.0672755	-0.124576	0.0902395	0.454296
ENPP6|Q6UWR7	0.0306903	0.0900102	0.22179	0.617144
ENSA|O43768	-0.0717907	-0.0625536	0.486525	0.791397
ENTPD4|Q9Y227	-0.0672197	-0.0845681	0.280154	0.659416
ENTPD6|O75354	0.0242648	0.0636444	0.388128	0.732184
EPB41|P11171	0.21173	0.120069	0.123347	0.502032
EPB41L2|O43491	-0.0797558	-0.125303	0.0883615	0.451194
EPB41L3|Q9Y2J2	-0.0467925	-0.0764333	0.344522	0.703208
EPB42|P16452	0.0175268	0.0121225	0.905694	0.966177
EPDR1|Q9UM22	-0.0157946	-0.0257207	0.727482	0.900589
EPHA10|Q5JZY3	-0.0716625	-0.18812	0.0101313	0.176946
EPHA4|P54764	-0.101435	-0.196433	0.00720635	0.162397
EPHA5|P54756	-0.0881746	-0.290843	5.64368e-05	0.0281281
EPHA6|Q9UF33	-0.00729285	-0.0121244	0.869537	0.953315
EPHA7|Q15375	-0.0520884	-0.193101	0.00827369	0.166274
EPHB1|P54762	0.0271232	0.0323235	0.665765	0.879219
EPHB2|P29323	-0.0123864	-0.0419374	0.569801	0.833139
EPHB3|P54753	-0.0115388	-0.0225837	0.761545	0.916336
EPHB4|P54760	0.0473386	0.0579607	0.497933	0.798519
EPHB6|O15197	-0.0909295	-0.17197	0.0189219	0.24559
ERAP1|Q9NZ08	-0.0163803	-0.0285186	0.699202	0.891482
ERAP2|Q6P179	-0.0382687	-0.0310042	0.674419	0.88386
ERBB3|P21860	0.0181992	0.0575869	0.434959	0.757455
ERBB4|Q15303	0.00400509	0.0117802	0.87321	0.9542
ERLEC1|Q96DZ1	-0.307733	-0.266822	0.00309236	0.105613
ERLIN2|O94905	0.0185205	0.0201584	0.790583	0.926459
ERMN|Q8TAM6	-0.110978	-0.157794	0.0338797	0.31977
ERP44|Q9BS26	0.00575538	0.0231659	0.753633	0.910792
ERVMER34-1|Q9H9K5	0.199835	0.15043	0.0953849	0.463228
ESAM|Q96AP7	-0.0632024	-0.191516	0.00882892	0.171888
ESCO1|Q5FWF5	-0.0160898	-0.00963143	0.900209	0.963626
ESD|P10768	0.0834719	0.16251	0.0266811	0.292904
ESM1|Q9NQ30	-0.0630077	-0.0735097	0.328111	0.69511
EVI2A|P22794	-0.0833998	-0.0895302	0.225541	0.618497
EXT1|Q16394	0.026412	0.0991378	0.178218	0.572858
EXT2|Q93063	-0.0287412	-0.116861	0.112179	0.488746
EXTL2|Q9UBQ6	-0.039652	-0.126524	0.0852796	0.448347
EXTL3|O43909	0.0281189	0.0467014	0.52675	0.817858
EZR|P15311	0.0492411	0.0939696	0.20204	0.598989
F10|P00742	0.0617048	0.179723	0.0141046	0.211417
F11|P03951	0.11141	0.168899	0.0211928	0.265857
F12|P00748	0.0767446	0.0896155	0.223831	0.618497
F13A1|P00488	0.0412724	0.0718719	0.329632	0.69511
F13B|P05160	0.0848489	0.133693	0.068879	0.407385
F2|P00734	0.0903718	0.125225	0.0885619	0.451194
F2R|P25116	0.120282	0.172109	0.0971694	0.463539
F3|P13726	-0.0114941	-0.0163349	0.828666	0.939934
F5|P12259	0.0236735	0.0412178	0.576446	0.835725
F7|P08709	0.0754184	0.0965108	0.202588	0.598989
F9|P00740	0.0593316	0.0919818	0.211791	0.607345
FABP1|P07148	-0.0456787	-0.0626316	0.395738	0.739805
FABP3|P05413	0.104515	0.216349	0.00301768	0.105613
FABP4|P15090	0.0169079	0.0144152	0.845172	0.943593
FABP5|Q01469	0.0558837	0.167853	0.0220184	0.266785
FABP6|P51161	0.278742	0.274289	0.00424988	0.120448
FABP7|O15540	7.4456e-05	0.000134546	0.998546	0.9997
FAH|P16930	0.0353545	0.0696642	0.344742	0.703208
FAHD1|Q6P587	-0.075978	-0.0653156	0.436695	0.758298
FAIM2|Q9BWQ8	-0.0859778	-0.194873	0.00768974	0.162397
FAM129A|Q9BZQ8	-0.092864	-0.103894	0.166351	0.560991
FAM155A|B1AL88	-0.246927	-0.218238	0.0387887	0.337293
FAM171A1|Q5VUB5	-0.0192779	-0.0571021	0.438842	0.760497
FAM171B|Q6P995	0.0227626	0.0306298	0.67813	0.884009
FAM174A|Q8TBP5	-0.103839	-0.228055	0.00174424	0.0974525
FAM177A1|Q8N128	-0.0527888	-0.0567307	0.469212	0.77848
FAM19A1|Q7Z5A9	-0.0411495	-0.124459	0.0905421	0.4545
FAM19A2|Q8N3H0	-0.0938874	-0.169687	0.0205888	0.261772
FAM19A5|Q7Z5A7	-0.0218174	-0.056916	0.440338	0.7615
FAM20A|Q96MK3	0.0300218	0.0377222	0.612168	0.856328
FAM20B|O75063	0.0447665	0.118753	0.106447	0.482331
FAM20C|Q8IXL6	0.00836865	0.0418128	0.570949	0.833139
FAM234A|Q9H0X4	-0.0873413	-0.1283	0.0852038	0.448347
FAM234B|A2RU67	-0.056288	-0.111407	0.13006	0.514266
FAM241B|Q96D05	-0.0538853	-0.0702526	0.340673	0.703208
FAM3A|P98173	-0.0310242	-0.101492	0.168081	0.560991
FAM3B|P58499	0.137592	0.154465	0.0362982	0.328928
FAM3C|Q92520	-0.0967883	-0.171517	0.0192432	0.248466
FAM3D|Q96BQ1	-0.00760148	-0.00981699	0.924371	0.973142
FAM49B|Q9NUQ9	0.0369627	0.11621	0.114207	0.488746
FAP|Q12884	0.0979562	0.0860049	0.365064	0.716574
FAS|P25445	-0.0385969	-0.0394791	0.638495	0.866157
FAT1|Q14517	0.0734667	0.121646	0.0981282	0.464014
FAT2|Q9NYQ8	-0.00158499	-0.00312196	0.966267	0.989699
FAT3|Q8TDW7	0.0548802	0.0895105	0.233429	0.625489
FBLN1|P23142	0.0354538	0.121517	0.0984883	0.464322
FBLN2|P98095	0.0022209	0.00693907	0.92511	0.973142
FBLN5|Q9UBX5	0.01553	0.0505923	0.492855	0.795545
FBLN7|Q53RD9	-0.0664485	-0.134006	0.0682262	0.405632
FBN1|P35555	0.020741	0.0679526	0.356754	0.712624
FCGBP|Q9Y6R7	-0.0286303	-0.0284771	0.699618	0.891482
FCGR2A|P12318	-0.0536355	-0.0811305	0.270971	0.653098
FCGR3A|P08637	-0.0312878	-0.0553221	0.453266	0.768394
FCGR3B|O75015	0.113077	0.110692	0.16083	0.556365
FCGRT|P55899	-0.00582661	-0.00973154	0.897418	0.962529
FCMR|O60667	0.0695512	0.0527985	0.525346	0.817531
FCN2|Q15485	-0.0142938	-0.011903	0.871899	0.953807
FCN3|O75636	0.0964298	0.093531	0.204164	0.599265
FDPS|P14324	0.018351	0.0452563	0.539633	0.820667
FETUB|Q9UGM5	0.0414384	0.0534308	0.468879	0.778445
FGA|P02671	0.0788375	0.0772354	0.294724	0.67012
FGB|P02675	0.0880939	0.0889219	0.227452	0.618497
FGFBP2|Q9BYJ0	0.029796	0.0426294	0.563446	0.832803
FGFR1|P11362	-0.0192889	-0.0623009	0.398242	0.741038
FGFR2|P21802	-0.0328939	-0.0983724	0.181609	0.578333
FGFR3|P22607	-0.0314823	-0.0868076	0.23874	0.629983
FGFRL1|Q8N441	0.145961	0.13039	0.205429	0.600142
FGG|P02679	0.085612	0.0794344	0.281149	0.659416
FGL2|Q14314	0.00351305	0.00795037	0.914234	0.96989
FHL1|Q13642	0.0876172	0.102342	0.171597	0.5634
FIBIN|Q8TAL6	0.0620668	0.0750455	0.344079	0.703208
FIS1|Q9Y3D6	0.00630085	0.00645184	0.939693	0.978431
FITM1|A5D6W6	-0.0367333	-0.0757478	0.304149	0.678143
FJX1|Q86VR8	-0.0688699	-0.113761	0.124143	0.503032
FKBP1A|P62942	0.0417797	0.116745	0.112539	0.488746
FKBP2|P26885	0.0414397	0.102448	0.16409	0.558735
FKBP4|Q02790	-0.0591383	-0.110223	0.134217	0.522609
FKRP|Q9H9S5	-0.0126178	-0.023211	0.753169	0.910673
FLG|P20930	-0.0509722	-0.0313502	0.714092	0.896934
FLNA|P21333	0.0276638	0.0572577	0.437593	0.75886
FLNB|O75369	0.0159736	0.0172209	0.83599	0.942477
FLNC|Q14315	-0.0179587	-0.0535171	0.46816	0.77777
FLRT1|Q9NZU1	-0.0197749	-0.0654064	0.3751	0.722371
FLRT2|O43155	0.0668465	0.13617	0.0653138	0.397951
FLRT3|Q9NZU0	0.0338642	0.0525078	0.482672	0.789518
FLT3|P36888	-0.0606166	-0.0747852	0.344243	0.703208
FLT4|P35916	-0.0794947	-0.0881834	0.307309	0.68133
FMOD|Q06828	0.045869	0.0831737	0.259047	0.644256
FN1|P02751	-0.0279203	-0.0685343	0.352642	0.709269
FN3KRP|Q9HA64	0.0525882	0.0545448	0.57867	0.836317
FNDC1|Q4ZHG4	-0.0719436	-0.0297731	0.721289	0.899178
FOLH1|Q04609	0.0170428	0.0153292	0.864723	0.950967
FOLR1|P15328	0.060656	0.107778	0.143125	0.533298
FOLR2|P14207	-0.0252983	-0.0590946	0.42301	0.751802
FREM1|Q5H8C1	0.224612	0.188417	0.0286336	0.304935
FREM2|Q5SZK8	0.0521338	0.0745584	0.311827	0.682842
FRMPD1|Q5SYB0	0.114306	0.138263	0.0598366	0.391624
FRRS1L|Q9P0K9	-0.0960835	-0.176464	0.0159806	0.223295
FRZB|Q92765	-0.00898394	-0.0215068	0.770769	0.919902
FSCN1|Q16658	0.0677275	0.176367	0.0160393	0.223295
FST|P19883	-0.0594924	-0.0511592	0.570985	0.833139
FSTL1|Q12841	0.0380706	0.105437	0.152065	0.543365
FSTL3|O95633	0.0205721	0.0493712	0.503366	0.802166
FSTL4|Q6MZW2	-0.0385925	-0.0664849	0.367259	0.717812
FSTL5|Q8N475	0.0645347	0.138772	0.0588937	0.387737
FTH1|P02794	-0.0104809	-0.0276902	0.707534	0.895348
FTL|P02792	-0.022056	-0.0382188	0.604521	0.852589
FUCA1|P04066	-0.00885951	-0.0125886	0.86459	0.950967
FUCA2|Q9BTY2	-0.04753	-0.04292	0.560787	0.830736
FURIN|P09958	-0.00827632	-0.0221064	0.764563	0.917328
FUT1|P19526	-0.0904694	-0.101457	0.247043	0.634256
FUT10|Q6P4F1	0.152175	0.112294	0.240628	0.630273
FUT11|Q495W5	0.015454	0.0510306	0.489111	0.793016
FUT8|Q9BYC5	-0.0565963	-0.0747749	0.326784	0.69511
FXYD1|O00168	0.0430742	0.0787745	0.285178	0.66248
FXYD6|Q9H0Q3	0.0359849	0.0746949	0.31094	0.68268
FZD1|Q9UP38	-0.0216505	-0.0556366	0.450698	0.766125
FZD3|Q9NPG1	0.0912033	0.116031	0.143981	0.53393
FZD4|Q9ULV1	0.0109361	0.0155682	0.882901	0.956197
FZD6|O60353	-0.0996263	-0.102338	0.223892	0.618497
FZD7|O75084	-0.00110363	-0.00253902	0.972563	0.991531
GAA|P10253	-0.0589833	-0.18871	0.00989354	0.176946
GABARAP|O95166	0.0617533	0.093168	0.260047	0.64512
GABARAPL2|P60520	0.0135781	0.0488802	0.507626	0.803687
GABBR2|O75899	-0.14401	-0.189688	0.0143751	0.211417
GAL3ST4|Q96RP7	-0.0292822	-0.0701867	0.343772	0.703208
GALC|P54803	0.04332	0.0578266	0.433046	0.757399
GALM|Q96C23	0.30539	0.257602	0.0136954	0.208103
GALNS|P34059	-0.000995496	-0.0021822	0.976417	0.992346
GALNT1|Q10472	-0.0195752	-0.0879723	0.232474	0.624273
GALNT10|Q86SR1	0.000698035	0.0035172	0.961999	0.987357
GALNT11|Q8NCW6	0.00451148	0.0101664	0.890462	0.959788
GALNT12|Q8IXK2	0.159427	0.132228	0.123493	0.502032
GALNT13|Q8IUC8	-0.00661884	-0.0178186	0.809249	0.933202
GALNT15|Q8N3T1	0.0638322	0.165585	0.023904	0.273251
GALNT16|Q8N428	-0.0164646	-0.0567255	0.441872	0.762565
GALNT17|Q6IS24	0.0208885	0.0598378	0.41719	0.749529
GALNT18|Q6P9A2	-0.0049916	-0.020647	0.779693	0.9226
GALNT2|Q10471	-0.00411893	-0.0179706	0.807654	0.932436
GALNT4|Q8N4A0	0.033076	0.0315525	0.682042	0.886156
GALNT5|Q7Z7M9	0.023198	0.0444576	0.546821	0.824746
GALNT6|Q8NCL4	0.0190119	0.0381078	0.605572	0.852589
GALNT7|Q86SF2	-0.0123772	-0.0506394	0.492452	0.795545
GANAB|Q14697	-0.0232576	-0.0766626	0.29833	0.673404
GAP43|P17677	0.00387309	0.00744244	0.919695	0.971355
GAPDH|P04406	0.0830621	0.119543	0.10412	0.475216
GAS1|P54826	0.0401325	0.0587748	0.434496	0.757399
GAS6|Q14393	0.00472193	0.0228455	0.756933	0.912567
GASK1A|Q9UFP1	0.0647126	0.139547	0.0574798	0.384394
GASK1B|Q6UWH4	-0.0481344	-0.131352	0.0739255	0.421642
GBA|P04062	0.013557	0.0323031	0.661603	0.878378
GBE1|Q04446	-0.0318912	-0.0221303	0.795223	0.927327
GC|P02774	0.10897	0.149181	0.0421312	0.342805
GCHFR|P30047	0.0773675	0.0792003	0.330479	0.695149
GCLC|P48506	-0.0466054	-0.0321007	0.710641	0.895405
GCNT2|Q8N0V5	0.0283315	0.0456364	0.546399	0.824746
GCSH|P23434	-0.01634	-0.0138005	0.875202	0.954813
GDA|Q9Y2T3	-0.0195408	-0.0347811	0.637429	0.865455
GDF10|P55107	-0.0448958	-0.0667832	0.377137	0.724057
GDF11|O95390	-0.0155749	-0.0588409	0.425007	0.751874
GDF15|Q99988	0.000410614	0.000539022	0.994812	0.997667
GDI1|P31150	0.0546594	0.20845	0.0043017	0.120448
GDI2|P50395	0.052704	0.10053	0.172171	0.563405
GFAP|P14136	0.0880033	0.168442	0.0215502	0.265857
GFRA1|P56159	-0.00954121	-0.032032	0.664271	0.879219
GFRA2|O00451	-0.132963	-0.224601	0.00205633	0.0974525
GFRA3|O60609	0.0181243	0.0453756	0.538564	0.820667
GGCT|O75223	-0.0119021	-0.0304413	0.680001	0.885313
GGH|Q92820	0.0180577	0.0387161	0.599823	0.84907
GGT5|P36269	-0.00272888	-0.00231678	0.977326	0.992864
GGT7|Q9UJ14	-0.0670009	-0.17443	0.0172588	0.229994
GINM1|Q9NU53	0.0196087	0.0382892	0.603855	0.852582
GJA1|P17302	0.0568964	0.112017	0.127958	0.514104
GLA|P06280	0.10372	0.181503	0.0131634	0.206962
GLB1|P16278	0.123482	0.163022	0.0406973	0.340462
GLCE|O94923	-0.0547683	-0.0807056	0.326212	0.69511
GLDN|Q6ZMI3	-0.0602945	-0.093277	0.2054	0.600142
GLG1|Q92896	-0.0419856	-0.149427	0.0417883	0.341431
GLO1|Q04760	0.0609165	0.107913	0.142621	0.533298
GLOD4|Q9HC38	0.0373078	0.0950819	0.196728	0.597618
GLRX|P35754	0.0590713	0.101961	0.166114	0.560991
GLTP|Q9NZD2	0.0745364	0.0827268	0.353222	0.70929
GLUL|P15104	0.149478	0.198465	0.00991163	0.176946
GM2A|P17900	-0.0297796	-0.0608473	0.409362	0.748415
GMFB|P60983	0.0074069	0.0248513	0.736348	0.90465
GMFG|O60234	0.000844492	0.000831303	0.993518	0.997521
GNAL|P38405	-0.0507597	-0.0480369	0.649313	0.873046
GNAO1|P09471	0.125125	0.13032	0.0856234	0.449207
GNAS|O95467	-0.00391774	-0.00901845	0.902765	0.965264
GNB1|P62873	-0.0609666	-0.0839015	0.327886	0.69511
GNB3|P16520	-0.156747	-0.162947	0.0778978	0.430191
GNG2|P59768	0.024001	0.0186101	0.813026	0.933831
GNPDA1|P46926	0.0461052	0.0720387	0.340661	0.703208
GNPDA2|Q8TDQ7	-0.250143	-0.241639	0.0210253	0.265857
GNPTAB|Q3T906	0.0902785	0.0912935	0.281636	0.659622
GNPTG|Q9UJJ9	0.0562939	0.219316	0.00263309	0.103524
GNRH1|P01148	0.00259442	0.00290498	0.974986	0.992016
GNS|P15586	0.0597949	0.114909	0.118343	0.495648
GOLIM4|O00461	-0.0255748	-0.0709804	0.335682	0.699774
GOLM1|Q8NBJ4	-0.0231225	-0.0832488	0.258615	0.643825
GORASP2|Q9H8Y8	0.0626042	0.0574268	0.505057	0.802166
GOT1|P17174	-0.0234313	-0.0491946	0.504896	0.802166
GOT2|P00505	-0.0030827	-0.00694399	0.925057	0.973142
GP1BA|P07359	0.150942	0.12228	0.103944	0.475216
GPC1|P35052	-0.0223562	-0.0675481	0.35963	0.712966
GPC3|P51654	0.0727027	0.0830627	0.411302	0.749529
GPC4|O75487	0.0547931	0.137131	0.0619809	0.393597
GPC5|P78333	-0.0176812	-0.0186716	0.819398	0.936241
GPC6|Q9Y625	-0.0146951	-0.0219828	0.777958	0.922397
GPHN|Q9NQX3	0.118878	0.082597	0.326729	0.69511
GPI|P06744	0.0838349	0.201268	0.00587518	0.145818
GPIHBP1|Q8IV16	0.00476496	0.00731295	0.923261	0.97284
GPLD1|P80108	0.0758168	0.11992	0.103027	0.474182
GPM6A|P51674	0.0779238	0.100319	0.24171	0.632048
GPM6B|Q13491	0.0900272	0.0518933	0.619381	0.85953
GPN1|Q9HCN4	0.0948544	0.0958782	0.244761	0.633599
GPNMB|Q14956	0.0868498	0.151188	0.0394094	0.338649
GPR158|Q5T848	-0.076474	-0.142911	0.0516652	0.369736
GPR180|Q86V85	-0.118474	-0.229722	0.00160963	0.0974525
GPR37|O15354	-0.0944259	-0.210551	0.00391925	0.117672
GPR37L1|O60883	-0.0532494	-0.0792738	0.282126	0.660149
GPRC5B|Q9NZH0	-0.015435	-0.0181754	0.807595	0.932436
GPX3|P22352	0.028911	0.0854444	0.246223	0.634256
GRB2|P62993	-0.0298753	-0.0969774	0.18791	0.586074
GREM1|O60565	-0.000937025	-0.00144496	0.984383	0.994194
GRIA2|P42262	-0.0603717	-0.143379	0.0508973	0.369736
GRIA3|P42263	0.0465173	0.0402086	0.613685	0.856328
GRIA4|P48058	-0.0555041	-0.0908847	0.217314	0.615695
GRID2|O43424	0.0406863	0.0491869	0.504963	0.802166
GRM1|Q13255	0.035053	0.0413791	0.660602	0.878302
GRM5|P41594	0.0717848	0.0622059	0.492495	0.795545
GRN|P28799	0.0265814	0.0676959	0.358578	0.712624
GRP|P07492	-0.0707503	-0.0980158	0.191784	0.591492
GSN|P06396	0.0374284	0.0993894	0.177113	0.570256
GSR|P00390	0.0349587	0.0756224	0.304954	0.678143
GSS|P48637	-0.0551628	-0.143732	0.0503237	0.369736
GSTM2|P28161	0.0233312	0.0422298	0.567111	0.833139
GSTM3|P21266	0.161124	0.0880773	0.277382	0.657694
GSTO1|P78417	0.0253818	0.0380344	0.606267	0.852589
GSTP1|P09211	0.0424317	0.103662	0.159124	0.554759
GSTT1|P30711	0.201616	0.15535	0.0611581	0.392939
GTF2IRD2|Q86UP8	0.0416373	0.0438483	0.555601	0.828238
GUCA2A|Q02747	0.056937	0.0585661	0.454932	0.769415
GXYLT1|Q4G148	0.0289042	0.0503667	0.494788	0.797161
GYG1|P46976	0.0733138	0.0590539	0.42333	0.751802
GYPA|P02724	0.174974	0.102339	0.205108	0.600142
H6PD|O95479	0.0267492	0.0415248	0.58751	0.840376
HABP2|Q14520	0.0429535	0.0555575	0.451343	0.766699
HACD3|Q9P035	-0.00616293	-0.0120138	0.870717	0.953807
HAGH|Q16775	0.0759038	0.108547	0.140276	0.532193
HAMP|P81172	0.0365659	0.0551848	0.45439	0.769388
HAPLN1|P10915	-0.156074	-0.12447	0.114538	0.488746
HAPLN2|Q9GZV7	0.0459654	0.0941742	0.201055	0.598602
HAPLN3|Q96S86	-0.0239073	-0.0212687	0.802331	0.93039
HAPLN4|Q86UW8	0.0185638	0.0284656	0.699734	0.891482
HAVCR2|Q8TDQ0	0.0206941	0.0567958	0.441305	0.762565
HBA1|P69905	0.200963	0.0609153	0.408838	0.748415
HBB|P68871	0.176841	0.0505083	0.493574	0.796108
HBD|P02042	0.221695	0.0784078	0.287433	0.664842
HBE1|P02100	0.0376066	0.019156	0.846951	0.943919
HBEGF|Q99075	-0.0237459	-0.0369759	0.620201	0.859589
HBG1|P69891	0.257241	0.103168	0.161131	0.556365
HBG2|P69892	0.0236578	0.010267	0.918836	0.971355
HCN1|O60741	-0.0705216	-0.0960002	0.197339	0.597618
HCRT|O43612	-0.087705	-0.118424	0.144854	0.534026
HDHD2|Q9H0R4	-0.00665344	-0.0142202	0.849311	0.94528
HEBP2|Q9Y5Z4	0.0410069	0.0855816	0.245463	0.634256
HEG1|Q9ULI3	-0.040875	-0.0957989	0.193358	0.591951
HEPACAM|Q14CZ8	-0.0377192	-0.0937264	0.203215	0.598989
HEPH|Q9BQS7	-0.068931	-0.129768	0.0825225	0.439415
HERC1|Q15751	-0.0303877	-0.0218861	0.822945	0.937652
HEXA|P06865	0.000514626	0.00109177	0.9882	0.994612
HEXB|P07686	0.0288821	0.0757712	0.304	0.678143
HGFAC|Q04756	0.12726	0.15727	0.0320503	0.318204
HHIP|Q96QV1	-0.0195411	-0.0245059	0.740564	0.90465
HHIPL1|Q96JK4	0.0013871	0.00182812	0.983022	0.994193
HIBADH|P31937	-0.0117694	-0.0182547	0.804674	0.931374
HILPDA|Q9Y5L2	-0.108065	-0.119359	0.11996	0.498235
HINT1|P49773	0.0956136	0.0808721	0.288769	0.665016
HIST1H1B|P16401	0.0930464	0.0936152	0.207491	0.602643
HIST1H1D|P16402	0.113002	0.0977464	0.184417	0.582467
HIST1H2AB|P04908	0.121351	0.0912531	0.219239	0.61664
HIST1H2BK|O60814	0.135919	0.106857	0.146594	0.534131
HIST1H4A|P62805	0.116328	0.090193	0.220849	0.617144
HIST3H3|Q16695	0.139177	0.100556	0.185485	0.583621
HK1|P19367	0.0604672	0.159395	0.0297712	0.308954
HLA-A|P01892	0.0290192	0.0292341	0.692034	0.889424
HLA-A|P05534	0.0184699	0.0187888	0.799078	0.929213
HLA-A|P30455	-0.0152995	-0.0147835	0.844722	0.943544
HLA-B|P30461	-0.25655	-0.0990845	0.273569	0.653098
HLA-B|Q29718	-0.0512091	-0.0632719	0.390917	0.735774
HLA-C|P10321	-0.0308167	-0.0336932	0.656169	0.877709
HLA-C|P30504	-0.183913	-0.137593	0.0610978	0.392939
HLA-C|Q07000	-0.286093	-0.237404	0.00275512	0.103747
HLA-DPA1|P20036	-0.0374502	-0.0480544	0.629788	0.862325
HLA-DPB1|P04440	0.0609185	0.0734909	0.476718	0.784208
HLA-DRA|P01903	0.0507445	0.0668416	0.364689	0.716574
HLA-DRB1|P01912	0.0865609	0.100329	0.173035	0.564403
HLA-DRB1|P13760	0.0109919	0.00940435	0.898627	0.962529
HLA-E|P13747	-0.0429641	-0.0590237	0.423568	0.751802
HMCN1|Q96RW7	0.00856072	0.0271644	0.712841	0.896416
HMCN2|Q8NDA2	-0.0565158	-0.0469601	0.58029	0.836853
HNRNPA2B1|P22626	-0.033656	-0.0338081	0.66257	0.87885
HNRNPK|P61978	0.0822184	0.0515366	0.643574	0.868227
HP|P00738	0.139789	0.0756064	0.305056	0.678143
HPCAL1|P37235	0.0350284	0.0647326	0.38005	0.725481
HPR|P00739	0.0407197	0.031928	0.665294	0.879219
HPRT1|P00492	0.0497448	0.107675	0.14351	0.533298
HPX|P02790	0.0974555	0.139965	0.0567292	0.382079
HRC|P23327	-0.014952	-0.0102481	0.906801	0.966451
HRG|P04196	0.125229	0.135695	0.0647901	0.3967
HRNR|Q86YZ3	0.0328532	0.0210786	0.793951	0.927144
HS3ST1|O14792	0.0433615	0.0864126	0.275735	0.655036
HS6ST1|O60243	-0.0161234	-0.0441806	0.549324	0.825668
HS6ST2|Q96MM7	-0.0157922	-0.0258317	0.726353	0.900086
HS6ST3|Q8IZP7	-0.100684	-0.196922	0.00706042	0.162397
HSP90AA1|P07900	0.0244202	0.0728344	0.323179	0.694292
HSP90AB1|P08238	-0.0556338	-0.116573	0.113072	0.488746
HSP90B1|P14625	-0.00816039	-0.0176597	0.810919	0.933399
HSPA13|P48723	0.0435344	0.142752	0.0519288	0.369736
HSPA1A|P0DMV8	0.0807645	0.0684887	0.352964	0.70929
HSPA2|P54652	-0.0243434	-0.0489041	0.507418	0.803687
HSPA4|P34932	-0.000925285	-0.00122312	0.986781	0.994612
HSPA5|P11021	-0.00252935	-0.0103753	0.888225	0.958622
HSPA8|P11142	0.00564594	0.0123269	0.867378	0.951786
HSPB1|P04792	0.0455611	0.0740879	0.3149	0.685353
HSPE1|P61604	0.032094	0.0720129	0.328682	0.69511
HSPG2|P98160	0.0129095	0.0460592	0.532457	0.818065
HTRA1|Q92743	0.00481743	0.0182637	0.804579	0.931374
HYAL1|Q12794	0.0231405	0.0510548	0.488904	0.793016
HYOU1|Q9Y4L1	-0.0227273	-0.101486	0.168108	0.560991
ICAM1|P05362	0.0351026	0.0837317	0.255854	0.641533
ICAM2|P13598	-0.0230007	-0.0586911	0.426189	0.752012
ICAM5|Q9UMF0	-0.0928669	-0.191178	0.00895164	0.172926
ICOSLG|O75144	-0.0247497	-0.0535879	0.467571	0.77731
IDH1|O75874	-0.0113392	-0.0331832	0.652976	0.876732
IDS|P22304	-0.00175782	-0.00497346	0.946285	0.980222
IDUA|P35475	0.108581	0.148728	0.05291	0.372463
IFI27L2|Q9H2X8	0.0240388	0.0344226	0.690744	0.889406
IFI30|P13284	0.056742	0.0834695	0.25735	0.642602
IFI6|P09912	-0.0951277	-0.111846	0.128544	0.514104
IFNAR1|P17181	-0.0522089	-0.0872184	0.249719	0.634352
IFNAR2|P48551	-0.0450685	-0.124066	0.0915736	0.455414
IFNGR1|P15260	-0.0696592	-0.148707	0.0806164	0.43484
IGDCC4|Q8TDY8	0.10514	0.104658	0.155133	0.548356
IGF1|P05019	0.0621914	0.11866	0.107683	0.484985
IGF1R|P08069	-0.0466921	-0.0445365	0.600005	0.84907
IGF2|P01344	0.0194943	0.0533281	0.469736	0.77883
IGF2R|P11717	0.00792062	0.0479158	0.516046	0.8113
IGFALS|P35858	0.11461	0.142743	0.0519434	0.369736
IGFBP1|P08833	-0.0289363	-0.0335497	0.674613	0.88386
IGFBP2|P18065	0.0119676	0.0371852	0.614336	0.856328
IGFBP3|P17936	0.0507724	0.08999	0.221894	0.617144
IGFBP4|P22692	0.0124056	0.0390557	0.596625	0.847657
IGFBP5|P24593	0.0274716	0.0774366	0.293464	0.669532
IGFBP6|P24592	0.0166911	0.0297433	0.686949	0.887995
IGFBP7|Q16270	0.0603024	0.0931239	0.206148	0.600142
IGFBPL1|Q8WX77	0.00903381	0.0132652	0.857387	0.949604
IGFLR1|Q9H665	0.0768635	0.0730024	0.440178	0.7615
IGHA1|P01876	0.0821412	0.0578991	0.432469	0.757386
IGHA2|P01877	0.104255	0.0707076	0.337547	0.702142
IGHD|P01880	0.173546	0.0892399	0.225787	0.618497
IGHG1|P01857	0.0154782	0.017477	0.812839	0.933831
IGHG2|P01859	0.0420124	0.0356327	0.629208	0.862325
IGHG3|P01860	-0.0362312	-0.0259294	0.72536	0.900086
IGHG4|P01861	-0.046397	-0.028368	0.700713	0.891817
IGHM|P01871	0.158512	0.0767022	0.29808	0.673404
IGHV1-18|A0A0C4DH31	0.062925	0.0683138	0.354197	0.710676
IGHV1-2|P23083	0.0200024	0.0194664	0.791994	0.926497
IGHV1-24|A0A0C4DH33	0.0625002	0.0629546	0.393301	0.738157
IGHV1-3|A0A0C4DH29	-0.002579	-0.00252338	0.972955	0.991531
IGHV1-46|P01743	0.0346101	0.0293418	0.690957	0.889406
IGHV1-58|A0A0C4DH39	-0.091167	-0.0795147	0.280661	0.659416
IGHV1-69|P01742	0.156642	0.0995087	0.176591	0.570256
IGHV1-69D|A0A0B4J2H0	0.236503	0.168596	0.0336393	0.31977
IGHV1-8|P0DP01	0.0707019	0.0315345	0.705541	0.894307
IGHV2-26|A0A0B4J1V2	0.0473561	0.0350491	0.634837	0.864433
IGHV2-5|P01817	0.00858955	0.00672926	0.927368	0.974694
IGHV2-70|P01814	-0.0229616	-0.0150499	0.838446	0.943168
IGHV2-70D|A0A0C4DH43	0.100733	0.0440642	0.550377	0.826229
IGHV3-11|P01762	0.104806	0.101558	0.167801	0.560991
IGHV3-13|P01766	0.108361	0.109857	0.135522	0.523642
IGHV3-15|A0A0B4J1V0	0.0426857	0.0446848	0.544771	0.823286
IGHV3-20|A0A0C4DH32	0.0898829	0.0679884	0.3565	0.712624
IGHV3-21|A0A0B4J1V1	0.0621854	0.0575453	0.435291	0.757504
IGHV3-23|P01764	0.0823602	0.0720986	0.328105	0.69511
IGHV3-30|P01768	0.0133069	0.0126354	0.864091	0.950967
IGHV3-43|A0A0B4J1X8	-0.0130165	-0.0119274	0.871639	0.953807
IGHV3-43D|P0DP04	-0.0253121	-0.0227882	0.757523	0.912838
IGHV3-48|P01763	-0.0631148	-0.0531522	0.471203	0.779707
IGHV3-49|A0A0A0MS15	0.0317753	0.0244727	0.740219	0.90465
IGHV3-53|P01767	0.0894906	0.073778	0.376153	0.723029
IGHV3-64|A0A075B6Q5	0.0388783	0.0492366	0.504532	0.802166
IGHV3-64D|A0A0J9YX35	0.0194269	0.0233702	0.75153	0.910459
IGHV3-66|A0A0C4DH42	0.0446902	0.0447067	0.544574	0.823286
IGHV3-7|P01780	0.0780197	0.072933	0.322523	0.694065
IGHV3-72|A0A0B4J1Y9	0.069157	0.0750292	0.308774	0.682181
IGHV3-73|A0A0B4J1V6	0.0212655	0.0342485	0.642594	0.868227
IGHV3-74|A0A0B4J1X5	0.0628568	0.0516795	0.483596	0.789917
IGHV3-9|P01782	0.0436859	0.045957	0.533368	0.818065
IGHV4-28|A0A0C4DH34	-0.0674116	-0.0639264	0.386024	0.730032
IGHV4-30-2|A0A087WSY4	-0.0586071	-0.0408061	0.587578	0.840376
IGHV4-30-4|P0DP06	0.0260406	0.0141104	0.863015	0.950967
IGHV4-34|P06331	-0.0233768	-0.0190939	0.795887	0.927415
IGHV4-38-2|P0DP08	0.113972	0.0927509	0.227593	0.618497
IGHV4-39|P01824	0.0636757	0.0515551	0.48465	0.79041
IGHV4-4|A0A075B6R2	0.0822505	0.0720298	0.328568	0.69511
IGHV4-61|A0A0C4DH41	-0.114959	-0.0819021	0.271701	0.653098
IGHV5-10-1|A0A0J9YXX1	-0.0416288	-0.0186081	0.80097	0.93039
IGHV5-51|A0A0C4DH38	0.00908828	0.0089311	0.903703	0.965653
IGHV6-1|A0A0B4J1U7	0.0804636	0.0663863	0.367972	0.718624
IGHV7-4-1|A0A0J9YVY3	0.0658466	0.0422989	0.598885	0.848751
IGKC|P01834	0.0272912	0.0247097	0.737795	0.90465
IGKJ1|A0A0A0MT89	0.0433929	0.0363243	0.622564	0.861905
IGKV1-12|A0A0C4DH73	0.0179182	0.027049	0.714008	0.896934
IGKV1-16|P04430	0.194077	0.145419	0.0476565	0.364188
IGKV1-27|A0A075B6S5	0.0441645	0.0428218	0.561685	0.831107
IGKV1-39|P01597	0.0615641	0.0602517	0.41397	0.749529
IGKV1-5|P01602	0.0196217	0.0206582	0.779577	0.9226
IGKV1-6|A0A0C4DH72	0.214147	0.147012	0.0452475	0.355594
IGKV1-8|A0A0C4DH67	-0.0107177	-0.0132108	0.866667	0.951786
IGKV1-9|A0A0C4DH69	0.105115	0.114276	0.120399	0.498591
IGKV1D-13|A0A0B4J2D9	-0.0376249	-0.0334876	0.65449	0.876957
IGKV1D-17|A0A075B6S4	-0.0716449	-0.0538283	0.527614	0.818065
IGKV1D-33|P01593	0.0650051	0.062036	0.400256	0.741038
IGKV2-24|A0A0C4DH68	0.0794736	0.0822315	0.2645	0.646844
IGKV2-28|A0A075B6P5	0.0431668	0.0463886	0.529526	0.818065
IGKV2-29|A2NJV5	-0.112049	-0.0695213	0.417801	0.749529
IGKV2-30|P06310	0.0559478	0.0677597	0.358124	0.712624
IGKV2-40|A0A087WW87	0.0437695	0.0472106	0.522249	0.814061
IGKV2D-26|A0A0A0MRZ7	0.0510386	0.0342649	0.661194	0.878302
IGKV2D-29|A0A075B6S2	0.063931	0.0541687	0.462752	0.773378
IGKV3-11|P04433	0.00651823	0.00605011	0.934681	0.977136
IGKV3-15|P01624	0.0486795	0.0361547	0.62419	0.862095
IGKV3-20|P01619	0.0503769	0.0556543	0.450554	0.766125
IGKV3D-15|A0A087WSY6	-0.0128161	-0.0097606	0.898287	0.962529
IGKV3D-20|A0A0C4DH25	-0.0129457	-0.0133022	0.856993	0.949604
IGKV3D-7|A0A0C4DH55	0.0862576	0.078425	0.287327	0.664842
IGKV4-1|P06312	0.0445367	0.0456026	0.536533	0.819427
IGKV6-21|A0A0C4DH24	0.0344682	0.0325151	0.659522	0.878302
IGKV6D-21|A0A0A0MT36	0.137534	0.0783807	0.2876	0.664842
IGLC3|P0DOY3	-0.00494379	-0.00406034	0.956136	0.985398
IGLC7|A0M8Q6	0.0175256	0.0117617	0.873407	0.9542
IGLL1|P15814	-0.00212632	-0.00191182	0.979339	0.992885
IGLL5|B9A064	0.0191527	0.0193147	0.793579	0.927144
IGLON5|A6NGN9	-0.0287349	-0.117015	0.111703	0.488746
IGLV1-36|A0A0B4J1U3	-0.00531067	-0.0045934	0.953884	0.984741
IGLV1-40|P01703	0.0406318	0.055175	0.45447	0.769388
IGLV1-44|P01699	-0.000463476	-0.000473012	0.994888	0.997667
IGLV1-47|P01700	0.0155002	0.0173098	0.814597	0.933831
IGLV1-51|P01701	0.130138	0.101637	0.167469	0.560991
IGLV10-54|A0A075B6I4	-0.0317151	-0.0129429	0.860817	0.950446
IGLV2-11|P01706	0.156129	0.11931	0.104802	0.477454
IGLV2-18|A0A075B6J9	-0.030434	-0.030795	0.676491	0.88386
IGLV2-23|P01705	0.10977	0.103817	0.158497	0.554739
IGLV2-8|P01709	0.0821391	0.0805381	0.274497	0.653098
IGLV3-1|P01715	0.0995187	0.0816373	0.267979	0.650247
IGLV3-12|A0A075B6K2	-0.0896936	-0.0514805	0.485284	0.79041
IGLV3-19|P01714	0.0785071	0.0806223	0.273994	0.653098
IGLV3-21|P80748	0.0427187	0.038882	0.59826	0.848751
IGLV3-22|A0A075B6J6	0.141854	0.158556	0.0920006	0.455414
IGLV3-25|P01717	-0.040383	-0.0399206	0.588514	0.840928
IGLV3-27|P01718	0.0733869	0.0822692	0.26428	0.646844
IGLV3-9|A0A075B6K5	-0.0640211	-0.0464092	0.529343	0.818065
IGLV4-60|A0A075B6I1	-0.119189	-0.0670626	0.372417	0.720546
IGLV4-69|A0A075B6H9	0.0105353	0.00770072	0.916918	0.971083
IGLV5-37|A0A075B6J1	0.0909617	0.0678664	0.446558	0.763321
IGLV5-45|A0A087WSX0	0.125548	0.0974287	0.185855	0.583714
IGLV6-57|P01721	0.0215759	0.0208567	0.777514	0.922397
IGLV7-43|P04211	0.136417	0.0846296	0.261369	0.646162
IGLV7-46|A0A075B6I9	0.108765	0.0817835	0.26712	0.649314
IGLV8-61|A0A075B6I0	-0.0738099	-0.0374627	0.611694	0.856328
IGLV9-49|A0A0B4J1Y8	-0.0393947	-0.0271526	0.71296	0.896416
IGSF1|Q8N6C5	-0.0382579	-0.0952199	0.196076	0.596706
IGSF11|Q5DX21	-0.0464942	-0.107699	0.14342	0.533298
IGSF21|Q96ID5	-0.0665867	-0.162659	0.0265401	0.292646
IGSF8|Q969P0	-0.0525334	-0.159756	0.0293983	0.306704
IL13RA1|P78552	0.0590921	0.0538885	0.553863	0.828238
IL18BP|O95998	-0.0740853	-0.150317	0.0405721	0.340462
IL1R1|P14778	-0.0195609	-0.0186877	0.842864	0.943201
IL1R2|P27930	-0.0374886	-0.0358008	0.672309	0.88386
IL1RAP|Q9NPH3	0.0492149	0.0796241	0.279998	0.659416
IL1RAPL1|Q9NZN1	-0.0260878	-0.0687417	0.361902	0.714955
IL34|Q6ZMJ4	-0.0517915	-0.034978	0.688252	0.889126
IL6R|P08887	-0.0180948	-0.0397427	0.590179	0.84234
IL6ST|P40189	-0.0425197	-0.118751	0.106454	0.482331
ILDR2|Q71H61	-0.119474	-0.0967465	0.273518	0.653098
IMPA1|P29218	0.0351473	0.0987651	0.179863	0.574638
IMPAD1|Q9NX62	-0.0821007	-0.198858	0.00650818	0.155616
INAFM1|C9JVW0	-0.0652329	-0.125605	0.0875911	0.451194
INAFM2|P0DMQ5	-0.0729101	-0.203647	0.00530454	0.137697
INHBA|P08476	0.00852871	0.0114751	0.876467	0.954813
INHBB|P09529	-0.0123028	-0.0162595	0.834301	0.942477
INHBC|P55103	-0.0175703	-0.0196292	0.845523	0.943593
INSR|P06213	-0.0134479	-0.0140876	0.877603	0.954813
IQGAP1|P46940	0.0907446	0.0701035	0.497322	0.798519
ISLR|O14498	-0.0350978	-0.134965	0.0662565	0.39912
ISLR2|Q6UXK2	-0.0191314	-0.052475	0.47688	0.784208
ISM1|B1AKI9	-0.0958254	-0.116524	0.266004	0.648097
ITFG1|Q8TB96	-0.0421037	-0.0574827	0.539936	0.820667
ITGA1|P56199	0.0315817	0.0218745	0.785677	0.925028
ITGA6|P23229	-0.0332132	-0.0437303	0.575864	0.835725
ITGA7|Q13683	-0.00106621	-0.00224914	0.975694	0.992016
ITGAM|P11215	0.0512866	0.0744108	0.339222	0.703208
ITGAV|P06756	-0.0465275	-0.0548711	0.59347	0.844618
ITGB1|P05556	-0.00455758	-0.0150379	0.838574	0.943168
ITGB2|P05107	0.0244199	0.0434884	0.555604	0.828238
ITGB4|P16144	-0.00365012	-0.00459264	0.953171	0.984741
ITGBL1|O95965	0.000196886	0.000401036	0.995665	0.997667
ITIH1|P19827	0.126273	0.136137	0.063914	0.396395
ITIH2|P19823	0.144455	0.150082	0.0408904	0.340462
ITIH3|Q06033	0.143756	0.185446	0.011273	0.19064
ITIH4|Q14624	0.127911	0.159292	0.0298788	0.308954
ITIH5|Q86UX2	-0.0068121	-0.019858	0.787909	0.925072
ITLN1|Q8WWA0	0.0435775	0.0422099	0.611716	0.856328
ITM2A|O43736	0.0644914	0.138243	0.059875	0.391624
ITM2B|Q9Y287	-0.02806	-0.0640787	0.384891	0.729946
ITM2C|Q9NQX7	0.0583151	0.135861	0.0644594	0.396395
ITPA|Q9BY32	0.0856249	0.0579888	0.522345	0.814061
IZUMO4|Q1ZYL8	-0.0419184	-0.0467445	0.573969	0.834986
JAG1|P78504	-0.0610183	-0.241457	0.000899854	0.0755162
JAG2|Q9Y219	0.0618992	0.0807726	0.31148	0.68268
JAM2|P57087	-0.0282938	-0.115741	0.115685	0.491933
JAM3|Q9BX67	0.0103538	0.0259999	0.724642	0.900086
JAML|Q86YT9	0.073336	0.0984979	0.183445	0.581018
JCHAIN|P01591	0.18087	0.099967	0.174597	0.566568
JMJD8|Q96S16	-0.0173356	-0.0191174	0.827109	0.939166
JPT1|Q9UK76	-0.0199643	-0.0265422	0.720609	0.899178
JUP|P14923	-0.135258	-0.0905421	0.372782	0.720693
KCNE5|Q9UJ90	-0.016633	-0.0167496	0.827365	0.939166
KCT2|Q8NC54	-0.0442527	-0.0473513	0.532588	0.818065
KCTD12|Q96CX2	0.0133181	0.0208926	0.783142	0.924801
KCTD16|Q68DU8	-0.0294197	-0.0431885	0.605995	0.852589
KDR|P35968	-0.00658501	-0.00892451	0.905087	0.965943
KIAA0319|Q5VV43	-0.0841839	-0.212827	0.00353987	0.115652
KIAA0319L|Q8IZA0	-0.015052	-0.0576289	0.434623	0.757399
KIAA1549L|Q6ZVL6	-0.116393	-0.204794	0.00504786	0.132413
KIR3DL3|Q8N743	0.0223246	0.0261115	0.747869	0.910005
KIRREL3|Q8IZU9	0.124605	0.113219	0.228301	0.61907
KIT|P10721	-0.0350334	-0.0878051	0.233366	0.625489
KITLG|P21583	-0.0381746	-0.0844168	0.25197	0.63812
KLK10|O43240	0.035926	0.0596714	0.41849	0.749529
KLK11|Q9UBX7	0.0644522	0.0889602	0.22725	0.618497
KLK6|Q92876	-0.0311414	-0.0788528	0.284697	0.662433
KLK7|P49862	-0.0500087	-0.0859233	0.243576	0.632942
KLKB1|P03952	0.102708	0.132632	0.0711295	0.413181
KNG1|P01042	0.124748	0.15836	0.0308639	0.312654
KREMEN1|Q96MU8	-0.0157511	-0.0203755	0.782517	0.924624
KRT1|P04264	0.0848058	0.0467351	0.526452	0.817858
KRT10|P13645	0.0538583	0.0341142	0.643899	0.868227
KRT14|P02533	0.0245384	0.0184997	0.805301	0.931462
KRT16|P08779	0.0396777	0.0291568	0.692807	0.889424
KRT17|Q04695	-0.0858831	-0.0616034	0.431843	0.757386
KRT2|P35908	0.0831448	0.0611006	0.407412	0.74667
KRT23|Q9C075	0.166737	0.139631	0.174832	0.566568
KRT5|P13647	0.049578	0.0350174	0.635143	0.864433
KRT6B|P04259	0.0283162	0.0192138	0.794634	0.927327
KRT9|P35527	-0.0207039	-0.011378	0.877504	0.954813
L1CAM|P32004	-0.0397824	-0.105506	0.151796	0.543365
LAIR1|Q6GTX8	-0.0319386	-0.0560352	0.447456	0.763739
LAMA2|P24043	0.0199428	0.0903219	0.220188	0.617144
LAMA3|Q16787	0.102113	0.0958057	0.193327	0.591951
LAMA4|Q16363	0.0801794	0.239642	0.000986391	0.0755162
LAMA5|O15230	-0.00540582	-0.0184806	0.802306	0.93039
LAMB1|P07942	0.0115585	0.0457669	0.535064	0.819029
LAMB2|P55268	0.00919515	0.0558076	0.449305	0.766125
LAMC1|P11047	0.0222149	0.110037	0.134879	0.523642
LAMC3|Q9Y6N6	0.0516514	0.161543	0.0276098	0.30177
LAMP1|P11279	2.38096e-05	5.11333e-05	0.999447	0.999849
LAMP2|P13473	-0.061854	-0.111321	0.130361	0.514266
LAMP5|Q9UJQ1	-0.00093046	-0.00178804	0.980676	0.992895
LAMTOR3|Q9UHA4	0.0324443	0.0474923	0.52901	0.818065
LAP3|P28838	-0.0489593	-0.0720186	0.342183	0.703208
LARGE1|O95461	0.0373459	0.0417544	0.67691	0.88386
LASP1|Q14847	-0.0517652	-0.0586323	0.485142	0.79041
LAYN|Q6UX15	-0.0133211	-0.023431	0.750906	0.910459
LBP|P18428	0.0685685	0.0807903	0.272992	0.653098
LCAT|P04180	-0.00896387	-0.019072	0.796116	0.927415
LCN2|P80188	0.0741507	0.11158	0.129462	0.514104
LCP1|P13796	0.0463487	0.0990942	0.17841	0.572858
LDHA|P00338	0.0233101	0.0669186	0.364136	0.7162
LDHB|P07195	0.00507098	0.0130253	0.859939	0.949911
LDLR|P01130	-0.00624432	-0.0164508	0.823644	0.937652
LDLRAD3|Q86YD5	0.037002	0.0512805	0.491769	0.795545
LECT2|O14960	0.156067	0.140623	0.0576004	0.384394
LEFTY2|O00292	0.15302	0.134207	0.0708786	0.413181
LEP|P41159	0.0265337	0.013794	0.880135	0.955268
LFNG|Q8NES3	0.0301412	0.102435	0.164142	0.558735
LGALS1|P09382	0.0308839	0.102799	0.162641	0.558266
LGALS3|P17931	-0.0158397	-0.0341574	0.64348	0.868227
LGALS3BP|Q08380	0.0231241	0.0625934	0.396027	0.739805
LGI1|O95970	0.0293049	0.0886039	0.229125	0.619816
LGI2|Q8N0V4	-0.0188573	-0.0129152	0.898002	0.962529
LGI3|Q8N145	0.0591505	0.0784377	0.316617	0.68729
LGMN|Q99538	0.0502107	0.0865386	0.240204	0.630273
LHPP|Q9H008	0.00527688	0.0124799	0.865747	0.951673
LIFR|P42702	-0.0155712	-0.0147874	0.851844	0.946409
LILRA2|Q8N149	0.0241863	0.048018	0.51515	0.8113
LILRA3|Q8N6C8	-0.0878279	-0.0838714	0.352407	0.709269
LILRB1|Q8NHL6	0.0301831	0.0315595	0.723608	0.900086
LILRB4|Q8NHJ6	0.06833	0.171013	0.0196061	0.251848
LILRB5|O75023	-0.0638164	-0.0647983	0.530506	0.818065
LINGO1|Q96FE5	-0.0877801	-0.159109	0.0300701	0.309648
LINGO2|Q7L985	-0.0713313	-0.0729817	0.381341	0.726165
LINGO3|P0C6S8	-0.0234251	-0.0612341	0.406386	0.74667
LIPA|P38571	0.0707603	0.115001	0.118047	0.49524
LIPG|Q9Y5X9	0.0187215	0.0247403	0.740254	0.90465
LIPH|Q8WWY8	0.064373	0.0413801	0.675125	0.88386
LMAN1|P49257	-0.0124692	-0.0401809	0.586083	0.839993
LMAN2|Q12907	-0.0440023	-0.143382	0.0508929	0.369736
LMNA|P02545	0.143797	0.129815	0.172503	0.563405
LNPEP|Q9UIQ6	-0.0234325	-0.0474928	0.526667	0.817858
LOXL1|Q08397	-0.0124902	-0.0276687	0.709275	0.895405
LOXL3|P58215	0.0189278	0.0433923	0.556479	0.828238
LPA|P08519	0.0893319	0.0962155	0.19142	0.5911
LPL|P06858	0.0384318	0.0805113	0.274657	0.653098
LPP|Q93052	0.0806261	0.0743685	0.457568	0.771716
LRFN1|Q9P244	0.144454	0.101246	0.237367	0.627697
LRFN2|Q9ULH4	-0.0746309	-0.15511	0.0345177	0.31977
LRFN5|Q96NI6	-0.0111369	-0.0130787	0.877669	0.954813
LRG1|P02750	0.0942289	0.116142	0.114419	0.488746
LRIG1|Q96JA1	-0.0711806	-0.101503	0.178846	0.572858
LRIG2|O94898	-0.00922932	-0.0157804	0.831631	0.940856
LRP1|Q07954	0.00383031	0.0195845	0.790762	0.926459
LRP11|Q86VZ4	-0.0638736	-0.195062	0.00762955	0.162397
LRP1B|Q9NZR2	0.00337085	0.0108603	0.883037	0.956197
LRP2|P98164	0.0535027	0.0924037	0.209694	0.605747
LRP4|O75096	-0.0157501	-0.0392735	0.594578	0.845229
LRP6|O75581	-0.0757191	-0.0574012	0.547735	0.824746
LRP8|Q14114	-0.060733	-0.194323	0.00786689	0.163513
LRPAP1|P30533	-0.0449087	-0.0390528	0.651703	0.875495
LRRC17|Q8N6Y2	0.0664483	0.065016	0.415522	0.749529
LRRC4|Q9HBW1	0.00634593	0.0161295	0.827033	0.939166
LRRC4B|Q9NT99	-0.0291311	-0.0748352	0.310029	0.68268
LRRC4C|Q9HCJ2	-0.0221566	-0.0238054	0.765819	0.918393
LRRN1|Q6UXK5	-0.00873141	-0.0341318	0.643728	0.868227
LRRTM1|Q86UE6	-0.0741502	-0.0829827	0.2893	0.665016
LRRTM2|O43300	-0.0825843	-0.224486	0.00206753	0.0974525
LRTM2|Q8N967	-0.107058	-0.20544	0.00490809	0.130149
LSAMP|Q13449	-0.0723088	-0.160028	0.0291203	0.306704
LSP1|P33241	-0.203323	-0.154647	0.143286	0.533298
LSR|Q86X29	-0.00694433	-0.0210266	0.775749	0.922397
LTA4H|P09960	0.0456593	0.0969823	0.187888	0.586074
LTBP1|Q14766	0.0104267	0.0321144	0.66346	0.879219
LTBP2|Q14767	-0.0128414	-0.0314095	0.67041	0.883014
LTBP3|Q9NS15	-0.0287834	-0.0891393	0.226312	0.618497
LTBP4|Q8N2S1	0.000807696	0.00270038	0.97082	0.991531
LTF|P02788	0.00927341	0.0100407	0.891808	0.960408
LUM|P51884	0.0300048	0.053253	0.470362	0.778831
LUZP2|Q86TE4	0.0841048	0.109933	0.244278	0.633445
LY6D|Q14210	0.00619064	0.00680757	0.937071	0.977845
LY6E|Q16553	-0.063946	-0.108592	0.140109	0.532193
LY6H|O94772	-0.136097	-0.197822	0.00679878	0.158342
LY75|O60449	0.00922546	0.0245806	0.739116	0.90465
LY86|O95711	-0.190492	-0.149083	0.142889	0.533298
LY96|Q9Y6Y9	0.0321253	0.0347578	0.677047	0.88386
LYNX1|P0DP58	-0.0793923	-0.173434	0.017916	0.234983
LYPD1|Q8N2G4	-0.0726304	-0.093974	0.22287	0.617652
LYPD6B|Q8NI32	-0.116555	-0.10906	0.147306	0.535112
LYSMD3|Q7Z3D4	-0.0680306	-0.131787	0.0729643	0.418956
LYVE1|Q9Y5Y7	-0.0936799	-0.179793	0.0140662	0.211417
LYZ|P61626	0.0923296	0.135053	0.0660779	0.39912
MAG|P20916	-0.00614545	-0.0167012	0.821003	0.936547
MAMDC2|Q7Z304	0.0106939	0.0259464	0.725187	0.900086
MAN1A1|P33908	-0.0242256	-0.0859599	0.243374	0.632942
MAN1A2|O60476	-0.0197513	-0.0778545	0.290859	0.665923
MAN1B1|Q9UKM7	0.00150364	0.00650998	0.929728	0.974858
MAN1C1|Q9NR34	-0.0192384	-0.0689685	0.349593	0.705414
MAN2A1|Q16706	-0.0352255	-0.17869	0.014677	0.211417
MAN2A2|P49641	-0.0655231	-0.17268	0.0184285	0.240439
MAN2B1|O00754	0.017883	0.0335361	0.649529	0.873046
MAN2B2|Q9Y2E5	0.038015	0.0813867	0.269455	0.65205
MANBA|O00462	0.022598	0.0654977	0.374432	0.721948
MANEA|Q5SRI9	0.0748906	0.110692	0.143597	0.533298
MANEAL|Q5VSG8	-0.0414509	-0.116263	0.114041	0.488746
MANF|P55145	0.0842678	0.148999	0.0452976	0.355594
MANSC1|Q9H8J5	-0.0559134	-0.167332	0.0224395	0.268842
MAP1B|P46821	0.0597326	0.0724688	0.346223	0.703208
MAP1LC3B|Q9GZQ8	-0.0140622	-0.0222621	0.773227	0.921953
MAP2|P11137	0.133411	0.104542	0.247882	0.634256
MAP4|P27816	-0.157417	-0.189376	0.0455194	0.355594
MAPK1|P28482	0.121343	0.150997	0.0607304	0.392939
MAPT|P10636	0.0420355	0.0608223	0.409555	0.748415
MARCKS|P29966	0.00606532	0.024034	0.744714	0.906609
MARCKSL1|P49006	-0.0934033	-0.14618	0.0704506	0.413089
MARCO|Q9UEW3	0.0643507	0.102342	0.171597	0.5634
MARF1|Q9Y4F3	0.123923	0.168067	0.115407	0.491614
MASP1|P48740	0.0315859	0.0719738	0.328945	0.69511
MASP2|O00187	0.135655	0.113147	0.129376	0.514104
MAT2A|P31153	-0.0279376	-0.0522148	0.505368	0.802166
MATN2|O00339	0.0419378	0.135878	0.0644265	0.396395
MATN3|O15232	-0.0142036	-0.0317306	0.669809	0.883014
MB|P02144	-0.0226472	-0.0134395	0.855533	0.948816
MBL2|P11226	0.0705386	0.0591638	0.436725	0.758298
MBP|P02686	0.046416	0.0578788	0.445453	0.763321
MCAM|P43121	-0.0277791	-0.0721464	0.327783	0.69511
MCFD2|Q8NI22	0.0149072	0.0495614	0.501721	0.801981
MCMBP|Q9BTE3	0.0392658	0.0428225	0.648083	0.872042
MDGA1|Q8NFP4	0.0276118	0.0792106	0.282511	0.660429
MDGA2|Q7Z553	-0.0423323	-0.132035	0.0724223	0.417769
MDH1|P40925	0.0340683	0.0724615	0.32567	0.69511
MDH2|P40926	0.0376275	0.0887738	0.22823	0.61907
MDK|P21741	0.00984612	0.0267141	0.717397	0.897736
ME1|P48163	0.0173027	0.0400676	0.587141	0.840376
MEGF10|Q96KG7	-0.024651	-0.0712008	0.334179	0.699774
MEGF11|A6BM72	-0.0694884	-0.0628486	0.444836	0.763321
MEGF6|O75095	0.107368	0.104356	0.219808	0.617144
MEGF8|Q7Z7M0	-0.0743831	-0.156692	0.032696	0.31977
MEGF9|Q9H1U4	-0.0357318	-0.111887	0.128403	0.514104
MELTF|P08582	0.00644502	0.0205692	0.780502	0.923118
MENT|Q9BUN1	0.0187503	0.0369174	0.618816	0.85953
MEP1A|Q16819	-0.0204594	-0.0210917	0.775671	0.922397
MEPE|Q9NQ76	0.0820923	0.0810397	0.387151	0.731448
MERTK|Q12866	-0.00380806	-0.0150252	0.838708	0.943168
MESD|Q14696	0.0154932	0.0639176	0.38609	0.730032
MET|P08581	-0.0132208	-0.0500246	0.497727	0.798519
METRN|Q9UJH8	0.025305	0.0660586	0.370346	0.720366
METRNL|Q641Q3	-0.000330174	-0.00101404	0.98904	0.994628
METTL21A|Q8WXB1	-0.103256	-0.135131	0.173531	0.564543
METTL24|Q5JXM2	-0.0507824	-0.0358852	0.717612	0.897736
MEX3A|A1L020	-0.0256554	-0.042125	0.677308	0.88386
MFAP2|P55001	-0.00345396	-0.00631591	0.933128	0.97622
MFAP4|P55083	0.014433	0.0412131	0.576489	0.835725
MFAP5|Q13361	-0.00317674	-0.0055058	0.940708	0.978431
MFGE8|Q08431	-0.0144573	-0.0291253	0.693122	0.889424
MFNG|O00587	0.115394	0.103107	0.173276	0.564448
MFRP|Q9BY79	0.045144	0.0826229	0.262225	0.646548
MGARP|Q8TDB4	0.0307617	0.0360984	0.631415	0.863078
MGAT1|P26572	-0.0100247	-0.0274349	0.710109	0.895405
MGAT2|Q10469	-0.00279686	-0.00980368	0.894347	0.961066
MGAT3|Q09327	0.00415468	0.00759755	0.918027	0.971355
MGAT4A|Q9UM21	-0.044642	-0.0736429	0.350179	0.705453
MGAT4B|Q9UQ53	-0.0645359	-0.0753749	0.401557	0.741245
MGAT5|Q09328	0.049592	0.195763	0.00741036	0.162397
MGAT5B|Q3V5L5	-0.0820268	-0.063824	0.523931	0.816023
MGP|P08493	0.0219728	0.0383467	0.603311	0.852297
MGRN1|O60291	-0.0281426	-0.035369	0.636433	0.865243
MIA|Q16674	0.0648055	0.0778306	0.291007	0.665923
MIA3|Q5JRA6	-0.00928908	-0.0483077	0.512615	0.808505
MICA|Q29983	-0.0215055	-0.0140161	0.883918	0.956197
MIEN1|Q9BRT3	0.0214081	0.0180988	0.826006	0.939166
MIF|P14174	0.053308	0.124664	0.0900084	0.454296
MILR1|Q7Z6M3	-0.136527	-0.141247	0.181715	0.578333
MINPP1|Q9UNW1	-0.0145464	-0.0665452	0.366824	0.717812
MLEC|Q14165	-0.0381898	-0.12255	0.0956388	0.463228
MMP14|P50281	-0.0154448	-0.038793	0.599098	0.848751
MMP15|P51511	0.0324645	0.0618945	0.403911	0.743936
MMP16|P51512	-0.0359774	-0.0520961	0.486116	0.791249
MMP17|Q9ULZ9	-0.099057	-0.246766	0.000685253	0.0755162
MMP19|Q99542	0.0189399	0.0214863	0.798246	0.929082
MMP2|P08253	-0.0102807	-0.0283826	0.700567	0.891817
MMP28|Q9H239	0.00811228	0.0182028	0.807837	0.932436
MMP3|P08254	-0.139491	-0.142494	0.0622255	0.393597
MMRN1|Q13201	0.100345	0.119682	0.125727	0.508624
MMRN2|Q9H8L6	-0.0574329	-0.206498	0.00468673	0.127597
MOG|Q16653	-0.0374228	-0.0660251	0.370589	0.720366
MOXD1|Q6UVY6	-0.0250499	-0.0529628	0.472787	0.780772
MPI|P34949	0.0112973	0.0254498	0.730241	0.902212
MPZ|P25189	0.0210776	0.0236406	0.748752	0.910315
MPZL1|O95297	0.0127172	0.0199291	0.812588	0.933831
MRC1|P22897	-0.00603963	-0.0163172	0.825052	0.938826
MRC2|Q9UBG0	-0.00126384	-0.00448929	0.951508	0.983475
MSLN|Q13421	-0.0629395	-0.0762415	0.301	0.676914
MSMP|Q1L6U9	0.166204	0.134428	0.150237	0.538691
MSN|P26038	0.000958895	0.00225409	0.975641	0.992016
MST1|P26927	0.115578	0.118126	0.108319	0.486364
MSTN|O14793	-0.00958344	-0.0291427	0.692948	0.889424
MT1E|P04732	-0.0575812	-0.0969121	0.18821	0.586273
MT1F|P04733	-0.122822	-0.160753	0.0283888	0.304934
MT1HL1|P0DM35	-0.0605402	-0.0857161	0.263559	0.646548
MT2A|P02795	-0.101099	-0.101431	0.16834	0.560991
MT3|P25713	-0.123391	-0.212039	0.0036674	0.115652
MTOR|P42345	0.0473805	0.0545287	0.473553	0.781496
MTPN|P58546	0.201081	0.171396	0.0623514	0.393597
MTURN|Q8N3F0	0.14333	0.0939365	0.335847	0.699774
MXRA5|Q9NR99	-0.0674247	-0.0516028	0.531969	0.818065
MXRA7|P84157	-0.0446095	-0.140638	0.0555375	0.377875
MXRA8|Q9BRK3	-0.0156664	-0.0588828	0.424677	0.751874
MYDGF|Q969H8	-0.0032014	-0.00718217	0.922494	0.972443
MYH11|P35749	0.0418642	0.0381586	0.640688	0.867714
MYH9|P35579	0.091703	0.136503	0.063196	0.396395
MYL12A|P19105	0.0376213	0.0367537	0.673309	0.88386
MYL6|P60660	0.0896009	0.0810016	0.273046	0.653098
MYLK|Q15746	0.104968	0.119535	0.162576	0.558266
MYOC|Q99972	0.113694	0.13609	0.0640071	0.396395
MYRF|Q9Y2G1	-0.0192175	-0.0492498	0.504417	0.802166
NAGA|P17050	0.00213836	0.00480629	0.948088	0.981161
NAGK|Q9UJ70	0.12773	0.127897	0.134934	0.523642
NAGLU|P54802	0.0209816	0.0525978	0.475848	0.78375
NAGPA|Q9UK23	-0.0159643	-0.0216628	0.769152	0.919338
NAPA|P54920	0.181492	0.150906	0.0817754	0.438281
NAV1|Q8NEY1	0.0204227	0.0305814	0.715002	0.897173
NAXD|Q8IW45	0.0189927	0.0212642	0.786316	0.925072
NAXE|Q8NCW5	-0.02558	-0.058461	0.428008	0.752714
NBL1|P41271	-0.0859605	-0.155121	0.0345054	0.31977
NBPF6|Q5VWK0	0.0254843	0.0304913	0.752958	0.910673
NBR1|Q14596	-0.104845	-0.141651	0.0622578	0.393597
NCAM1|P13591	-0.0622505	-0.144001	0.04989	0.369736
NCAM2|O15394	-0.0416671	-0.109845	0.135567	0.523642
NCAN|O14594	-0.0911197	-0.158063	0.0311832	0.314099
NCMAP|Q5T1S8	0.142222	0.125949	0.0867185	0.451194
NCR3LG1|Q68D85	0.00317104	0.00575864	0.937821	0.977845
NCS1|P62166	-0.0387653	-0.0244135	0.792128	0.926497
NCSTN|Q92542	-0.153935	-0.173984	0.0236799	0.273251
NDNF|Q8TB73	0.109956	0.106465	0.215623	0.614947
NDRG1|Q92597	0.0967195	0.126021	0.129601	0.514104
NDRG2|Q9UN36	0.00887406	0.0402486	0.585452	0.839923
NDRG3|Q9UGV2	0.0503337	0.0432379	0.625228	0.862095
NDRG4|Q9ULP0	-0.0184604	-0.0443791	0.54753	0.824746
NDST1|P52848	0.00648658	0.0245073	0.739865	0.90465
NDST2|P52849	-0.0018243	-0.00201532	0.979129	0.992885
NECAB2|Q7Z6G3	0.0489795	0.0571612	0.508614	0.804155
NECAP1|Q8NC96	-0.120206	-0.100016	0.248429	0.634256
NECTIN1|Q15223	-0.0661907	-0.209172	0.00416665	0.120448
NECTIN2|Q92692	-0.0204747	-0.067106	0.362791	0.714955
NECTIN3|Q9NQS3	-0.0874398	-0.222816	0.0022368	0.0974525
NEDD8|Q15843	-0.00471275	-0.01244	0.866173	0.951721
NEFH|P12036	-0.0572663	-0.0244121	0.777863	0.922397
NEFL|P07196	0.131836	0.176086	0.0162118	0.224443
NEFM|P07197	0.121927	0.15867	0.030533	0.310564
NEGR1|Q7Z3B1	-0.0745121	-0.16713	0.0226054	0.269534
NELL1|Q92832	-0.0791673	-0.190509	0.00919886	0.174989
NELL2|Q99435	-0.111303	-0.195168	0.00759627	0.162397
NENF|Q9UMX5	-0.0381279	-0.151618	0.0388456	0.337293
NEO1|Q92859	-0.0438961	-0.15663	0.0327659	0.31977
NETO1|Q8TDF5	0.0327809	0.0712593	0.335102	0.699774
NETO2|Q8NC67	-0.066861	-0.0652316	0.525556	0.817531
NEU1|Q99519	0.0614025	0.149438	0.0417739	0.341431
NEU3|Q9UQ49	-0.123728	-0.103081	0.252643	0.638525
NFASC|O94856	-0.0720348	-0.173844	0.0176425	0.233856
NGF|P01138	-0.0610263	-0.0875772	0.335441	0.699774
NGFR|P08138	-0.036224	-0.0717627	0.330369	0.695149
NHLRC3|Q5JS37	0.0215555	0.0419729	0.569474	0.833139
NID1|P14543	0.00494687	0.0208109	0.777989	0.922397
NID2|Q14112	0.0176848	0.0663477	0.368251	0.718624
NIF3L1|Q9GZT8	0.0266854	0.0579664	0.431933	0.757386
NIT2|Q9NQR4	0.0267319	0.024656	0.788359	0.925072
NLGN1|Q8N2Q7	-0.0197373	-0.0618923	0.40135	0.741245
NLGN2|Q8NFZ4	-0.00492442	-0.0138783	0.85087	0.946171
NLGN3|Q9NZ94	0.0275307	0.0730356	0.321841	0.693884
NLGN4X|Q8N0W4	-0.0305607	-0.101034	0.170017	0.56293
NMB|P08949	-0.00260776	-0.00252606	0.97872	0.992885
NME1|P15531	0.133339	0.198818	0.00651919	0.155616
NME2|P22392	0.116093	0.140808	0.0552411	0.377153
NME3|Q13232	-0.0166947	-0.0358465	0.627151	0.862095
NOMO3|P69849	0.00762981	0.0202136	0.784202	0.924801
NOTCH1|P46531	-0.0311702	-0.102632	0.163329	0.558735
NOTCH2|Q04721	-0.0347954	-0.117316	0.11078	0.488746
NOTCH3|Q9UM47	0.00191987	0.00731643	0.92105	0.971743
NPC1|O15118	0.0314283	0.0436729	0.553927	0.828238
NPC2|P61916	0.0330828	0.0676815	0.35868	0.712624
NPDC1|Q9NQX5	-0.0965851	-0.240421	0.000948364	0.0755162
NPEPPS|P55786	0.0208725	0.080614	0.274044	0.653098
NPNT|Q6UXI9	0.0383418	0.0944897	0.199544	0.598145
NPPA|P01160	-0.0565224	-0.0686377	0.37238	0.720546
NPPC|P23582	-0.0273263	-0.0436877	0.553793	0.828238
NPTN|Q9Y639	-0.0430305	-0.0823667	0.263713	0.646548
NPTX1|Q15818	-0.107337	-0.188835	0.00984371	0.176946
NPTX2|P47972	-0.191424	-0.263664	0.000276668	0.0515843
NPTXR|O95502	-0.177627	-0.267846	0.000218963	0.0496051
NPY|P01303	-0.105807	-0.160568	0.0285735	0.304935
NQO2|P16083	-0.0636547	-0.0601507	0.414755	0.749529
NRCAM|Q92823	-0.109334	-0.202121	0.00566462	0.144043
NRG3|P56975	-0.0497131	-0.0882081	0.23122	0.622245
NRGN|Q92686	-0.0429517	-0.0557785	0.452024	0.766809
NRN1|Q9NPD7	-0.056107	-0.15064	0.0401368	0.340462
NRN1L|Q496H8	-0.0156814	-0.0273751	0.71604	0.897507
NRP1|O14786	-0.0347864	-0.131951	0.0726068	0.417867
NRP2|O60462	-0.0292328	-0.155745	0.033777	0.31977
NRSN2|Q9GZP1	0.0558017	0.0907269	0.218117	0.615828
NRXN1|P58400	-0.0782361	-0.156553	0.0328522	0.31977
NRXN1|Q9ULB1	-0.0497662	-0.125438	0.0880153	0.451194
NRXN2|P58401	-0.0794268	-0.142944	0.0516112	0.369736
NRXN2|Q9P2S2	-0.0548016	-0.131302	0.0740353	0.421642
NRXN3|Q9HDB5	0.0120971	0.0287122	0.69726	0.890729
NRXN3|Q9Y4C0	-0.0791875	-0.177123	0.0155847	0.221363
NSF|P46459	-0.00151554	-0.00365382	0.960524	0.987058
NSFL1C|Q9UNZ2	0.00508009	0.00570026	0.941718	0.978516
NSG1|P42857	0.00140792	0.00391777	0.957675	0.986168
NSG2|Q9Y328	-0.0407995	-0.106142	0.149332	0.536991
NT5C|Q8TCD5	0.21503	0.174643	0.083823	0.443497
NT5E|P21589	0.0132232	0.0149753	0.840975	0.943201
NTM|Q9P121	-0.0496326	-0.0958054	0.193328	0.591951
NTNG1|Q9Y2I2	-0.0578788	-0.123803	0.0922701	0.455414
NTNG2|Q96CW9	-0.000548694	-0.000682041	0.993127	0.997521
NTRK1|P04629	0.00656905	0.00480303	0.954599	0.985036
NTRK2|Q16620	-0.0393874	-0.14439	0.0492687	0.369736
NTRK3|Q16288	-0.0799567	-0.215883	0.00308253	0.105613
NTS|P30990	0.0473348	0.101756	0.166973	0.560991
NUCB1|Q02818	0.000545707	0.00176344	0.980942	0.992895
NUCB2|P80303	0.0765035	0.164398	0.0249454	0.280018
NUDC|Q9Y266	0.0413103	0.0912736	0.217862	0.615828
NUDT5|Q9UKK9	0.0672494	0.110403	0.133579	0.520938
NUTF2|P61970	-0.00323974	-0.00852204	0.908093	0.966451
NXPE3|Q969Y0	-0.086785	-0.0797747	0.449699	0.766125
NXPH1|P58417	-0.0511072	-0.127881	0.0819545	0.438281
NXPH2|O95156	-0.205793	-0.207819	0.0317173	0.316158
NXPH3|O95157	-0.0265759	-0.0641009	0.384726	0.729946
NXPH4|O95158	-0.0431469	-0.0900457	0.221607	0.617144
OAF|Q86UD1	-0.000836931	-0.00261759	0.971714	0.991531
OBP2A|Q9NY56	0.0285536	0.0177307	0.82117	0.936547
OGFOD3|Q6PK18	0.0604763	0.0647558	0.393183	0.738157
OGN|P20774	0.044113	0.107419	0.144468	0.534026
OLA1|Q9NTK5	0.0211712	0.015673	0.851578	0.946409
OLFM1|Q99784	-0.012731	-0.0443725	0.547589	0.824746
OLFM2|O95897	0.0286382	0.0843068	0.252591	0.638525
OLFM3|Q96PB7	0.0735095	0.0682121	0.405291	0.745927
OLFML1|Q6UWY5	-0.0148405	-0.0388981	0.598109	0.848751
OLFML2A|Q68BL7	-0.0101482	-0.0352255	0.633134	0.864057
OLFML2B|Q68BL8	0.0340275	0.0622332	0.401338	0.741245
OLFML3|Q9NRN5	0.00384685	0.0127031	0.86337	0.950967
OMD|Q99983	0.0343587	0.0872237	0.236488	0.627697
OMG|P23515	-0.0734417	-0.143988	0.0499106	0.369736
OPALIN|Q96PE5	0.0267522	0.0376064	0.610328	0.856328
OPCML|Q14982	-0.0801303	-0.145703	0.0472185	0.364188
ORM1|P02763	0.0895316	0.097535	0.185373	0.583621
ORM2|P19652	0.109488	0.110831	0.132072	0.516678
OS9|Q13438	0.0746873	0.0963241	0.193352	0.591951
OSCAR|Q8IYS5	-0.035779	-0.0717347	0.330558	0.695149
OSMR|Q99650	0.0310693	0.0885665	0.229322	0.619816
OSTM1|Q86WC4	-0.0298015	-0.046346	0.539013	0.820667
OTUB1|Q96FW1	0.110357	0.184292	0.0117999	0.197351
OXR1|Q8N573	-0.0537314	-0.0484734	0.565354	0.833139
OXT|P01178	0.0130881	0.0288975	0.695403	0.890729
P3H1|Q32P28	0.15113	0.103966	0.308312	0.682181
P3H4|Q92791	0.0170107	0.0160094	0.834882	0.942477
P4HB|P07237	0.025906	0.11757	0.110004	0.488746
PACSIN1|Q9BY11	0.0275335	0.028424	0.784523	0.924801
PAFAH1B1|P43034	0.00286441	0.00431318	0.953918	0.984741
PAFAH1B2|P68402	-0.0325321	-0.0272184	0.764118	0.917328
PALM|O75781	-0.0154004	-0.0221357	0.783866	0.924801
PAM|P19021	-0.104312	-0.225985	0.00192559	0.0974525
PAMR1|Q6UXH9	0.0451261	0.136735	0.0627444	0.394846
PAPLN|O95428	-0.0103799	-0.0279505	0.704912	0.894265
PAPPA2|Q9BXP8	-0.0281238	-0.0851074	0.248097	0.634256
PARD3|Q8TEW0	-0.0448792	-0.0797027	0.288887	0.665016
PARK7|Q99497	0.0345722	0.0889283	0.227418	0.618497
PARM1|Q6UWI2	0.00123559	0.00168853	0.983806	0.994194
PBXIP1|Q96AQ6	0.0032518	0.00851258	0.908195	0.966451
PCBP1|Q15365	0.116139	0.109837	0.302746	0.678055
PCDH1|Q08174	-0.0696415	-0.222574	0.00226237	0.0974525
PCDH10|Q9P2E7	-0.0659125	-0.190092	0.00935561	0.176623
PCDH12|Q9NPG4	-0.0120761	-0.0208489	0.777595	0.922397
PCDH17|O14917	-0.0260806	-0.0958718	0.193018	0.591951
PCDH18|Q9HCL0	-0.0163818	-0.0245063	0.74056	0.90465
PCDH19|Q8TAB3	-0.0844374	-0.221795	0.00234637	0.0974525
PCDH7|O60245	-0.115278	-0.262827	0.000289799	0.0515843
PCDH8|O95206	-0.0703116	-0.149697	0.0414163	0.340625
PCDH9|Q9HC56	-0.0401573	-0.11567	0.115909	0.491933
PCDHA4|Q9UN74	0.0252768	0.0330108	0.685416	0.886842
PCDHA6|Q9UN73	-0.0197699	-0.0279119	0.710719	0.895405
PCDHAC2|Q9Y5I4	-0.0618726	-0.225472	0.00197315	0.0974525
PCDHB10|Q9UN67	-0.0369888	-0.0718659	0.329672	0.69511
PCDHB14|Q9Y5E9	-0.0546968	-0.0628853	0.51594	0.8113
PCDHB15|Q9Y5E8	0.0416058	0.0433053	0.623334	0.862013
PCDHB16|Q9NRJ7	0.200088	0.175063	0.0254079	0.28393
PCDHB4|Q9Y5E5	-0.0725383	-0.0837747	0.432437	0.757386
PCDHGA10|Q9Y5H3	0.215961	0.213931	0.0134144	0.206962
PCDHGA11|Q9Y5H2	-0.0706819	-0.0816716	0.295532	0.670546
PCDHGA12|O60330	-0.0170025	-0.0182001	0.834045	0.942477
PCDHGA3|Q9Y5H0	0.0422982	0.0373995	0.637631	0.865455
PCDHGA4|Q9Y5G9	0.0650802	0.0924766	0.238898	0.629983
PCDHGA5|Q9Y5G8	-0.0551361	-0.0596243	0.53419	0.818697
PCDHGA6|Q9Y5G7	0.0105801	0.0129197	0.883557	0.956197
PCDHGB1|Q9Y5G3	-0.0381644	-0.0395723	0.697356	0.890729
PCDHGB6|Q9Y5F9	-0.0610308	-0.123589	0.0928372	0.455414
PCDHGB7|Q9Y5F8	0.108576	0.113039	0.130824	0.514266
PCDHGC3|Q9UN70	-0.0382156	-0.110936	0.131702	0.516678
PCDHGC4|Q9Y5F7	0.0551917	0.0890026	0.227028	0.618497
PCDHGC5|Q9Y5F6	-0.0613378	-0.170372	0.0200759	0.25656
PCM1|Q15154	0.100688	0.0907303	0.269507	0.65205
PCMT1|P22061	-0.0470297	-0.107052	0.145852	0.534131
PCOLCE|Q15113	0.00251322	0.00996409	0.892628	0.960542
PCOLCE2|Q9UKZ9	0.138975	0.166534	0.0792705	0.43225
PCP2|Q8IVA1	-0.0914487	-0.0733422	0.356694	0.712624
PCP4|P48539	0.00138793	0.00375851	0.959394	0.987058
PCP4L1|A6NKN8	0.0456477	0.0495843	0.627776	0.862095
PCSK1|P29120	-0.186713	-0.239369	0.00100001	0.0755162
PCSK1N|Q9UHG2	-0.0606593	-0.14975	0.0413434	0.340625
PCSK2|P16519	-0.104995	-0.217273	0.00289287	0.105613
PCSK5|Q92824	-0.04122	-0.0728334	0.323186	0.694292
PCSK6|P29122	0.0278037	0.0676526	0.358886	0.712624
PCSK7|Q16549	-0.0797745	-0.078798	0.344451	0.703208
PCSK9|Q8NBP7	0.0525238	0.142888	0.0517043	0.369736
PCYOX1|Q9UHG3	0.0221614	0.0393415	0.59394	0.844805
PCYOX1L|Q8NBM8	-0.202132	-0.141679	0.145481	0.534026
PDCD1LG2|Q9BQ51	-0.0361285	-0.0387069	0.616272	0.858175
PDCD5|O14737	-0.109981	-0.0910045	0.348919	0.704864
PDCD6|O75340	0.0711528	0.0615565	0.421084	0.749529
PDCD6IP|Q8WUM4	0.116509	0.124467	0.0978557	0.463606
PDGFA|P04085	-0.0356905	-0.0544733	0.460237	0.773237
PDGFB|P01127	-0.0710638	-0.225458	0.0019745	0.0974525
PDGFD|Q9GZP0	0.0686399	0.1227	0.0952309	0.463228
PDGFRA|P16234	-0.00606306	-0.00613345	0.94414	0.979516
PDGFRB|P09619	-0.00517889	-0.0111524	0.879915	0.955268
PDGFRL|Q15198	0.0532161	0.052736	0.598603	0.848751
PDIA3|P30101	0.0019084	0.011011	0.881426	0.955837
PDIA4|P13667	0.0237239	0.101015	0.170099	0.56293
PDIA6|Q15084	-0.0244436	-0.0900158	0.221761	0.617144
PDPN|Q86YL7	0.0753683	0.0834115	0.271065	0.653098
PDXP|Q96GD0	0.119738	0.24588	0.000717435	0.0755162
PDYN|P01213	-0.0630049	-0.129518	0.0780852	0.430191
PEA15|Q15121	0.088884	0.253482	0.000481365	0.0666422
PEAR1|Q5VY43	-0.285131	-0.272447	0.00164289	0.0974525
PEBP1|P30086	0.0029566	0.00738681	0.920293	0.971355
PEBP4|Q96S96	-0.0940698	-0.154427	0.0353312	0.326094
PECAM1|P16284	0.0198093	0.0447842	0.543876	0.823286
PENK|P01210	-0.0442544	-0.074993	0.309008	0.682181
PEPD|P12955	0.0554734	0.0860976	0.242617	0.632942
PF4|P02776	-0.0383061	-0.0355602	0.66573	0.879219
PFN1|P07737	0.0400745	0.0978536	0.183934	0.581679
PFN2|P35080	0.0599254	0.114142	0.126019	0.508979
PGA5|P0DJD9	-0.0848053	-0.0970432	0.322364	0.694065
PGAM1|P18669	0.0640163	0.216749	0.00296306	0.105613
PGAM2|P15259	0.0527607	0.141626	0.0538262	0.375586
PGD|P52209	0.145299	0.164604	0.0247618	0.279214
PGK1|P00558	0.0831756	0.214148	0.00333515	0.111427
PGLS|O95336	0.0227644	0.0621756	0.399194	0.741038
PGLYRP2|Q96PD5	0.111124	0.146876	0.0454478	0.355594
PGM1|P36871	0.0141771	0.0342043	0.643023	0.868227
PGRMC1|O00264	-0.0109774	-0.0448375	0.543396	0.823187
PHPT1|Q9NRX4	0.164733	0.213736	0.0124719	0.20457
PI16|Q6UXB8	0.0209721	0.044902	0.542816	0.822809
PIANP|Q8IYJ0	-0.124025	-0.206381	0.00471066	0.127597
PIGR|P01833	-0.00107962	-0.00186061	0.979892	0.992895
PIK3IP1|Q96FE7	-0.0719749	-0.197922	0.00677017	0.158342
PILRA|Q9UKJ1	0.028173	0.0441421	0.549672	0.825668
PILRB|Q9UKJ0	0.0662735	0.0583281	0.546871	0.824746
PITHD1|Q9GZP4	-0.0534016	-0.105287	0.152655	0.543451
PITPNA|Q00169	0.0818091	0.1237	0.0925435	0.455414
PKD1|P98161	-0.0188891	-0.0184413	0.81639	0.934518
PKDCC|Q504Y2	0.0370042	0.0623682	0.397732	0.741038
PKM|P14618	0.0120834	0.0261633	0.722983	0.900086
PLA1A|Q53H76	0.0780943	0.0805582	0.345822	0.703208
PLA2G15|Q8NCC3	-0.0260052	-0.0774054	0.293659	0.669532
PLA2G7|Q13093	-0.00987634	-0.0117514	0.887274	0.95801
PLA2R1|Q13018	0.0372849	0.0428524	0.612601	0.856328
PLAT|P00750	-0.167033	-0.192837	0.0356269	0.327609
PLAUR|Q03405	-0.0264383	-0.0661938	0.369366	0.719797
PLBD2|Q8NHP8	0.0526312	0.104727	0.154862	0.548356
PLD3|Q8IV08	0.0100732	0.0216973	0.768795	0.919338
PLD4|Q96BZ4	-0.041741	-0.0678111	0.357758	0.712624
PLD5|Q8N7P1	-0.142882	-0.140808	0.171191	0.5634
PLEC|Q15149	-0.0381734	-0.0267166	0.729467	0.90215
PLEKHB1|Q9UF11	-0.0446594	-0.0980985	0.182833	0.581018
PLEKHB2|Q96CS7	0.0239433	0.0272937	0.731901	0.902664
PLG|P00747	0.132722	0.155218	0.0343906	0.31977
PLIN3|O60664	-0.0833665	-0.0843715	0.369986	0.720317
PLOD1|Q02809	0.054911	0.168525	0.0214852	0.265857
PLOD2|O00469	0.1196	0.143305	0.061502	0.393597
PLOD3|O60568	0.0430955	0.116195	0.114253	0.488746
PLS3|P13797	-0.0438011	-0.0949469	0.197367	0.597618
PLTP|P55058	0.0479777	0.102215	0.165057	0.559621
PLXDC1|Q8IUK5	-0.0876532	-0.225747	0.00194755	0.0974525
PLXDC2|Q6UX71	0.00569374	0.0115676	0.875479	0.954813
PLXNA1|Q9UIW2	-0.0761933	-0.189072	0.00975022	0.176946
PLXNA2|O75051	-0.0511268	-0.0938694	0.202524	0.598989
PLXNA3|P51805	-0.0567508	-0.0849222	0.259718	0.64512
PLXNA4|Q9HCM2	0.0391048	0.0825326	0.262749	0.646548
PLXNB1|O43157	-0.0124979	-0.05	0.497939	0.798519
PLXNB2|O15031	0.00192562	0.00829401	0.910542	0.967558
PLXNB3|Q9ULL4	-0.052454	-0.134315	0.0675868	0.4039
PLXNC1|O60486	-0.131914	-0.16309	0.0637409	0.396395
PLXND1|Q9Y4D7	0.0244246	0.0362848	0.622942	0.86195
PMCH|P20382	0.0814698	0.131307	0.0740245	0.421642
PNOC|Q13519	-0.179359	-0.301909	2.81585e-05	0.022486
PNP|P00491	0.0740479	0.0501788	0.505941	0.802166
PODN|Q7Z5L7	0.01543	0.0358895	0.626737	0.862095
PODXL|O00592	0.0328777	0.0622318	0.413276	0.749529
PODXL2|Q9NZ53	-0.0198966	-0.074665	0.311135	0.68268
POFUT2|Q9Y2G5	0.096202	0.113042	0.140994	0.532357
POMC|P01189	-0.0453835	-0.0418112	0.570964	0.833139
POMGNT1|Q8WZA1	-0.0491996	-0.136138	0.0639115	0.396395
POMK|Q9H5K3	-0.0234499	-0.0195729	0.813971	0.933831
PON1|P27169	0.109538	0.0947603	0.198254	0.598145
PON2|Q15165	-0.0405428	-0.0478528	0.530638	0.818065
PON3|Q15166	0.143408	0.164751	0.0246312	0.279004
POSTN|Q15063	0.0234203	0.0292608	0.691766	0.889424
PPA1|Q15181	0.158107	0.0987107	0.326059	0.69511
PPBP|P02775	0.0989003	0.0920389	0.211506	0.607228
PPIA|P62937	0.091931	0.21232	0.00362137	0.115652
PPIB|P23284	0.0362906	0.0841207	0.253643	0.63911
PPIC|P45877	0.0165742	0.0374685	0.611639	0.856328
PPM1L|Q5SGD2	0.147688	0.125937	0.0867491	0.451194
PPP1CB|P62140	-0.0526443	-0.0622768	0.434021	0.757399
PPP1R12B|O60237	0.106784	0.0553708	0.518902	0.812251
PPP1R1B|Q9UD71	0.00990827	0.0111853	0.882866	0.956197
PPP1R7|Q15435	0.0646871	0.061894	0.417175	0.749529
PPP2R1A|P30153	0.0451608	0.0277048	0.769826	0.919658
PPP3CA|Q08209	0.123158	0.194316	0.0082149	0.166274
PPP3R1|P63098	0.117201	0.137078	0.114247	0.488746
PPP4R3A|Q6IN85	-0.109747	-0.111357	0.220118	0.617144
PPP5C|P53041	-0.0106947	-0.0287948	0.696431	0.890729
PPT1|P50897	0.0655901	0.143569	0.0505885	0.369736
PRAP1|Q96NZ9	0.00477058	0.00702299	0.924207	0.973142
PRB1|P04280	0.0238487	0.025283	0.744203	0.906609
PRCP|P42785	0.0505486	0.111273	0.130524	0.514266
PRDX1|Q06830	0.0649469	0.121922	0.0973631	0.463539
PRDX2|P32119	0.130783	0.0898514	0.22261	0.617652
PRDX3|P30048	-0.0315803	-0.0449288	0.544783	0.823286
PRDX5|P30044	0.150557	0.165046	0.025566	0.284421
PRDX6|P30041	0.058129	0.064286	0.383353	0.728692
PRELP|P51888	0.0636927	0.145014	0.0482854	0.364628
PREP|P48147	0.00546518	0.017364	0.814026	0.933831
PRG2|P13727	0.0140209	0.0140838	0.849916	0.945532
PRG4|Q92954	-0.065499	-0.0923583	0.209919	0.605747
PRH1|P02810	-0.0578286	-0.0941246	0.203768	0.599265
PRKAR1A|P10644	-0.0126715	-0.0236258	0.748903	0.910315
PRKAR1B|P31321	0.0100925	0.0202668	0.783649	0.924801
PRKCG|P05129	-0.0427091	-0.0571588	0.475627	0.78375
PRKCSH|P14314	-0.0466849	-0.157152	0.0321821	0.318246
PRL|P01236	0.0492811	0.0702434	0.343381	0.703208
PRND|Q9UKY0	-0.0478668	-0.0694948	0.347237	0.703208
PRNP|P04156	-0.0603109	-0.122158	0.0967104	0.463539
PROC|P04070	0.0424495	0.114578	0.119414	0.496839
PROCR|Q9UNN8	-0.0614168	-0.122507	0.0957565	0.463228
PROS1|P07225	0.0463756	0.155777	0.0337394	0.31977
PROZ|P22891	0.129062	0.145412	0.0476668	0.364188
PRRG1|O14668	-0.0754446	-0.0901137	0.221257	0.617144
PRRT1|Q99946	-0.00947629	-0.0259303	0.72535	0.900086
PRRT2|Q7Z6L0	-0.065789	-0.157675	0.0316054	0.316158
PRRT3|Q5FWE3	-0.0955793	-0.234765	0.00125805	0.0870853
PRSS2|P07478	0.0806821	0.109174	0.137987	0.528209
PRSS23|O95084	-0.00110378	-0.00315516	0.965908	0.989699
PRSS27|Q9BQR3	-0.197107	-0.155453	0.118724	0.49625
PRSS3|P35030	0.115969	0.0970661	0.187505	0.586074
PRSS35|Q8N3Z0	-0.0266739	-0.0341471	0.675191	0.88386
PRSS57|Q6UWY2	0.066286	0.0845296	0.266052	0.648097
PRSS8|Q16651	0.00309411	0.00360969	0.961643	0.987357
PSAP|P07602	-0.0407665	-0.0727558	0.323704	0.694805
PSAT1|Q9Y617	0.00949268	0.0282817	0.701581	0.89201
PSD|A5PKW4	0.100358	0.146286	0.15497	0.548356
PSMA1|P25786	0.0694409	0.0741528	0.314475	0.685027
PSMA2|P25787	0.147499	0.168243	0.0235766	0.273251
PSMA3|P25788	0.0599681	0.0780699	0.413246	0.749529
PSMA4|P25789	0.155763	0.145934	0.048081	0.364188
PSMA5|P28066	0.0901407	0.0956665	0.203987	0.599265
PSMA6|P60900	0.0377728	0.0545626	0.459501	0.773237
PSMA7|O14818	0.0716672	0.0839224	0.256067	0.641533
PSMB1|P20618	0.0188971	0.032928	0.655473	0.87725
PSMB4|P28070	-0.0890809	-0.0703135	0.447329	0.763739
PSMB5|P28074	0.205579	0.170034	0.0503835	0.369736
PSMB6|P28072	0.248487	0.259317	0.00423588	0.120448
PSMB7|Q99436	0.0748078	0.0705385	0.394256	0.738157
PSMD10|O75832	0.18586	0.146538	0.11025	0.488746
PSME1|Q06323	0.127884	0.148093	0.0436708	0.349928
PTGDS|P41222	0.0191634	0.0472539	0.521866	0.814061
PTGES3|Q15185	0.114807	0.112379	0.210261	0.605747
PTGFRN|Q9P2B2	-0.0735619	-0.0728728	0.343534	0.703208
PTGR1|Q14914	0.00447599	0.00377592	0.960908	0.987058
PTH2R|P49190	0.0464709	0.026673	0.785072	0.925011
PTHLH|P12272	-0.114194	-0.1769	0.0172061	0.229994
PTK7|Q13308	0.029944	0.0870313	0.237527	0.627697
PTMA|P06454	0.0786956	0.125186	0.0959172	0.463228
PTMS|P20962	0.0347251	0.0323022	0.716302	0.897507
PTN|P21246	0.0440845	0.0808008	0.27293	0.653098
PTPA|Q15257	0.173952	0.223721	0.00214356	0.0974525
PTPN11|Q06124	0.117838	0.104893	0.176007	0.569623
PTPRB|P23467	0.00796241	0.0111383	0.885036	0.956837
PTPRC|P08575	0.0149747	0.0334647	0.656525	0.877715
PTPRD|P23468	-0.0403083	-0.1304	0.0760614	0.426085
PTPRF|P10586	-0.0341964	-0.125637	0.0875095	0.451194
PTPRG|P23470	-0.0655138	-0.205434	0.00490933	0.130149
PTPRJ|Q12913	-0.0251296	-0.099021	0.178732	0.572858
PTPRK|Q15262	-0.026251	-0.0954484	0.195	0.596246
PTPRM|P28827	2.86227e-05	0.000102024	0.998897	0.9997
PTPRN|Q16849	-0.144624	-0.24566	0.000725612	0.0755162
PTPRN2|Q92932	-0.139259	-0.30424	2.42327e-05	0.022486
PTPRO|Q16827	-0.178303	-0.193601	0.0333639	0.31977
PTPRR|Q15256	0.0148476	0.0380506	0.606114	0.852589
PTPRS|Q13332	-0.0483172	-0.175453	0.0166049	0.227254
PTPRT|O14522	-0.0151843	-0.0419911	0.569307	0.833139
PTPRU|Q92729	-0.00736757	-0.0136194	0.854412	0.947994
PTPRZ1|P23471	-0.0211721	-0.054781	0.457703	0.771716
PTTG1IP|P53801	-0.0287276	-0.0465793	0.534659	0.818912
PUDP|Q08623	0.0636439	0.0807191	0.296826	0.671835
PVALB|P20472	-0.0170942	-0.0309456	0.674999	0.88386
PVR|P15151	-0.0345543	-0.101619	0.167547	0.560991
PXDN|Q92626	0.00953865	0.0247847	0.737028	0.90465
PXYLP1|Q8TE99	0.00907991	0.0112604	0.880744	0.955513
PYCARD|Q9ULZ3	-0.0109903	-0.0105639	0.908831	0.966451
PYGB|P11216	0.156958	0.132793	0.0900597	0.454296
PZP|P20742	-0.0632705	-0.058841	0.425006	0.751874
QDPR|P09417	0.0290292	0.0595411	0.419508	0.749529
QPCT|Q16769	-0.0863163	-0.208573	0.00427848	0.120448
QPCTL|Q9NXS2	-0.0964961	-0.117781	0.153958	0.547309
QPRT|Q15274	-0.0467489	-0.0428933	0.607207	0.852966
QSOX1|O00391	-0.00737778	-0.0287482	0.696898	0.890729
QSOX2|Q6ZRP7	-0.000971094	-0.00246971	0.973311	0.991531
RAB14|P61106	0.00708119	0.0156835	0.831744	0.940856
RAB1A|P62820	0.0427046	0.0659225	0.371335	0.720546
RAB2A|P61019	-0.0156724	-0.0159235	0.857298	0.949604
RAB4A|P20338	0.00680367	0.011426	0.877658	0.954813
RAB4B|P61018	-0.00551695	-0.00845573	0.909053	0.966451
RAB6B|Q9NRW1	-0.0125582	-0.0162777	0.831184	0.940856
RAB7A|P51149	0.103687	0.108781	0.227211	0.618497
RAD23A|P54725	0.0304781	0.0470675	0.532706	0.818065
RAD23B|P54727	-0.000704215	-0.00183162	0.980205	0.992895
RAN|P62826	0.0845556	0.0761779	0.312185	0.683024
RAP1A|P62834	0.0670157	0.0561707	0.466891	0.777024
RAP2A|P10114	-0.0212167	-0.0220147	0.788464	0.925072
RARRES1|P49788	-0.0818165	-0.0643413	0.44358	0.763321
RARRES2|Q99969	0.0471264	0.118414	0.107455	0.484985
RBBP9|O75884	0.158845	0.128924	0.117112	0.493365
RBP1|P09455	0.000754672	0.00117657	0.987423	0.994612
RBP3|P10745	0.0314728	0.0425569	0.56411	0.833139
RBP4|P02753	0.0699414	0.114575	0.119425	0.496839
RCN1|Q15293	-0.00449426	-0.0183736	0.803427	0.931228
RCN2|Q14257	0.038803	0.0789828	0.283902	0.662433
RDX|P35241	0.0404684	0.0745147	0.349038	0.704864
RECK|O95980	0.00191569	0.00644604	0.930417	0.974858
REEP2|Q9BRK0	-0.159413	-0.15048	0.154516	0.548356
REG1A|P05451	0.0882221	0.0975488	0.203	0.598989
RELL1|Q8IUW5	0.0859167	0.114589	0.149065	0.536806
RELN|P78509	0.00972159	0.0179909	0.807441	0.932436
RELT|Q969Z4	-0.0736942	-0.212507	0.00359114	0.115652
RET|P07949	-0.138952	-0.0782241	0.333303	0.699156
RETREG1|Q9H6L5	-0.0415509	-0.038429	0.658116	0.878302
RETREG2|Q8NC44	-0.0143569	-0.0143282	0.846926	0.943919
REXO2|Q9Y3B8	0.011351	0.0127438	0.897336	0.962529
RFNG|Q9Y644	0.0292567	0.0640984	0.384745	0.729946
RGMA|Q96B86	-0.0574135	-0.145395	0.0476934	0.364188
RGMB|Q6NW40	-0.0698045	-0.228888	0.00167575	0.0974525
RGN|Q15493	0.0511455	0.0800634	0.278658	0.659416
RHOA|P61586	0.117189	0.130389	0.0760867	0.426085
RIC3|Q7Z5B4	-0.00745498	-0.0116669	0.892765	0.960542
RIDA|P52758	0.0344032	0.0658307	0.372003	0.720546
RMDN1|Q96DB5	-0.139106	-0.105219	0.172077	0.563405
RMDN3|Q96TC7	-0.00689359	-0.0264729	0.719841	0.899178
RNASE1|P07998	-0.0268865	-0.0586642	0.426402	0.752012
RNASE2|P10153	0.00826665	0.0145362	0.84389	0.943201
RNASE3|P12724	-0.0291508	-0.0274638	0.800648	0.93039
RNASE4|P34096	0.0724941	0.188161	0.0101145	0.176946
RNASE6|Q93091	-0.0288788	-0.0693884	0.34666	0.703208
RNASET2|O00584	0.0275624	0.0667701	0.365203	0.716574
RNF11|Q9Y3C5	-0.089497	-0.120071	0.10259	0.474182
RNF13|O43567	-0.0537642	-0.11511	0.117697	0.494604
RNF130|Q86XS8	0.0145474	0.0176859	0.812169	0.933831
RNF149|Q8NC42	-0.145552	-0.0884531	0.360388	0.713901
RNF150|Q9ULK6	-0.0139855	-0.0150172	0.843188	0.943201
RNF167|Q9H6Y7	-0.120052	-0.168008	0.0580076	0.384455
RNH1|P13489	0.111439	0.192225	0.00857655	0.170982
RNPEP|Q9H4A4	0.101546	0.127917	0.0974389	0.463539
ROBO1|Q9Y6N7	-0.0478206	-0.167809	0.0220537	0.266785
ROBO2|Q9HCK4	-0.0701238	-0.255685	0.000427808	0.0627117
ROBO4|Q8WZ75	-0.0406244	-0.115507	0.116427	0.492592
ROR1|Q01973	-0.0457736	-0.128936	0.0794424	0.43225
RPH3A|Q9Y2J0	-0.111532	-0.134319	0.0863919	0.451194
RPN1|P04843	0.0348127	0.025198	0.756409	0.912377
RPN2|P04844	0.0646044	0.0907949	0.240395	0.630273
RPS28|P62857	0.0391348	0.0349061	0.714829	0.897173
RTBDN|Q9BSG5	-0.0586299	-0.136919	0.0623879	0.393597
RTN1|Q16799	0.0337077	0.0596165	0.418919	0.749529
RTN4|Q9NQC3	-0.0672743	-0.08213	0.266398	0.648304
RTN4R|Q9BZR6	-0.0302075	-0.068892	0.350129	0.705453
RTN4RL1|Q86UN2	-0.0730875	-0.137742	0.0608162	0.392939
RTN4RL2|Q86UN3	-0.128335	-0.222173	0.00230527	0.0974525
RXYLT1|Q9Y2B1	-0.0274513	-0.0551162	0.466227	0.776789
S100A11|P31949	0.0252947	0.0435748	0.554819	0.828238
S100A13|Q99584	-0.00503609	-0.0103231	0.888785	0.95881
S100A4|P26447	0.0723985	0.0608098	0.42005	0.749529
S100A6|P06703	0.0539983	0.0434248	0.556183	0.828238
S100A7|P31151	0.0962272	0.0698584	0.347371	0.703208
S100A8|P05109	0.0821828	0.051118	0.500461	0.80048
S100A9|P06702	0.0458065	0.031058	0.673886	0.88386
S100B|P04271	0.0402592	0.0905722	0.218906	0.616401
S1PR1|P21453	0.0231721	0.0481714	0.518431	0.812251
SAA1|P0DJI8	-0.088813	-0.0678668	0.357362	0.712624
SAA4|P35542	0.0695744	0.0713196	0.333371	0.699156
SACS|Q9NZJ4	0.261373	0.171294	0.0367285	0.331621
SARAF|Q96BY9	-0.0384889	-0.0585371	0.432488	0.757386
SBSN|Q6UWP8	0.0255697	0.0366368	0.619572	0.85953
SBSPON|Q8IVN8	-0.056325	-0.0860447	0.242908	0.632942
SCAMP1|O15126	0.0655604	0.161241	0.0279052	0.302184
SCARF1|Q14162	0.00834486	0.00851556	0.908163	0.966451
SCARF2|Q96GP6	-0.0424837	-0.0456089	0.616426	0.858175
SCG2|P13521	-0.14928	-0.258691	0.000363617	0.060409
SCG3|Q8WXD2	-0.112687	-0.188218	0.0100912	0.176946
SCG5|P05408	-0.065794	-0.131172	0.0743244	0.421642
SCGB1A1|P11684	0.0558012	0.0583086	0.446049	0.763321
SCIN|Q9Y6U3	0.0927555	0.0642341	0.499089	0.799312
SCN1B|Q07699	-0.078424	-0.193729	0.00806219	0.166041
SCN2B|O60939	-0.0265874	-0.0592741	0.426706	0.752016
SCN3B|Q9NY72	-0.150306	-0.243211	0.000822929	0.0755162
SCN4B|Q8IWT1	0.00132833	0.00317499	0.965694	0.989699
SCPEP1|Q9HB40	0.0498057	0.0722243	0.328582	0.69511
SCRG1|O75711	-0.0507824	-0.0941994	0.200935	0.598602
SCRN1|Q12765	0.106471	0.188065	0.0101538	0.176946
SCUBE1|Q8IWY4	0.0209608	0.0624422	0.397172	0.740832
SCUBE2|Q9NQ36	0.00118582	0.00342298	0.963016	0.987587
SCUBE3|Q8IX30	0.0631347	0.065519	0.421025	0.749529
SDC1|P18827	-0.0997312	-0.0827434	0.345565	0.703208
SDC2|P34741	0.0072178	0.0134185	0.858902	0.949911
SDC3|O75056	0.0313963	0.0497466	0.500122	0.800452
SDC4|P31431	0.0427448	0.0802261	0.276367	0.65591
SDCBP|O00560	0.024187	0.0304658	0.680584	0.885313
SDF2L1|Q9HCN8	-0.206801	-0.136167	0.172367	0.563405
SDF4|Q9BRK5	0.0151468	0.0596748	0.418463	0.749529
SDK1|Q7Z5N4	-0.0161047	-0.0253249	0.731514	0.902664
SDK2|Q58EX2	0.0820047	0.0682279	0.436964	0.758298
SECTM1|Q8WVN6	-0.037703	-0.0640055	0.385436	0.730032
SEL1L|Q9UBV2	-0.0619264	-0.139013	0.0584514	0.386368
SELENBP1|Q13228	-0.0560898	-0.126978	0.0841535	0.444302
SELENOF|O60613	0.0164123	0.0433314	0.557034	0.828238
SELENOM|Q8WWX9	-0.0193162	-0.0501868	0.496333	0.798519
SELENOP|P49908	-0.00220538	-0.00562135	0.939301	0.978431
SELL|P14151	0.0539527	0.105348	0.152413	0.543365
SELPLG|Q14242	-0.12686	-0.141021	0.0873402	0.451194
SEMA3A|Q14563	0.00757388	0.0182722	0.80449	0.931374
SEMA3B|Q13214	0.0261526	0.0753497	0.306706	0.681204
SEMA3C|Q99985	0.0203894	0.0501206	0.496901	0.798519
SEMA3D|O95025	0.064774	0.0913009	0.234976	0.626832
SEMA3E|O15041	0.0037266	0.00549539	0.940658	0.978431
SEMA3F|Q13275	-0.0237213	-0.0875196	0.234895	0.626832
SEMA3G|Q9NS98	-0.06117	-0.179138	0.0144262	0.211417
SEMA4A|Q9H3S1	-0.0058762	-0.0119841	0.871034	0.953807
SEMA4B|Q9NPR2	-0.0221619	-0.0824503	0.263226	0.646548
SEMA4C|Q9C0C4	-0.0269993	-0.0788755	0.284558	0.662433
SEMA4D|Q92854	-0.0386602	-0.140574	0.0556501	0.377875
SEMA5A|Q13591	-0.029514	-0.0460675	0.541457	0.821748
SEMA6A|Q9H2E6	0.00195697	0.00548796	0.940738	0.978431
SEMA6B|Q9H3T3	-0.0237117	-0.0767824	0.297573	0.672915
SEMA6C|Q9H3T2	-0.0414819	-0.0828781	0.260749	0.645424
SEMA6D|Q8NFY4	-0.0430305	-0.151756	0.0386668	0.337293
SEMA7A|O75326	-0.0340299	-0.0585584	0.427237	0.752421
SERPINA1|P01009	-0.0249734	-0.0276679	0.707758	0.895348
SERPINA10|Q9UK55	0.12839	0.182712	0.0125562	0.20457
SERPINA2|P20848	0.305126	0.17169	0.0926581	0.455414
SERPINA3|P01011	0.106877	0.166005	0.0235443	0.273251
SERPINA4|P29622	0.0791976	0.0945861	0.199083	0.598145
SERPINA5|P05154	0.0810173	0.13286	0.0706414	0.413181
SERPINA6|P08185	0.0731009	0.103823	0.158471	0.554739
SERPINA7|P05543	0.0914637	0.129492	0.0781449	0.430191
SERPINB1|P30740	0.0144947	0.0459478	0.533449	0.818065
SERPINB6|P35237	-0.0392435	-0.124091	0.091509	0.455414
SERPINB9|P50453	-0.0017956	-0.00282681	0.969454	0.991531
SERPINC1|P01008	0.136511	0.181218	0.0133103	0.206962
SERPIND1|P05546	0.0745227	0.134693	0.0668105	0.40022
SERPINE1|P05121	0.0786821	0.0968662	0.192073	0.59165
SERPINE2|P07093	0.0514098	0.0892089	0.225949	0.618497
SERPINF1|P36955	-0.00568735	-0.0148309	0.840766	0.943201
SERPINF2|P08697	0.0930287	0.130513	0.0758046	0.426085
SERPING1|P05155	0.0597223	0.175845	0.0163601	0.225245
SERPINI1|Q99574	-0.0332497	-0.0648767	0.378988	0.725375
SERPINI2|O75830	0.081368	0.0806023	0.365763	0.716574
SEZ6|Q53EL9	-0.0251049	-0.0773178	0.294207	0.67012
SEZ6L|Q9BYH1	-0.0963113	-0.17892	0.014548	0.211417
SEZ6L2|Q6UXD5	-0.0538023	-0.196065	0.00731783	0.162397
SF3A1|Q15459	-0.042508	-0.0590164	0.436545	0.758298
SFRP1|Q8N474	0.0545432	0.118293	0.107818	0.484985
SFRP2|Q96HF1	0.0927957	0.140045	0.0565874	0.382079
SFRP4|Q6FHJ7	0.0674061	0.125311	0.0883408	0.451194
SFTPB|P07988	-0.0638455	-0.0319695	0.75466	0.911591
SFTPD|P35247	-0.0164568	-0.0212144	0.778041	0.922397
SGCE|O43556	-0.0293099	-0.116901	0.112055	0.488746
SGSH|P51688	0.0397938	0.0277887	0.787013	0.925072
SH3BGRL|O75368	-0.019669	-0.0556522	0.450571	0.766125
SH3BGRL2|Q9UJC5	-0.0250143	-0.0373219	0.680682	0.885313
SH3BGRL3|Q9H299	-0.0104485	-0.0294408	0.689968	0.889406
SH3GLB2|Q9NR46	0.0314961	0.0388279	0.716349	0.897507
SHBG|P04278	0.0588763	0.0726319	0.32453	0.69511
SHH|Q15465	0.0215199	0.0250065	0.744715	0.906609
SHISA4|Q96DD7	-0.0522331	-0.0627255	0.426354	0.752012
SHISA5|Q8N114	-0.0126549	-0.0304345	0.680069	0.885313
SHISA6|Q6ZSJ9	-0.0264787	-0.0577181	0.433911	0.757399
SHISA7|A6NL88	-0.0902377	-0.240164	0.00096073	0.0755162
SHISA8|B8ZZ34	0.0366171	0.0420807	0.569538	0.833139
SHISA9|B4DS77	0.101795	0.106295	0.290077	0.665016
SIAE|Q9HAT2	0.0138356	0.0258662	0.726002	0.900086
SIGLEC14|Q08ET2	-0.121068	-0.121209	0.0993498	0.467132
SIGLEC9|Q9Y336	-0.0390322	-0.0572162	0.529614	0.818065
SIL1|Q9H173	0.0183669	0.0490955	0.505755	0.802166
SIRPA|P78324	-0.0314056	-0.0462286	0.530948	0.818065
SIRPB1|O00241	0.0417392	0.0493006	0.533275	0.818065
SIRPB1|Q5TFQ8	-0.0105597	-0.00652509	0.930142	0.974858
SKP1|P63208	0.0110072	0.0301245	0.683151	0.886589
SLC12A2|P55011	-0.00467912	-0.00640525	0.931044	0.974858
SLC12A5|Q9H2X9	-0.0881488	-0.190976	0.00902554	0.173013
SLC1A2|P43004	-0.0681779	-0.103646	0.159188	0.554759
SLC1A3|P43003	-0.0624191	-0.0873298	0.239783	0.630273
SLC22A17|Q8WUG5	-0.139701	-0.0884092	0.362892	0.714955
SLC24A2|Q9UI40	-0.0584079	-0.116714	0.112634	0.488746
SLC2A1|P11166	0.117845	0.0680316	0.416183	0.749529
SLC38A10|Q9HBR0	-0.0302858	-0.142454	0.0524252	0.370096
SLC39A10|Q9ULF5	-0.109761	-0.224423	0.00207376	0.0974525
SLC39A12|Q504Y0	0.0918802	0.128988	0.0801432	0.434167
SLC39A14|Q15043	0.000698156	0.000752237	0.991959	0.996759
SLC39A6|Q13433	-0.0519569	-0.108538	0.140309	0.532193
SLC3A2|P08195	-0.031016	-0.11344	0.123156	0.502032
SLC4A1|P02730	0.176549	0.103932	0.158032	0.554671
SLC4A10|Q6U841	-0.0272481	-0.0367107	0.681984	0.886156
SLC4A4|Q9Y6R1	-0.0885205	-0.101268	0.251616	0.637871
SLC5A5|Q92911	0.0363012	0.041891	0.570228	0.833139
SLC6A1|P30531	-0.000999723	-0.00229188	0.975504	0.992016
SLC8A1|P32418	0.064037	0.0508011	0.581613	0.837034
SLC8A2|Q9UPR5	-0.0386923	-0.0629761	0.399663	0.741038
SLC9A1|P19634	0.0278142	0.018801	0.842619	0.943201
SLC9A3R1|O14745	-0.0178376	-0.0319617	0.664962	0.879219
SLIT1|O75093	-0.160119	-0.201129	0.00590996	0.145818
SLIT2|O94813	-0.0179165	-0.0229201	0.768753	0.919338
SLIT3|O75094	-0.131486	-0.1095	0.199424	0.598145
SLITRK1|Q96PX8	-0.152899	-0.232765	0.00138808	0.091029
SLITRK2|Q9H156	-0.0103465	-0.0254681	0.730054	0.902212
SLITRK3|O94933	-0.0227397	-0.036678	0.619178	0.85953
SLITRK4|Q8IW52	-0.0373187	-0.0893066	0.225439	0.618497
SLITRK5|O94991	-0.0892348	-0.181855	0.0129842	0.206094
SLITRK6|Q9H5Y7	-0.0238923	-0.0353357	0.632069	0.863078
SLPI|P03973	-0.00357992	-0.00625299	0.932496	0.975968
SLURP1|P55000	0.23573	0.257318	0.00278935	0.103747
SLURP2|P0DP57	0.142808	0.126599	0.156103	0.550224
SMC1B|Q8NDV3	0.0106963	0.0088475	0.930739	0.974858
SMIM32|A0A1B0GUA5	-0.215694	-0.165775	0.0486506	0.366276
SMOC1|Q9H4F8	0.0320074	0.0723584	0.32636	0.69511
SMOC2|Q9H3U7	0.0823924	0.0657953	0.422173	0.750931
SMPD1|P17405	0.0732461	0.118443	0.107368	0.484985
SMPDL3A|Q92484	0.085613	0.160359	0.0287836	0.305229
SMPDL3B|Q92485	-0.00520131	-0.00775474	0.916337	0.970881
SNAP25|P60880	0.0183285	0.0227128	0.768095	0.919338
SNAP91|O60641	-0.0465181	-0.0513826	0.556957	0.828238
SNCA|P37840	0.0557133	0.0539442	0.579247	0.836317
SNCB|Q16143	0.0459733	0.0693777	0.346735	0.703208
SNCG|O76070	0.0135913	0.0309746	0.674711	0.88386
SNED1|Q8TER0	-0.00218103	-0.00763615	0.917612	0.971355
SNN|O75324	0.0202682	0.0295997	0.695728	0.890729
SNX12|Q9UMY4	0.0189656	0.0305137	0.683442	0.886589
SNX3|O60493	0.152122	0.17432	0.0782257	0.430191
SOD1|P00441	-0.0729179	-0.141452	0.0541241	0.375586
SOD2|P04179	-0.0376254	-0.0821353	0.265061	0.64758
SOD3|P08294	0.0214431	0.0406897	0.581345	0.837034
SORCS1|Q8WY21	-0.073612	-0.165825	0.0236984	0.273251
SORCS2|Q96PQ0	-0.0188844	-0.0420972	0.568331	0.833139
SORCS3|Q9UPU3	-0.0737021	-0.223456	0.00217048	0.0974525
SORD|Q00796	0.0209671	0.0131673	0.886498	0.957993
SORL1|Q92673	-0.0277073	-0.0731565	0.321038	0.693866
SORT1|Q99523	0.0157501	0.0475953	0.518861	0.812251
SPARC|P09486	0.0353457	0.0941784	0.201035	0.598602
SPARCL1|Q14515	-0.0956728	-0.162812	0.0263964	0.292355
SPESP1|Q6UW49	-0.0823299	-0.0902539	0.223069	0.617652
SPINK1|P00995	0.0394003	0.0377592	0.609854	0.856201
SPINK5|Q9NQ38	0.0395677	0.0597488	0.417885	0.749529
SPINK6|Q6UWN8	-0.0145351	-0.0221289	0.764329	0.917328
SPINT1|O43278	-0.0497604	-0.150719	0.0400318	0.340462
SPINT2|O43291	-0.0417684	-0.113715	0.122244	0.500338
SPOCK1|Q08629	0.0161783	0.0423147	0.566332	0.833139
SPOCK2|Q92563	0.0498063	0.107468	0.144284	0.534026
SPOCK3|Q9BQ16	-0.00919112	-0.0286077	0.698308	0.891482
SPON1|Q9HCB6	0.0146364	0.040635	0.581854	0.837034
SPON2|Q9BUD6	0.0109873	0.0321953	0.662664	0.87885
SPP1|P10451	0.0317021	0.0639151	0.386108	0.730032
SPP2|Q13103	0.0947403	0.0931944	0.222636	0.617652
SPPL2A|Q8TCT8	0.105144	0.157474	0.103601	0.474583
SPRN|Q5BIV9	-0.081918	-0.109805	0.166902	0.560991
SPTA1|P02549	0.0520361	0.0397666	0.589955	0.84234
SPTAN1|Q13813	0.00415567	0.00402847	0.960453	0.987058
SPTB|P11277	0.120193	0.0804224	0.284541	0.662433
SPTBN1|Q01082	0.155871	0.138645	0.0766433	0.426088
SPTBN4|Q9H254	-0.00428052	-0.00370176	0.970545	0.991531
SQSTM1|Q13501	0.00677013	0.0160747	0.827612	0.939166
SRGN|P10124	0.0500447	0.111493	0.129764	0.514104
SRI|P30626	0.0900228	0.103529	0.205867	0.600142
SRPX|P78539	0.0720166	0.12788	0.0819578	0.438281
SSC5D|A1L4H1	0.00799328	0.0252362	0.732418	0.902664
SST|P61278	-0.158866	-0.241845	0.000882274	0.0755162
ST13|P50502	0.0645926	0.0988124	0.179654	0.574638
ST3GAL1|Q11201	-0.0878098	-0.098503	0.213813	0.611735
ST3GAL6|Q9Y274	0.00817047	0.013054	0.859634	0.949911
ST6GAL1|P15907	-0.0318932	-0.0436475	0.554157	0.828238
ST6GAL2|Q96JF0	-0.0757036	-0.168088	0.021831	0.26668
ST6GALNAC1|Q9NSC7	-0.0562035	-0.149109	0.0422316	0.342805
ST6GALNAC2|Q9UJ37	0.0599004	0.0504288	0.513707	0.809714
ST6GALNAC5|Q9BVH7	-0.0723388	-0.117817	0.109253	0.488746
ST8SIA3|O43173	-0.0218415	-0.0604261	0.412618	0.749529
ST8SIA4|Q92187	0.0911489	0.150011	0.0409866	0.340462
ST8SIA5|O15466	0.00155619	0.00397135	0.957097	0.98598
STAB1|Q9NY15	0.0113616	0.029958	0.684809	0.886842
STC1|P52823	-0.0117142	-0.0137575	0.867298	0.951786
STC2|O76061	-0.00951491	-0.0330223	0.65455	0.876957
STIP1|P31948	0.168509	0.162353	0.0589697	0.387737
STMN1|P16949	0.0254809	0.0577732	0.433472	0.757399
STMN3|Q9NZ72	-0.101753	-0.192605	0.00880858	0.171888
STX12|Q86Y82	-0.0189136	-0.0547403	0.458037	0.771757
STX1A|Q16623	-0.0971224	-0.127056	0.112802	0.488746
STX1B|P61266	-0.0476084	-0.120765	0.100605	0.468613
STX7|O15400	-0.0553502	-0.129393	0.0783734	0.430191
STX8|Q9UNK0	-0.03457	-0.0438839	0.557479	0.828407
STYK1|Q6J9G0	-0.0431882	-0.0551146	0.536639	0.819427
SUCO|Q9UBS9	-0.00270175	-0.00416238	0.955035	0.985078
SUGT1|Q9Y2Z0	-0.0118827	-0.0165997	0.844003	0.943201
SULF2|Q8IWU5	-0.0532875	-0.19545	0.00750748	0.162397
SUMF1|Q8NBK3	0.0461137	0.0494214	0.540086	0.820667
SUMF2|Q8NBJ7	0.0141231	0.0260039	0.724602	0.900086
SUMO2|P61956	0.0237265	0.0555444	0.462765	0.773378
SUSD2|Q9UGT4	0.0370043	0.0502629	0.508889	0.804155
SUSD5|O60279	-0.0620757	-0.174917	0.0169446	0.228248
SV2A|Q7L0J3	-0.11373	-0.179918	0.0153677	0.220093
SV2B|Q7L1I2	-0.0962602	-0.198682	0.00655685	0.155616
SV2C|Q496J9	-0.0687481	-0.106035	0.249054	0.634256
SVEP1|Q4LDE5	0.0339238	0.0677491	0.358199	0.712624
SVIP|Q8NHG7	0.0601582	0.070457	0.37147	0.720546
SYN1|P17600	0.0490074	0.0772701	0.294506	0.67012
SYNE1|Q8NF91	0.00406004	0.00433888	0.962969	0.987587
SYNJ1|O43426	-0.0437568	-0.0481563	0.604568	0.852589
SYT1|P21579	-0.0381227	-0.091737	0.213014	0.610151
SYT11|Q9BT88	0.0446097	0.0536389	0.538197	0.820667
SYT2|Q8N9I0	-0.0473826	-0.113189	0.123991	0.503032
SYT3|Q9BQG1	-0.101548	-0.120419	0.102527	0.474182
SYT4|Q9H2B2	-0.0856188	-0.0906871	0.21832	0.615828
SYT7|O43581	-0.00623931	-0.00677459	0.929099	0.974858
TAC1|P20366	-0.0924079	-0.214027	0.00335353	0.111427
TAC3|Q9UHF0	-0.0793821	-0.156862	0.0325051	0.31977
TAGLN|Q01995	-0.0163492	-0.0210129	0.775892	0.922397
TAGLN2|P37802	0.0611398	0.100743	0.171259	0.5634
TAGLN3|Q9UI15	0.0218796	0.0637027	0.387692	0.731916
TALDO1|P37837	-0.00931243	-0.0221866	0.763734	0.917328
TAX1BP1|Q86VP1	-0.0608704	-0.100835	0.170867	0.5634
TBCA|O75347	0.0349324	0.0852882	0.247091	0.634256
TBCB|Q99426	0.0555007	0.0495418	0.561047	0.830736
TCN2|P20062	0.0611705	0.115618	0.116074	0.491933
TCTN3|Q6NUS6	-0.0843211	-0.0886966	0.29912	0.673967
TDGF1P3|P51864	0.0578285	0.0487638	0.57872	0.836317
TENM1|Q9UKZ4	0.0208254	0.053738	0.466323	0.776789
TENM2|Q9NT68	-0.0396709	-0.0464502	0.528979	0.818065
TENM3|Q9P273	0.0259442	0.0503282	0.51707	0.811934
TENM4|Q6N022	0.0671995	0.0612359	0.559827	0.83041
TF|P02787	0.0119545	0.0272389	0.712088	0.896224
TFF3|Q07654	-0.000795076	-0.00148026	0.984002	0.994194
TFPI|P10646	0.0256108	0.0542403	0.462161	0.773378
TFRC|P02786	-0.000859688	-0.00258783	0.972036	0.991531
TGFA|P01135	-0.0313583	-0.0523932	0.494867	0.797161
TGFB1|P01137	0.0876697	0.11078	0.138745	0.529343
TGFB2|P61812	0.0150842	0.0199459	0.802321	0.93039
TGFBI|Q15582	-0.0077487	-0.02633	0.721291	0.899178
TGFBR1|P36897	0.020158	0.033282	0.666569	0.879814
TGFBR2|P37173	-0.103201	-0.0921754	0.210827	0.605975
TGFBR3|Q03167	0.00379432	0.0158107	0.8304	0.940856
TGM2|P21980	0.127653	0.119589	0.135744	0.523642
TGOLN2|O43493	-0.0545322	-0.151308	0.0392518	0.338461
THBS1|P07996	0.0569101	0.113716	0.122241	0.500338
THBS2|P35442	0.0128265	0.0403557	0.584454	0.839458
THBS3|P49746	0.0729866	0.0545133	0.59202	0.843708
THBS4|P35443	0.0246246	0.0734858	0.318859	0.690323
THOP1|P52888	0.0583566	0.0530327	0.472202	0.780688
THSD4|Q6ZMP0	-0.0341915	-0.0556367	0.451934	0.766809
THSD7A|Q9UPZ6	0.0487822	0.0825255	0.26279	0.646548
THY1|P04216	-0.119157	-0.211764	0.00371274	0.115652
TIE1|P35590	-0.0208988	-0.0629274	0.393506	0.738157
TIMP1|P01033	0.04841	0.123152	0.0940086	0.459352
TIMP2|P16035	0.0349986	0.10411	0.157319	0.553727
TIMP3|P35625	-0.0103075	-0.0257637	0.727045	0.900495
TIMP4|Q99727	0.050928	0.133939	0.068365	0.405632
TINAGL1|Q9GZM7	0.034738	0.0671287	0.362628	0.714955
TKT|P29401	0.0717778	0.141009	0.0548904	0.377153
TLL1|O43897	0.0122018	0.0252234	0.738225	0.90465
TLN1|Q9Y490	0.146955	0.119982	0.131958	0.516678
TM2D3|Q9BRN9	-0.11999	-0.146403	0.110581	0.488746
TM9SF3|Q9HD45	-0.0172525	-0.0416387	0.572554	0.833733
TMCO3|Q6UWJ1	0.195438	0.164231	0.0925202	0.455414
TMED2|Q15363	-0.0557009	-0.0912001	0.239709	0.630273
TMED3|Q9Y3Q3	-0.0415424	-0.0554906	0.460648	0.773237
TMED4|Q7Z7H5	0.00719752	0.0243563	0.741411	0.904797
TMED7|Q9Y3B3	-0.0439475	-0.152353	0.0378991	0.337293
TMEFF1|Q8IYR6	-0.0305953	-0.0652409	0.376312	0.723029
TMEFF2|Q9UIK5	0.0368295	0.0757887	0.303888	0.678143
TMEM106B|Q9NUM4	-0.0146944	-0.0189662	0.823359	0.937652
TMEM108|Q6UXF1	0.0538552	0.0714919	0.411717	0.749529
TMEM123|Q8N131	-0.0418496	-0.0367453	0.63427	0.864433
TMEM130|Q8N3G9	-0.00562727	-0.0113504	0.877799	0.954813
TMEM132A|Q24JP5	-0.0156523	-0.05112	0.488349	0.793016
TMEM132B|Q14DG7	-0.0386288	-0.0746533	0.31121	0.68268
TMEM132C|Q8N3T6	-0.0209952	-0.07311	0.321347	0.693884
TMEM132D|Q14C87	-0.129098	-0.243437	0.000813459	0.0755162
TMEM132E|Q6IEE7	-0.0240477	-0.0595139	0.419721	0.749529
TMEM165|Q9HC07	0.0123677	0.0159299	0.844036	0.943201
TMEM178A|Q8NBL3	0.202952	0.239793	0.0213203	0.265857
TMEM248|Q9NWD8	-0.00956295	-0.0156524	0.83526	0.942477
TMEM25|Q86YD3	-0.0260058	-0.064558	0.381339	0.726165
TMEM59|Q9BXS4	-0.0603853	-0.0852074	0.281	0.659416
TMEM59L|Q9UK28	-0.0285562	-0.0477272	0.517701	0.812251
TMEM9B|Q9NQ34	0.115758	0.142729	0.19526	0.596309
TMPRSS13|Q9BYE2	0.15376	0.160484	0.0400922	0.340462
TMPRSS5|Q9H3S3	0.0491412	0.0823413	0.26386	0.646548
TMSB4X|P62328	-0.0121571	-0.0148507	0.840556	0.943201
TMTC3|Q6ZXV5	0.0982231	0.0547558	0.479521	0.786162
TMX4|Q9H1E5	-0.0837857	-0.0969066	0.203349	0.598989
TNC|P24821	0.0599809	0.185337	0.0113221	0.19064
TNFRSF11B|O00300	0.079667	0.0937973	0.245692	0.634256
TNFRSF12A|Q9NP84	0.0050102	0.0130241	0.859952	0.949911
TNFRSF14|Q92956	-0.0247451	-0.0545877	0.461751	0.773309
TNFRSF19|Q9NS68	-0.0233225	-0.0296655	0.689342	0.889177
TNFRSF1A|P19438	-0.0210641	-0.0401711	0.586175	0.839993
TNFRSF1B|P20333	0.0103916	0.0106008	0.896184	0.96221
TNFRSF21|O75509	-0.0707989	-0.181923	0.0129498	0.206094
TNFRSF8|P28908	0.0454233	0.0405031	0.606597	0.852589
TNFSF12|O43508	0.00789391	0.0205052	0.782333	0.924624
TNFSF13|O75888	0.00312872	0.00749996	0.919076	0.971355
TNFSF13B|Q9Y275	-0.0137743	-0.0234403	0.75081	0.910459
TNFSF8|P32971	0.0419584	0.0615248	0.417267	0.749529
TNN|Q9UQP3	-0.116597	-0.102074	0.244168	0.633445
TNR|Q92752	-0.0301952	-0.111184	0.130837	0.514266
TNXB|P22105	-0.00489587	-0.0153006	0.835793	0.942477
TOLLIP|Q9H0E2	0.0791226	0.089112	0.226455	0.618497
TOM1L2|Q6ZVM7	-0.146983	-0.127538	0.10049	0.468613
TOMM22|Q9NS69	-0.0826496	-0.0905954	0.254574	0.640806
TOR1A|O14656	0.0319228	0.0364373	0.635112	0.864433
TOR1AIP1|Q5JTV8	0.120634	0.101656	0.253543	0.63911
TOR1B|O14657	0.0232408	0.0263834	0.720748	0.899178
TPBG|Q13641	-0.0622617	-0.142072	0.0530679	0.372522
TPD52|P55327	-0.0159572	-0.0258961	0.725698	0.900086
TPD52L2|O43399	0.0434623	0.0684011	0.362929	0.714955
TPI1|P60174	0.00728026	0.0146375	0.842815	0.943201
TPM1|P09493	0.0650174	0.0680907	0.355775	0.712624
TPM3|P06753	0.0655769	0.0694379	0.346315	0.703208
TPM4|P67936	0.0255209	0.0312897	0.672438	0.88386
TPP1|O14773	0.0477915	0.0901163	0.221244	0.617144
TPPP3|Q9BW30	0.0192105	0.0374472	0.631942	0.863078
TPST1|O60507	0.0170631	0.0236839	0.756406	0.912377
TPST2|O60704	-0.138353	-0.125608	0.146607	0.534131
TPT1|P13693	0.0190475	0.0424805	0.564811	0.833139
TREM2|Q9NZC2	0.025655	0.0593816	0.420758	0.749529
TREML1|Q86YW5	0.129337	0.145812	0.0548829	0.377153
TRH|P20396	-0.0696489	-0.0906605	0.218456	0.615828
TRHDE|Q9UKU6	-0.0226887	-0.0608104	0.409646	0.748415
TRIL|Q7L0X0	-0.0388025	-0.103328	0.160477	0.556365
TSG101|Q99816	0.120891	0.130742	0.199427	0.598145
TSKU|Q8WUA8	-0.0253861	-0.027198	0.740268	0.90465
TTN|Q8WZ42	0.0978006	0.0836346	0.256407	0.641533
TTR|P02766	0.0729493	0.114126	0.120889	0.498768
TUBA1C|Q9BQE3	0.0743047	0.0910174	0.216641	0.615623
TUBA4A|P68366	0.0374886	0.0357497	0.68404	0.886842
TUBB|P07437	0.0299066	0.0347407	0.678261	0.884009
TUBB4A|P04350	0.0584901	0.0630062	0.394206	0.738157
TUT1|Q9H6E5	0.0149444	0.0174985	0.86281	0.950967
TWF2|Q6IBS0	0.0960809	0.131686	0.0888451	0.451194
TWSG1|Q9GZX9	-0.028445	-0.103685	0.159031	0.554759
TXN|P10599	0.0204068	0.0486858	0.509318	0.804322
TXN2|Q99757	-0.140715	-0.100579	0.227076	0.618497
TXNDC12|O95881	0.0866407	0.0886265	0.354971	0.711656
TXNDC15|Q96J42	-0.174701	-0.139519	0.0833776	0.442079
TXNDC16|Q9P2K2	0.169344	0.118366	0.190422	0.589697
TXNDC17|Q9BRA2	-0.0581772	-0.147507	0.0445193	0.354448
TXNDC5|Q8NBS9	-0.0124289	-0.0323863	0.660786	0.878302
TXNL1|O43396	0.0440602	0.0594911	0.419899	0.749529
TXNRD1|Q16881	0.104019	0.0994288	0.199736	0.598145
TYRO3|Q06418	-0.0500764	-0.186237	0.0109242	0.186459
UBA1|P22314	0.108768	0.10898	0.140861	0.532357
UBB|P0CG47	-0.0826248	-0.152015	0.0383328	0.337293
UBE2D2|P62837	0.0145142	0.0358523	0.627094	0.862095
UBE2K|P61086	0.052627	0.0588544	0.456913	0.771428
UBE2L3|P68036	0.0410329	0.0908638	0.21742	0.615695
UBE2N|P61088	0.077779	0.150303	0.0405903	0.340462
UBE2V1|Q13404	0.0275114	0.0617612	0.40235	0.742158
UBE2V2|Q15819	-0.0676402	-0.081462	0.345782	0.703208
UBL3|O95164	-0.113949	-0.225667	0.00195493	0.0974525
UBL4A|P11441	-0.00654471	-0.0100646	0.913491	0.969795
UBL7|Q96S82	-0.183479	-0.170408	0.112435	0.488746
UBQLN1|Q9UMX0	0.0695059	0.110794	0.183081	0.581018
UBQLN2|Q9UHD9	0.0232168	0.0627765	0.399846	0.741038
UCHL1|P09936	0.17136	0.283907	8.60172e-05	0.0306221
UFC1|Q9Y3C8	0.036767	0.0357179	0.653864	0.876957
UFD1|Q92890	-0.0772985	-0.08242	0.278211	0.659033
UFM1|P61960	0.0934404	0.110932	0.207163	0.602392
UGGT1|Q9NYU2	-0.0298308	-0.0452503	0.541905	0.821928
UGP2|Q16851	0.034935	0.0322686	0.708158	0.895348
ULBP2|Q9BZM5	-0.071946	-0.141374	0.054258	0.375586
UNC5A|Q6ZN44	-0.0552663	-0.0853564	0.246712	0.634256
UNC5B|Q8IZJ1	-0.0306599	-0.103595	0.159393	0.554759
UNC5C|O95185	-0.0272868	-0.10268	0.163131	0.558735
UNC5D|Q6UXZ4	-0.0672131	-0.143049	0.051439	0.369736
UQCC3|Q6UW78	0.0778415	0.0910119	0.312774	0.683115
UQCR10|Q9UDW1	0.0547291	0.108243	0.141397	0.533075
USP14|P54578	0.00355545	0.00304778	0.969489	0.991531
UST|Q9Y2C2	-0.116865	-0.142256	0.0618975	0.393597
UTRN|P46939	-0.0762272	-0.0724951	0.406961	0.74667
UVSSA|Q2YD98	-0.0590024	-0.0470121	0.57987	0.836732
VAMP2|P63027	0.0168725	0.0255413	0.732161	0.902664
VAPA|Q9P0L0	0.00507909	0.0181761	0.805498	0.931462
VAPB|O95292	-0.0232976	-0.0395982	0.707834	0.895348
VASN|Q6EMK4	0.0175797	0.0567345	0.441799	0.762565
VAT1|Q99536	-0.0107179	-0.0121316	0.886874	0.957993
VAT1L|Q9HCJ6	0.0237361	0.0493661	0.503411	0.802166
VCAM1|P19320	0.0095242	0.0216592	0.76919	0.919338
VCAN|P13611	-0.0261736	-0.0796972	0.279556	0.659416
VCL|P18206	-0.00729886	-0.017179	0.815973	0.934469
VCP|P55072	0.0523335	0.0381492	0.644141	0.868227
VEGFA|P15692	-0.0563303	-0.110292	0.148582	0.536806
VEGFC|P49767	-0.0675721	-0.0789585	0.289361	0.665016
VEGFD|O43915	-0.0272818	-0.0265537	0.721972	0.899577
VGF|O15240	-0.231436	-0.287015	7.13115e-05	0.029618
VIM|P08670	0.114875	0.0761839	0.301366	0.676914
VIP|P01282	-0.0229671	-0.0456424	0.536176	0.819427
VIT|Q6UXI7	-0.0150751	-0.031679	0.667749	0.880906
VLDLR|P98155	-0.02948	-0.106472	0.148062	0.536294
VMO1|Q7Z5L0	-0.0558484	-0.0670332	0.363313	0.715146
VNN1|O95497	-0.014256	-0.0166877	0.821145	0.936547
VPS29|Q9UBQ0	0.0503842	0.0531298	0.556225	0.828238
VSIG4|Q9Y279	0.00256225	0.00462978	0.949992	0.982316
VSNL1|P62760	-0.0133486	-0.023595	0.74922	0.910315
VSTM2A|Q8TAG5	-0.130069	-0.165711	0.0237957	0.273251
VSTM2B|A6NLU5	-0.0965604	-0.194302	0.00787382	0.163513
VTN|P04004	0.0404251	0.0528357	0.473852	0.781496
VWA1|Q6PCB0	0.0311953	0.0895456	0.224195	0.618497
VWA7|Q9Y334	-0.0479881	-0.0845747	0.251081	0.637164
VWC2|Q2TAL6	0.0075737	0.0215396	0.770429	0.919902
VWC2L|B2RUY7	0.0735345	0.0728231	0.36943	0.719797
VWF|P04275	0.0144327	0.0419645	0.569552	0.833139
WARS|P23381	0.117528	0.178795	0.0146181	0.211417
WBP2|Q969T9	-0.0596133	-0.122169	0.0966807	0.463539
WDR1|O75083	-0.0136128	-0.0263492	0.721096	0.899178
WFDC1|Q9HC57	-0.143275	-0.180818	0.0135188	0.206962
WFDC2|Q14508	-0.0717291	-0.166678	0.022979	0.272579
WFIKKN2|Q8TEU8	-0.000688508	-0.00105246	0.988625	0.994612
WIF1|Q9Y5W5	-0.0341183	-0.0650596	0.377643	0.724455
WISP2|O76076	-0.0908162	-0.121852	0.0975568	0.463539
WNT4|P56705	0.0481155	0.0856834	0.255456	0.641533
WNT6|Q9Y6F9	-0.0293799	-0.0292924	0.706234	0.89473
WSCD1|Q658N2	-0.0045995	-0.0118475	0.872491	0.954036
WSCD2|Q2TBF2	0.0356316	0.0571068	0.535566	0.819295
XPNPEP1|Q9NQW7	-0.119969	-0.13987	0.0968787	0.463539
XXYLT1|Q8NBI6	-0.0347339	-0.111514	0.129691	0.514104
XYLT1|Q86Y38	0.0122672	0.0354131	0.631324	0.863078
XYLT2|Q9H1B5	0.013172	0.0202798	0.785828	0.925028
YIPF3|Q9GZM5	-0.0503675	-0.130506	0.0758207	0.426085
YKT6|O15498	0.0884919	0.108966	0.145369	0.534026
YME1L1|Q96TA2	0.058812	0.0802073	0.444711	0.763321
YWHAB|P31946	0.0958989	0.219821	0.00257222	0.103502
YWHAE|P62258	0.13575	0.298009	3.60931e-05	0.022486
YWHAG|P61981	0.10493	0.231095	0.00150596	0.0962272
YWHAH|Q04917	0.041257	0.102588	0.163511	0.558735
YWHAQ|P27348	0.0495387	0.0685264	0.431431	0.757386
YWHAZ|P63104	0.157792	0.375703	1.26224e-07	0.000314551
ZFPL1|O95159	0.0259206	0.0443047	0.548202	0.824951
ZG16|O60844	0.0825895	0.0887544	0.345553	0.703208
ZP2|Q05996	-0.0531367	-0.0645442	0.381441	0.726165

### Sheet: Table S10
Supplementary Table 10. Overlap analysis of CSF proteins with brain proteome networks revealing biological pathways altered in participants progressing from MCI (Due to AD) to AD Dementia.
Enrichment analysis of 44 network modules from Johnson et al. (Nature Neuroscience, 2022) in CSF proteins positively associated with progression from MCI to AD.
	turquoise	blue	brown	yellow	green	red	black	pink	magenta	purple	greenyellow	tan	salmon	cyan	midnightblue	lightcyan	grey60	lightgreen	lightyellow	royalblue	darkred	darkgreen	darkturquoise	darkgrey	orange	darkorange	white	skyblue	saddlebrown	steelblue	paleturquoise	violet	darkolivegreen	darkmagenta	sienna3	yellowgreen	skyblue3	plum1	orangered4	mediumpurple3	lightsteelblue1	lightcyan1	ivory	floralwhite
mean_allModules	2.0046925134	NaN	1.78570007922222	3.6250726062	NaN	NaN	2.33732028457143	NaN	NaN	NaN	1.662337089	NaN	NaN	2.128499416375	4.2539950895	NaN	1.390434736	NaN	NaN	NaN	1.359809157	NaN	NaN	2.1884554155	2.0236723905	1.57678478815385	1.87772251925	1.603009092	1.5895169105	2.70898749866667	1.434997054	NaN	NaN	NaN	NaN	1.592337658	NaN	NaN	NaN	NaN	1.666549166	1.404400547	1.337578239	NaN
NES_module_all	0.298268902260138		-0.530758035822422	5.20437413268492			1.54680021640115				-0.581376206288682			0.851591510442595	4.50967345975035		-0.703142118780348				-0.73151132179429			0.541219795554148	0.210533762669581	-1.70786562327399	-0.0983767884791808	-0.428111720920405	-0.61885162707768	1.88065055042953	-0.639737030864466					-0.41875793789239					-0.321125823361745	-0.681871732136649	-0.753550073305242
numCommon_all	5	0	9	5	0	0	7	0	0	0	3	0	0	8	2	0	1	0	0	0	1	0	0	2	2	13	4	1	2	3	1	0	0	0	0	1	0	0	0	0	1	1	1	0
pVal_all	0.2865		0.6616	3e-04			0.083				0.6918			0.1715	0.0103		0.8606				0.9111			0.1908	0.2816	0.9903	0.4341	0.603	0.7354	0.0486	0.7897					0.6128					0.5102	0.8274	0.9562
NESpVal_all	0.7417		0.5819	3e-04			0.0896				0.4995			0.3583	0.0103		0.3091				0.2504			0.51	0.8209	0.0783	0.9156	0.6141	0.4399	0.0486	0.3829					0.5829					0.7092	0.3479	0.1924
statmodP_all	0.741725827417258	NA	0.581941805819418	0.0003999600039996	NA	NA	0.0896910308969103	NA	NA	NA	0.4995500449955	NA	NA	0.358364163583642	0.0103989601039896	NA	0.309169083091691	NA	NA	NA	0.25047495250475	NA	NA	0.51004899510049	0.820917908209179	0.0783921607839216	0.915608439156084	0.614138586141386	0.43995600439956	0.0486951304869513	0.382961703829617	NA	NA	NA	NA	0.582941705829417	NA	NA	NA	NA	0.709229077092291	0.347965203479652	0.192480751924808	NA
geneHit1	ACTB		AIF1L	PDXP			ENO1				ADAM17			ARHGDIA	UCHL1		GLB1				PSME1			GLUL	PGD	APOC3	AOC3	NUCB2	MANF	GDI1	SACS					PRDX5					GFAP	GPNMB	CAB39
geneHit2	HK1		BCAS1	PPP3CA			ESD				FABP5			CFL1	YWHAE									PSMB6	PPIA	C6	LAMA4		WARS	PSMA4
geneHit3	TMEM178A		CBR1	SCAMP1			GPI				GFAP			FABP3												C8A	LAMC3			YWHAE
geneHit4	YWHAB		CNP	YWHAE			PEA15							NME1												GC	PRELP
geneHit5	YWHAG		FSCN1	YWHAZ			PHPT1							OTUB1												ITIH2
geneHit6			NEFL				PSMA2							PGAM1												ITIH3
geneHit7			NEFM				SCRN1							PGK1												ITIH4
geneHit8			RNH1											UBE2N												KNG1
geneHit9			TNC																							PLG
geneHit10																										PROS1
geneHit11																										SERPINA3
geneHit12																										SERPINC1
geneHit13																										SERPING1
Enrichment analysis of 44 network modules from Johnson et al. (Nature Neuroscience, 2022) in CSF proteins negatively associated with progression from MCI to AD.
	turquoise	blue	brown	yellow	green	red	black	pink	magenta	purple	greenyellow	tan	salmon	cyan	midnightblue	lightcyan	grey60	lightgreen	lightyellow	royalblue	darkred	darkgreen	darkturquoise	darkgrey	orange	darkorange	white	skyblue	saddlebrown	steelblue	paleturquoise	violet	darkolivegreen	darkmagenta	sienna3	yellowgreen	skyblue3	plum1	orangered4	mediumpurple3	lightsteelblue1	lightcyan1	ivory	floralwhite
mean_allModules	2.06092644578571	2.1110181	1.82761866857143	2.147812620625	2.82661572506667	1.384882031	1.7445827891	2.167569319	1.816483621	2.33392640614286	NaN	1.4740091444	NaN	NaN	2.65987559081818	1.3246162795	NaN	NaN	1.77137426016667	NaN	1.851821937	2.326918068	1.59414590275	1.734509191	NaN	2.50950727	1.850233495	NaN	1.504410302	NaN	1.95420079033333	2.135617591	NaN	1.91293301266667	NaN	1.481646797	1.657015403	3.386306722	NaN	NaN	NaN	2.22841529	NaN	NaN
NES_module_all	-0.285639209463817	0.031899830765696	-1.06639755256628	0.411895654071355	4.29942309907579	-1.50693920050117	-1.66719388598762	0.120006120391209	-1.03848583013477	0.951702628150065		-2.09446918637064			2.80088173445306	-1.599851533194			-1.16746389571956		-0.371819758880244	0.334204088270851	-2.14515422540503	-0.530798608699919		0.62475563843319	-0.627805330898721		-1.25530833547438		-0.358039905336694	0.0602284230683632		-0.457703580279254		-0.910527301328649	-0.915930008642468	1.91740496688763				0.188277863853476
numCommon_all	28	3	7	24	15	2	10	1	6	7	0	5	0	0	11	2	0	0	6	0	1	1	8	1	0	1	3	0	2	0	3	1	0	3	0	1	2	1	0	0	0	1	0	0
pVal_all	0.5988	0.4432	0.8575	0.3299	1e-04	0.9852	0.9629	0.3745	0.8548	0.1707		0.9961			0.005	0.9986			0.8846		0.5494	0.3216	0.995	0.6227		0.2567	0.7131		0.9132		0.6017	0.3889		0.6435		0.7943	0.8078	0.0535				0.3538
NESpVal_all	0.7825	0.9736	0.2878	0.6794	1e-04	0.101	0.0933	0.8937	0.3013	0.3392		0.0333			0.0053	0.0759			0.2393		0.7664	0.7918	0.0292	0.639		0.6111	0.5293		0.1994		0.7258	0.9393		0.6544		0.3664	0.3641	0.0535				0.8557
statmodP_all	0.782521747825217	0.973602639736026	0.287871212878712	0.679432056794321	0.0001999800019998	0.101089891010899	0.0933906609339066	0.893710628937106	0.301369863013699	0.339266073392661	NA	0.0333966603339666	NA	NA	0.0053994600539946	0.075992400759924	NA	NA	0.239376062393761	NA	0.766423357664234	0.791820817918208	0.0292970702929707	0.639036096390361	NA	0.611138886111389	0.529347065293471	NA	0.1994800519948	NA	0.725827417258274	0.939306069393061	NA	0.654434556544346	NA	0.366463353664634	0.364163583641636	0.0535946405359464	NA	NA	NA	0.855714428557144	NA	NA
geneHit1	CACNA2D1	CDH6	APLP1	ACVR2A	CBLN4	PLAT	ART3	LY6H	ERLEC1	CDH11		CSPG5			CCK	MAP4			AJAP1		LYVE1	PIANP	CDH4	MAN2A2		CRP	AGRN		CANX		ADAM23	SEZ6L2		CD55		CNTFR	APLP1	DNAJA1				SLIT1
geneHit2	CADM2	PRRT3	DYNC1I2	CACNA2D3	CDH8	RGMA	B4GAT1		FAM3C	DCC		EFNB1			FAIM2	NTRK2			CHRD				CHGB				COL5A2		PRKCSH		CRTAC1			CD59			GNPDA2
geneHit3	CD200	SLC12A5	ERMN	CDH2	EPHA5		BACE1		GLG1	HS6ST3		MAP4			LRRTM2				LRP11				FAM19A2				MMRN2				SCN1B			LYNX1
geneHit4	CDH13		GPR37	CNR1	GFRA2		CHGA		IMPAD1	LRTM2		NCAM1			LSAMP				ROBO1				NRP2
geneHit5	CDH18		NFASC	EFNB2	KIAA1549L		DKK3		NENF	PCDHAC2		NEO1			NPDC1				SEZ6L2				PRRT2
geneHit6	CHL1		OMG	EPHA4	LINGO1		MAP4		PCDHGC5	SORCS3					NPTX1				TGOLN2				SUSD5
geneHit7	CSPG5		UBL3	EPHA7	NPTX2		MT1F			STMN3					PAM								TAC3
geneHit8	ELFN2			GGT7	NRN1		NELL2								PCSK2								TYRO3
geneHit9	EPHB6			IGSF21	NRXN3		QPCT								PTPRN2
geneHit10	FRRS1L			IGSF8	ROBO2		VSTM2A								SCG2
geneHit11	GABBR2			NCAM1	SHISA7										SCG3
geneHit12	ICAM5			NCAN	SLC39A10
geneHit13	LRFN2			NFASC	SORCS1
geneHit14	NEGR1			NPTXR	SST
geneHit15	NRCAM			NRXN1	VGF
geneHit16	NRXN3			OPCML
geneHit17	NTRK2			PCDH19
geneHit18	NTRK3			PCDH7
geneHit19	PCDH1			PCDH8
geneHit20	PCSK1			PTPRN
geneHit21	PLXNA1			PTPRN2
geneHit22	PTPRG			RTN4RL2
geneHit23	PTPRS			SCN3B
geneHit24	ROBO2			SLITRK5
geneHit25	SV2A
geneHit26	SV2B
geneHit27	TAC1
geneHit28	THY1

### Sheet: Table S11
Supplementary Table 11. Classification results of machine learning models across 100 permuted runs in predicting conversion from MCI (Due to AD) to AD Dementia.
0=Non-Converters, 1=Converters
Iteration	AUC	TrueLabel_1	TrueLabel_2	TrueLabel_3	TrueLabel_4	TrueLabel_5	TrueLabel_6	TrueLabel_7	TrueLabel_8	TrueLabel_9	TrueLabel_10	TrueLabel_11	TrueLabel_12	TrueLabel_13	TrueLabel_14	TrueLabel_15	TrueLabel_16	TrueLabel_17	TrueLabel_18	TrueLabel_19	TrueLabel_20	TrueLabel_21	TrueLabel_22	TrueLabel_23	TrueLabel_24	TrueLabel_25	TrueLabel_26	TrueLabel_27	TrueLabel_28	TrueLabel_29	TrueLabel_30	TrueLabel_31	TrueLabel_32	TrueLabel_33	TrueLabel_34	TrueLabel_35	TrueLabel_36	TrueLabel_37	TrueLabel_38	PredictedScore_1	PredictedScore_2	PredictedScore_3	PredictedScore_4	PredictedScore_5	PredictedScore_6	PredictedScore_7	PredictedScore_8	PredictedScore_9	PredictedScore_10	PredictedScore_11	PredictedScore_12	PredictedScore_13	PredictedScore_14	PredictedScore_15	PredictedScore_16	PredictedScore_17	PredictedScore_18	PredictedScore_19	PredictedScore_20	PredictedScore_21	PredictedScore_22	PredictedScore_23	PredictedScore_24	PredictedScore_25	PredictedScore_26	PredictedScore_27	PredictedScore_28	PredictedScore_29	PredictedScore_30	PredictedScore_31	PredictedScore_32	PredictedScore_33	PredictedScore_34	PredictedScore_35	PredictedScore_36	PredictedScore_37	PredictedScore_38
1	0.846377	1	1	1	1	1	1	1	0	1	1	0	1	1	0	1	0	0	0	1	1	0	1	1	0	0	1	1	0	1	0	0	1	1	0	1	1	0	0	0.8	0.876	0.54	0.92	0.438	0.782	0.87	0.532	0.708	0.694	0.632	0.81	0.756	0.584	0.93	0.836	0.468	0.442	0.666	0.74	0.428	0.76	0.758	0.728	0.502	0.708	0.808	0.398	0.816	0.698	0.444	0.848	0.658	0.548	0.612	0.65	0.704	0.322
2	0.896429	1	1	1	1	1	1	0	1	1	1	1	1	1	0	0	0	1	1	1	1	1	1	1	0	1	0	1	1	1	1	1	1	1	0	0	0	0	1	0.892	0.784	0.77	0.502	0.67	0.782	0.652	0.66	0.806	0.852	0.556	0.824	0.936	0.544	0.68	0.34	0.85	0.798	0.806	0.618	0.836	0.548	0.778	0.488	0.772	0.514	0.824	0.742	0.664	0.936	0.808	0.714	0.868	0.768	0.564	0.638	0.454	0.814
3	0.85119	0	1	1	1	1	1	1	0	1	0	1	1	1	0	0	0	0	0	0	1	0	1	1	1	1	1	1	1	0	1	1	1	0	1	0	1	0	1	0.764	0.818	0.798	0.824	0.85	0.748	0.692	0.67	0.664	0.644	0.75	0.81	0.706	0.424	0.578	0.394	0.52	0.83	0.518	0.686	0.654	0.806	0.826	0.64	0.698	0.754	0.686	0.864	0.524	0.674	0.746	0.632	0.516	0.904	0.646	0.818	0.576	0.566
4	0.939103	1	1	1	1	1	1	1	1	0	1	1	1	1	0	0	1	1	0	0	0	1	1	0	1	1	1	0	0	0	1	1	1	1	0	0	1	1	1	0.918	0.582	0.544	0.752	0.746	0.746	0.73	0.74	0.438	0.712	0.708	0.6	0.66	0.608	0.472	0.642	0.726	0.49	0.414	0.696	0.81	0.91	0.29	0.622	0.782	0.692	0.55	0.356	0.566	0.772	0.938	0.58	0.822	0.596	0.45	0.792	0.612	0.612
5	0.84375	0	1	1	1	1	1	0	1	1	1	1	1	1	1	1	1	1	0	1	1	1	0	1	1	0	1	1	1	1	0	1	1	1	1	1	0	0	1	0.726	0.88	0.512	0.692	0.508	0.572	0.378	0.842	0.6	0.818	0.766	0.864	0.888	0.484	0.684	0.592	0.676	0.406	0.714	0.762	0.626	0.676	0.704	0.924	0.444	0.636	0.696	0.774	0.638	0.264	0.57	0.67	0.658	0.384	0.778	0.51	0.37	0.8
6	0.889286	1	1	1	1	1	0	1	1	1	1	1	1	0	1	1	1	0	0	0	1	1	1	1	0	1	1	0	1	0	0	1	1	1	1	0	1	1	1	0.902	0.826	0.59	0.482	0.578	0.696	0.784	0.71	0.712	0.612	0.69	0.81	0.636	0.718	0.696	0.944	0.366	0.478	0.424	0.716	0.788	0.916	0.596	0.392	0.442	0.69	0.4	0.58	0.53	0.326	0.864	0.78	0.468	0.78	0.612	0.878	0.848	0.834
7	0.721154	1	1	1	1	1	0	1	1	1	0	1	1	0	0	0	0	1	1	1	0	1	1	0	1	1	1	1	1	1	1	0	1	0	0	1	0	1	1	0.872	0.572	0.574	0.752	0.754	0.41	0.664	0.856	0.894	0.478	0.736	0.56	0.798	0.672	0.626	0.652	0.856	0.858	0.742	0.642	0.842	0.558	0.586	0.84	0.498	0.718	0.544	0.578	0.862	0.932	0.596	0.59	0.724	0.678	0.9	0.292	0.812	0.64
8	0.923077	1	1	1	1	0	1	1	1	1	1	1	1	1	1	0	0	0	1	0	1	1	1	1	0	1	0	1	1	1	1	1	1	0	0	0	0	0	1	0.872	0.826	0.81	0.628	0.488	0.664	0.748	0.64	0.736	0.828	0.896	0.688	0.81	0.762	0.416	0.402	0.72	0.66	0.514	0.782	0.762	0.836	0.792	0.374	0.634	0.346	0.778	0.818	0.78	0.746	0.628	0.752	0.48	0.532	0.8	0.574	0.618	0.804
9	0.900383	1	1	1	1	0	1	1	1	1	1	1	1	0	0	1	0	1	0	1	1	0	1	1	0	1	0	1	1	1	1	1	1	1	0	1	1	1	1	0.482	0.79	0.486	0.766	0.48	0.692	0.62	0.85	0.776	0.686	0.918	0.66	0.644	0.366	0.74	0.664	0.798	0.678	0.574	0.804	0.648	0.718	0.942	0.46	0.806	0.476	0.782	0.532	0.798	0.878	0.712	0.78	0.828	0.478	0.712	0.6	0.848	0.834
10	0.794118	1	1	1	0	0	1	1	1	1	1	0	0	0	0	0	0	0	1	0	1	0	1	0	1	1	0	0	1	1	1	0	0	0	0	0	1	0	0	0.624	0.434	0.572	0.748	0.588	0.742	0.776	0.818	0.944	0.822	0.444	0.786	0.646	0.716	0.612	0.532	0.558	0.792	0.666	0.78	0.75	0.844	0.594	0.716	0.656	0.58	0.446	0.724	0.734	0.794	0.7	0.438	0.498	0.598	0.612	0.94	0.596	0.802
11	0.86859	0	1	1	1	0	1	1	0	0	1	1	1	1	0	0	0	1	1	1	1	1	1	0	1	1	1	1	1	1	1	1	0	1	0	0	1	1	0	0.622	0.59	0.812	0.622	0.362	0.804	0.716	0.642	0.574	0.868	0.692	0.844	0.742	0.77	0.456	0.396	0.868	0.766	0.752	0.328	0.77	0.45	0.602	0.678	0.866	0.73	0.676	0.782	0.786	0.842	0.634	0.474	0.766	0.378	0.452	0.656	0.796	0.594
12	0.858462	1	0	1	1	1	0	0	1	1	1	1	1	1	1	0	1	1	1	0	0	1	0	1	0	0	1	1	0	1	1	0	1	0	1	1	1	0	1	0.812	0.736	0.828	0.736	0.618	0.554	0.418	0.672	0.812	0.518	0.638	0.702	0.686	0.908	0.628	0.598	0.754	0.75	0.58	0.754	0.682	0.572	0.708	0.288	0.558	0.752	0.772	0.306	0.826	0.644	0.514	0.75	0.48	0.902	0.492	0.728	0.532	0.678
13	0.913846	1	1	0	1	1	1	1	1	1	1	0	1	0	0	1	0	0	0	1	1	1	1	1	1	1	0	0	1	0	1	0	1	1	1	0	1	1	0	0.92	0.748	0.5	0.704	0.816	0.746	0.816	0.648	0.716	0.852	0.572	0.904	0.406	0.454	0.756	0.822	0.452	0.644	0.82	0.77	0.794	0.756	0.574	0.532	0.616	0.49	0.542	0.594	0.534	0.724	0.496	0.726	0.698	0.942	0.46	0.842	0.634	0.322
14	0.901389	1	1	1	1	0	0	1	1	1	1	0	1	0	0	0	0	0	0	0	1	0	1	0	0	1	1	0	1	1	0	1	1	0	1	1	1	0	0	0.942	0.788	0.526	0.784	0.734	0.514	0.9	0.92	0.728	0.736	0.444	0.798	0.648	0.822	0.492	0.404	0.614	0.496	0.396	0.85	0.59	0.752	0.73	0.476	0.948	0.582	0.446	0.648	0.816	0.712	0.914	0.906	0.406	0.66	0.794	0.926	0.616	0.574
15	0.8367	0	1	0	1	0	0	0	1	1	1	1	1	1	0	0	1	0	1	1	1	1	1	0	1	1	1	0	1	1	1	1	1	0	1	1	1	1	1	0.734	0.938	0.472	0.614	0.328	0.612	0.47	0.69	0.81	0.71	0.688	0.666	0.892	0.398	0.706	0.776	0.318	0.878	0.678	0.93	0.53	0.708	0.428	0.556	0.65	0.724	0.6	0.612	0.762	0.53	0.792	0.644	0.57	0.792	0.416	0.718	0.846	0.514
16	0.907692	1	1	1	1	1	0	1	1	1	0	1	1	0	1	0	1	0	1	1	0	1	1	1	1	0	0	0	1	0	1	0	1	1	0	1	1	0	1	0.822	0.794	0.52	0.76	0.522	0.486	0.716	0.76	0.732	0.482	0.738	0.796	0.66	0.81	0.594	0.756	0.404	0.766	0.652	0.636	0.654	0.574	0.8	0.816	0.616	0.612	0.386	0.784	0.496	0.65	0.632	0.814	0.894	0.596	0.626	0.75	0.582	0.872
17	0.942761	1	1	1	0	1	1	1	1	0	0	0	0	1	0	1	1	1	1	1	1	1	0	1	1	1	0	1	1	1	1	1	1	1	1	0	0	0	1	0.902	0.814	0.806	0.35	0.584	0.72	0.832	0.828	0.62	0.73	0.578	0.56	0.66	0.406	0.76	0.78	0.818	0.802	0.774	0.812	0.852	0.546	0.742	0.902	0.68	0.356	0.598	0.87	0.81	0.738	0.862	0.936	0.812	0.84	0.788	0.416	0.522	0.792
18	0.921739	1	1	1	0	1	1	1	1	0	1	0	0	1	1	1	1	1	0	0	1	0	0	0	1	0	1	0	1	1	0	1	1	0	1	1	1	0	0	0.916	0.848	0.836	0.472	0.61	0.822	0.788	0.742	0.386	0.622	0.492	0.612	0.868	0.928	0.636	0.66	0.716	0.714	0.592	0.89	0.802	0.442	0.53	0.792	0.334	0.642	0.362	0.904	0.778	0.376	0.9	0.87	0.606	0.85	0.72	0.91	0.662	0.692
19	0.852308	0	1	1	1	1	0	1	1	1	1	1	1	0	0	0	1	1	1	0	0	0	1	1	1	1	1	1	1	0	0	1	1	1	1	0	0	0	1	0.776	0.93	0.816	0.914	0.738	0.668	0.634	0.782	0.684	0.878	0.662	0.944	0.576	0.454	0.86	0.794	0.796	0.684	0.286	0.404	0.492	0.596	0.886	0.588	0.816	0.59	0.768	0.902	0.35	0.456	0.656	0.722	0.814	0.638	0.626	0.63	0.564	0.61
20	0.983165	1	1	1	0	1	0	1	1	1	1	1	1	1	0	0	0	1	1	1	1	1	0	0	1	1	1	1	0	1	1	0	1	1	1	0	1	0	1	0.894	0.648	0.78	0.482	0.694	0.56	0.736	0.862	0.852	0.918	0.708	0.702	0.712	0.608	0.634	0.51	0.828	0.832	0.776	0.796	0.658	0.414	0.594	0.67	0.754	0.874	0.58	0.506	0.834	0.66	0.612	0.828	0.766	0.682	0.46	0.784	0.606	0.874
21	0.9375	1	1	1	1	0	1	1	1	0	0	1	1	1	1	1	0	1	1	0	1	0	1	0	1	0	1	1	0	1	1	0	1	1	1	0	0	1	1	0.896	0.83	0.6	0.806	0.49	0.76	0.79	0.762	0.64	0.6	0.742	0.682	0.758	0.688	0.578	0.482	0.618	0.752	0.36	0.85	0.608	0.834	0.52	0.912	0.59	0.716	0.502	0.532	0.74	0.812	0.45	0.838	0.736	0.868	0.646	0.586	0.876	0.79
22	0.850725	1	1	1	1	0	0	1	0	0	1	1	0	0	1	0	1	0	1	1	1	0	1	0	1	0	0	1	1	0	1	0	1	1	1	1	0	1	1	0.796	0.822	0.786	0.728	0.508	0.658	0.686	0.474	0.68	0.734	0.758	0.544	0.828	0.724	0.456	0.718	0.762	0.65	0.794	0.538	0.388	0.778	0.552	0.7	0.574	0.538	0.91	0.78	0.588	0.892	0.648	0.69	0.894	0.44	0.838	0.634	0.854	0.812
23	0.842029	0	1	1	1	1	1	1	1	0	1	0	1	1	0	1	0	0	0	0	0	1	1	0	1	0	0	1	1	0	1	1	1	1	1	0	1	0	1	0.746	0.916	0.918	0.794	0.432	0.884	0.8	0.706	0.47	0.87	0.376	0.796	0.534	0.656	0.666	0.416	0.862	0.534	0.444	0.364	0.814	0.758	0.528	0.906	0.414	0.414	0.606	0.814	0.642	0.838	0.918	0.566	0.594	0.566	0.668	0.76	0.696	0.864
24	0.860577	1	1	1	1	1	1	0	1	1	1	0	0	0	0	1	1	1	0	1	1	1	1	1	0	1	0	1	1	1	1	1	1	0	0	1	0	0	1	0.898	0.5	0.908	0.83	0.582	0.616	0.362	0.684	0.676	0.676	0.634	0.478	0.488	0.372	0.7	0.78	0.774	0.546	0.708	0.364	0.812	0.66	0.928	0.436	0.712	0.516	0.638	0.602	0.886	0.874	0.616	0.854	0.628	0.638	0.416	0.626	0.49	0.878
25	0.902357	0	1	1	1	1	0	0	1	1	1	0	1	1	1	0	1	1	0	0	1	1	0	0	1	1	1	1	1	1	0	0	1	1	1	1	1	1	1	0.624	0.912	0.808	0.668	0.792	0.7	0.458	0.626	0.652	0.772	0.5	0.518	0.566	0.678	0.352	0.742	0.92	0.72	0.592	0.638	0.888	0.44	0.364	0.776	0.748	0.684	0.946	0.898	0.616	0.486	0.48	0.93	0.678	0.59	0.83	0.878	0.784	0.788
26	0.892308	1	1	0	1	0	1	1	1	1	0	1	1	0	1	0	1	1	0	1	1	1	0	1	1	0	1	1	1	0	1	1	1	1	1	0	0	0	0	0.888	0.764	0.724	0.7	0.404	0.764	0.696	0.664	0.686	0.692	0.68	0.76	0.472	0.844	0.51	0.654	0.908	0.264	0.524	0.708	0.846	0.594	0.634	0.894	0.49	0.806	0.588	0.526	0.492	0.84	0.694	0.74	0.718	0.522	0.64	0.564	0.43	0.33
27	0.860795	0	1	1	1	1	0	1	1	1	1	0	0	1	0	0	0	1	0	0	1	0	1	1	1	0	1	0	1	1	0	1	1	1	0	0	0	1	1	0.746	0.77	0.912	0.688	0.622	0.712	0.792	0.912	0.938	0.928	0.708	0.368	0.826	0.348	0.75	0.588	0.68	0.642	0.418	0.796	0.474	0.788	0.878	0.58	0.546	0.606	0.552	0.828	0.682	0.642	0.788	0.882	0.87	0.63	0.654	0.566	0.616	0.674
28	0.921429	1	1	1	1	1	1	1	1	1	1	1	1	1	1	1	0	0	1	0	0	1	0	0	1	1	0	0	1	1	1	1	1	1	0	1	0	1	1	0.884	0.474	0.932	0.708	0.556	0.804	0.75	0.738	0.648	0.822	0.764	0.696	0.888	0.618	0.794	0.482	0.548	0.68	0.432	0.656	0.686	0.366	0.436	0.292	0.934	0.406	0.436	0.808	0.65	0.782	0.882	0.82	0.752	0.622	0.822	0.428	0.848	0.606
29	0.86859	0	1	1	0	1	1	1	1	1	0	1	1	0	0	1	0	0	1	1	1	1	0	1	1	1	1	1	0	0	0	1	1	1	1	1	1	0	1	0.674	0.836	0.61	0.694	0.776	0.768	0.782	0.85	0.856	0.54	0.812	0.696	0.41	0.434	0.682	0.466	0.406	0.652	0.866	0.772	0.678	0.332	0.342	0.888	0.836	0.682	0.894	0.346	0.326	0.608	0.582	0.874	0.534	0.59	0.84	0.686	0.75	0.656
30	0.901786	1	1	1	1	1	1	1	1	1	0	0	0	1	1	1	1	1	1	0	1	0	0	1	1	1	0	1	1	1	0	1	1	0	1	1	0	1	1	0.866	0.424	0.552	0.762	0.656	0.676	0.69	0.814	0.782	0.622	0.476	0.356	0.662	0.8	0.818	0.776	0.27	0.58	0.456	0.518	0.468	0.324	0.61	0.72	0.71	0.5	0.83	0.596	0.828	0.544	0.748	0.67	0.33	0.912	0.516	0.552	0.748	0.782
31	0.889231	0	1	1	1	0	1	0	1	1	0	1	0	1	1	1	1	0	0	0	0	1	0	1	0	1	1	1	1	0	1	1	1	1	1	1	1	1	0	0.698	0.564	0.832	0.724	0.37	0.718	0.612	0.706	0.832	0.632	0.79	0.502	0.766	0.648	0.686	0.686	0.642	0.532	0.444	0.676	0.792	0.394	0.808	0.708	0.888	0.882	0.872	0.59	0.512	0.712	0.816	0.594	0.574	0.866	0.704	0.66	0.778	0.364
32	0.899148	1	1	0	1	1	0	1	0	0	1	1	1	0	1	1	1	0	0	1	0	0	1	0	1	0	1	1	1	0	0	1	1	1	0	0	1	0	1	0.898	0.482	0.528	0.556	0.682	0.534	0.792	0.618	0.492	0.666	0.71	0.71	0.41	0.896	0.724	0.6	0.526	0.462	0.868	0.698	0.588	0.852	0.402	0.776	0.584	0.854	0.63	0.792	0.556	0.548	0.59	0.888	0.514	0.544	0.542	0.868	0.384	0.696
33	0.778802	0	1	1	1	1	1	1	0	1	1	1	1	1	0	0	0	1	1	1	1	1	1	1	1	1	1	1	0	1	1	1	1	1	1	1	1	0	1	0.67	0.924	0.854	0.704	0.72	0.672	0.84	0.462	0.606	0.836	0.868	0.934	0.632	0.492	0.83	0.686	0.75	0.82	0.854	0.772	0.28	0.54	0.428	0.916	0.872	0.606	0.59	0.342	0.818	0.868	0.574	0.678	0.934	0.524	0.742	0.614	0.402	0.762
34	0.775385	1	1	1	0	1	0	0	1	1	0	0	1	0	1	0	0	1	1	1	1	0	1	0	1	1	0	1	1	1	1	1	1	1	0	1	1	0	1	0.932	0.558	0.58	0.668	0.728	0.472	0.612	0.926	0.784	0.642	0.71	0.87	0.782	0.704	0.524	0.284	0.362	0.616	0.828	0.932	0.4	0.766	0.362	0.668	0.728	0.582	0.598	0.746	0.598	0.758	0.702	0.796	0.54	0.848	0.858	0.882	0.37	0.792
35	0.875385	1	1	1	1	1	1	0	1	1	1	0	1	0	0	0	1	0	1	0	1	0	1	1	0	1	0	0	1	1	1	1	1	1	1	1	0	0	1	0.82	0.804	0.704	0.728	0.694	0.822	0.518	0.826	0.63	0.938	0.302	0.72	0.806	0.524	0.382	0.574	0.456	0.822	0.506	0.708	0.342	0.622	0.786	0.37	0.806	0.378	0.454	0.684	0.714	0.586	0.774	0.626	0.574	0.766	0.608	0.756	0.642	0.802
36	0.848485	0	1	0	1	1	1	0	1	1	1	1	1	1	0	1	1	0	1	1	1	0	1	1	0	0	0	1	1	1	0	1	1	1	1	1	1	0	1	0.726	0.514	0.46	0.59	0.57	0.46	0.422	0.596	0.704	0.816	0.852	0.712	0.936	0.582	0.764	0.61	0.37	0.762	0.84	0.816	0.644	0.776	0.65	0.44	0.516	0.604	0.8	0.582	0.592	0.622	0.85	0.814	0.556	0.92	0.762	0.824	0.388	0.846
37	0.854839	1	1	1	1	1	1	1	1	1	0	1	1	1	1	0	1	1	0	1	1	1	1	1	0	0	1	1	1	1	1	1	1	1	0	1	0	1	1	0.904	0.852	0.396	0.454	0.806	0.512	0.574	0.606	0.682	0.498	0.816	0.82	0.57	0.65	0.622	0.54	0.59	0.296	0.8	0.774	0.228	0.756	0.796	0.448	0.282	0.536	0.734	0.792	0.806	0.806	0.842	0.578	0.72	0.416	0.614	0.586	0.622	0.614
38	0.903226	1	1	1	1	1	1	0	1	1	1	0	1	1	1	1	1	1	0	1	1	0	1	1	1	1	1	0	1	1	1	0	1	1	1	1	1	0	1	0.81	0.922	0.406	0.812	0.688	0.712	0.588	0.842	0.608	0.69	0.61	0.834	0.844	0.636	0.476	0.678	0.558	0.432	0.726	0.866	0.556	0.892	0.828	0.704	0.708	0.672	0.35	0.73	0.576	0.722	0.468	0.624	0.872	0.524	0.702	0.796	0.596	0.86
39	0.785441	0	1	1	1	1	1	0	1	1	1	1	0	1	1	0	1	1	0	1	0	1	1	1	1	1	1	1	0	1	1	1	1	1	0	1	1	0	1	0.716	0.9	0.588	0.574	0.748	0.756	0.626	0.79	0.684	0.676	0.604	0.796	0.736	0.59	0.534	0.776	0.752	0.302	0.89	0.362	0.742	0.42	0.738	0.912	0.848	0.61	0.532	0.512	0.672	0.704	0.526	0.86	0.63	0.48	0.448	0.864	0.384	0.562
40	0.953571	1	1	1	1	1	1	1	1	1	0	1	1	0	0	1	1	1	1	0	1	1	0	0	1	1	1	1	1	1	1	0	1	1	1	1	0	0	0	0.902	0.902	0.794	0.774	0.828	0.538	0.552	0.81	0.688	0.32	0.726	0.692	0.506	0.618	0.578	0.672	0.876	0.914	0.436	0.896	0.768	0.274	0.684	0.886	0.594	0.76	0.574	0.668	0.766	0.7	0.514	0.746	0.722	0.892	0.644	0.462	0.414	0.504
41	0.841346	1	1	1	0	0	1	1	1	0	1	1	1	0	1	0	1	0	1	0	1	0	1	1	1	0	1	1	1	1	1	1	1	1	1	0	0	1	0	0.812	0.436	0.886	0.474	0.728	0.712	0.868	0.622	0.376	0.848	0.924	0.922	0.784	0.626	0.698	0.826	0.56	0.304	0.646	0.848	0.408	0.804	0.79	0.76	0.46	0.852	0.578	0.618	0.882	0.718	0.698	0.86	0.902	0.806	0.43	0.706	0.822	0.52
42	0.880952	1	1	1	1	1	1	1	0	1	1	1	1	1	1	1	1	0	0	1	1	0	0	0	1	0	0	0	1	0	0	1	1	0	1	1	0	0	1	0.832	0.412	0.796	0.838	0.8	0.638	0.746	0.594	0.87	0.818	0.83	0.604	0.748	0.754	0.786	0.802	0.602	0.568	0.81	0.76	0.386	0.82	0.462	0.764	0.434	0.59	0.44	0.618	0.624	0.548	0.786	0.816	0.492	0.878	0.514	0.632	0.348	0.862
43	0.951786	1	1	1	1	1	1	1	0	1	1	1	1	1	1	0	1	1	1	0	1	1	1	1	0	0	1	1	1	0	1	1	1	1	0	0	0	1	0	0.914	0.648	0.734	0.732	0.806	0.748	0.634	0.464	0.738	0.846	0.906	0.878	0.868	0.826	0.41	0.628	0.788	0.366	0.25	0.654	0.668	0.592	0.64	0.572	0.384	0.874	0.834	0.548	0.558	0.572	0.74	0.806	0.732	0.582	0.434	0.522	0.8	0.476
44	0.834936	1	1	0	1	1	1	1	1	1	1	1	1	1	0	1	0	1	0	1	0	1	0	0	1	1	1	1	1	0	1	0	0	1	1	0	0	1	1	0.428	0.836	0.492	0.598	0.584	0.744	0.676	0.594	0.788	0.598	0.6	0.72	0.684	0.522	0.778	0.68	0.692	0.428	0.818	0.464	0.688	0.32	0.702	0.832	0.752	0.622	0.576	0.526	0.62	0.52	0.502	0.566	0.714	0.542	0.458	0.472	0.84	0.6
45	0.89881	1	1	0	1	1	0	1	1	1	1	1	1	0	0	0	0	0	1	0	0	1	1	1	1	0	0	0	0	1	1	1	1	1	1	1	1	1	0	0.786	0.584	0.662	0.758	0.7	0.528	0.818	0.83	0.792	0.556	0.94	0.706	0.656	0.484	0.472	0.694	0.63	0.856	0.492	0.674	0.86	0.804	0.42	0.64	0.552	0.484	0.426	0.628	0.852	0.638	0.76	0.708	0.814	0.82	0.714	0.862	0.728	0.502
46	0.897306	1	1	1	1	1	1	1	1	0	1	1	1	0	0	0	0	0	0	1	1	1	1	1	0	1	1	1	0	1	1	0	1	1	1	1	1	0	1	0.882	0.558	0.814	0.5	0.844	0.582	0.742	0.814	0.382	0.894	0.724	0.664	0.296	0.408	0.576	0.54	0.344	0.796	0.744	0.636	0.806	0.526	0.76	0.54	0.594	0.76	0.852	0.5	0.7	0.852	0.54	0.826	0.844	0.756	0.678	0.502	0.498	0.658
47	0.902899	1	1	1	1	0	0	1	1	1	1	0	1	1	1	1	0	0	0	0	1	0	0	1	1	1	1	0	1	1	0	1	1	0	1	0	1	0	0	0.896	0.612	0.542	0.816	0.394	0.514	0.686	0.774	0.804	0.904	0.542	0.752	0.582	0.78	0.734	0.49	0.77	0.462	0.46	0.662	0.336	0.47	0.342	0.872	0.774	0.826	0.406	0.662	0.644	0.472	0.558	0.834	0.53	0.858	0.636	0.902	0.594	0.564
48	0.97619	1	1	1	1	1	0	1	0	1	0	1	0	1	1	1	1	0	1	0	1	0	1	1	1	1	0	1	1	1	1	1	0	0	0	0	0	1	0	0.756	0.536	0.582	0.8	0.802	0.416	0.688	0.642	0.674	0.558	0.878	0.52	0.704	0.656	0.732	0.822	0.588	0.636	0.378	0.862	0.452	0.78	0.808	0.77	0.778	0.53	0.886	0.696	0.836	0.782	0.782	0.524	0.556	0.436	0.504	0.538	0.794	0.444
49	0.89881	1	1	1	1	0	1	1	1	1	0	1	1	0	0	1	0	0	1	0	1	0	1	1	0	0	0	1	1	1	1	1	1	0	1	1	1	0	0	0.54	0.672	0.736	0.69	0.56	0.768	0.862	0.656	0.66	0.292	0.848	0.94	0.386	0.37	0.66	0.774	0.508	0.766	0.448	0.46	0.636	0.744	0.638	0.502	0.362	0.52	0.646	0.828	0.71	0.866	0.616	0.714	0.362	0.668	0.718	0.484	0.516	0.382
50	0.935897	1	1	1	0	1	1	1	1	1	0	1	1	0	0	0	1	0	1	1	1	1	0	1	1	1	1	1	1	1	0	1	1	0	0	1	0	0	1	0.75	0.638	0.806	0.49	0.624	0.796	0.638	0.924	0.708	0.342	0.81	0.888	0.326	0.602	0.536	0.666	0.466	0.644	0.524	0.68	0.848	0.54	0.648	0.574	0.898	0.752	0.86	0.632	0.704	0.494	0.598	0.774	0.412	0.656	0.834	0.626	0.536	0.646
51	0.771014	1	1	1	1	1	0	0	0	1	1	1	1	1	1	0	0	1	0	1	0	1	1	1	0	0	0	1	1	1	0	1	0	1	0	0	1	0	1	0.92	0.432	0.63	0.482	0.74	0.32	0.542	0.64	0.652	0.702	0.702	0.9	0.928	0.602	0.394	0.752	0.896	0.8	0.832	0.464	0.652	0.896	0.57	0.376	0.664	0.652	0.85	0.69	0.748	0.384	0.946	0.692	0.598	0.508	0.842	0.85	0.588	0.808
52	0.791667	1	1	1	1	1	1	1	0	0	1	1	1	1	0	0	0	1	0	1	1	1	1	1	1	1	0	1	1	0	1	1	0	0	1	1	0	1	0	0.846	0.882	0.794	0.77	0.514	0.762	0.714	0.666	0.622	0.636	0.898	0.67	0.426	0.624	0.376	0.52	0.718	0.35	0.816	0.254	0.922	0.484	0.794	0.55	0.876	0.458	0.554	0.686	0.622	0.688	0.872	0.342	0.63	0.674	0.784	0.334	0.478	0.794
53	0.95	1	1	1	1	1	1	1	1	1	1	1	1	1	1	1	1	1	1	1	1	1	0	1	0	1	1	0	1	0	1	1	1	0	1	0	0	1	0	0.88	0.916	0.436	0.69	0.568	0.602	0.676	0.666	0.57	0.66	0.736	0.856	0.626	0.902	0.688	0.812	0.686	0.734	0.816	0.608	0.732	0.436	0.762	0.436	0.622	0.774	0.558	0.832	0.46	0.846	0.774	0.778	0.446	0.482	0.408	0.606	0.81	0.51
54	0.860714	1	1	1	1	1	1	1	1	1	1	1	0	0	0	1	0	1	1	0	1	1	1	1	0	0	1	1	0	1	1	1	1	1	0	1	0	1	1	0.756	0.82	0.816	0.576	0.586	0.746	0.834	0.74	0.714	0.662	0.84	0.774	0.502	0.442	0.734	0.742	0.922	0.912	0.348	0.644	0.816	0.8	0.508	0.364	0.498	0.798	0.862	0.528	0.808	0.646	0.906	0.654	0.888	0.766	0.808	0.542	0.842	0.578
55	0.870833	1	1	1	1	1	0	1	1	1	1	1	1	1	1	1	0	1	0	1	0	1	1	1	1	1	1	1	1	1	0	1	0	1	1	1	0	0	1	0.93	0.822	0.78	0.478	0.756	0.656	0.796	0.85	0.698	0.71	0.826	0.84	0.674	0.496	0.608	0.754	0.746	0.454	0.898	0.554	0.834	0.552	0.764	0.648	0.766	0.716	0.804	0.56	0.636	0.588	0.688	0.356	0.63	0.876	0.856	0.35	0.506	0.8
56	0.883333	1	1	1	1	1	1	1	1	1	1	1	1	1	1	1	1	0	0	1	1	0	1	1	1	1	0	1	1	0	1	1	0	1	1	0	0	1	1	0.762	0.434	0.706	0.728	0.81	0.704	0.626	0.8	0.806	0.87	0.622	0.892	0.728	0.472	0.774	0.918	0.524	0.388	0.67	0.806	0.348	0.812	0.862	0.75	0.716	0.712	0.588	0.444	0.608	0.766	0.788	0.642	0.83	0.84	0.474	0.538	0.762	0.812
57	0.912308	1	1	1	0	1	0	1	1	1	1	1	1	1	1	1	0	1	0	1	0	1	0	1	0	0	1	0	1	1	0	0	1	1	1	0	0	1	1	0.902	0.798	0.848	0.488	0.602	0.482	0.76	0.882	0.642	0.898	0.84	0.908	0.84	0.854	0.908	0.56	0.714	0.444	0.772	0.6	0.704	0.332	0.778	0.558	0.636	0.898	0.46	0.642	0.666	0.602	0.554	0.856	0.596	0.46	0.778	0.514	0.564	0.808
58	0.953917	1	1	1	1	1	1	1	1	1	1	1	1	1	0	1	1	1	1	0	1	1	1	1	1	1	0	0	0	1	0	1	1	1	0	1	1	1	1	0.518	0.792	0.72	0.506	0.544	0.742	0.74	0.648	0.692	0.748	0.704	0.672	0.796	0.484	0.602	0.672	0.678	0.884	0.548	0.712	0.822	0.278	0.888	0.82	0.842	0.404	0.342	0.362	0.72	0.44	0.824	0.692	0.792	0.432	0.718	0.868	0.776	0.836
59	0.885057	0	1	1	1	1	1	1	1	1	1	1	1	1	1	0	1	0	1	1	0	1	1	1	1	0	1	1	0	1	1	1	1	1	0	1	0	1	0	0.696	0.496	0.796	0.708	0.606	0.744	0.77	0.652	0.68	0.82	0.818	0.844	0.784	0.684	0.324	0.604	0.51	0.88	0.732	0.652	0.834	0.778	0.702	0.528	0.344	0.676	0.752	0.476	0.832	0.696	0.906	0.518	0.896	0.742	0.886	0.504	0.822	0.342
60	0.866071	0	1	1	1	1	1	1	1	1	1	1	1	1	1	1	0	0	0	1	0	1	1	0	0	1	1	0	1	0	1	1	1	1	0	1	1	1	1	0.46	0.656	0.686	0.716	0.802	0.678	0.774	0.58	0.708	0.764	0.868	0.826	0.86	0.782	0.564	0.644	0.606	0.434	0.712	0.612	0.886	0.768	0.714	0.25	0.612	0.434	0.51	0.606	0.54	0.726	0.592	0.642	0.91	0.488	0.57	0.744	0.868	0.788
61	0.84375	1	1	0	1	1	1	1	1	1	1	0	0	1	0	0	1	1	0	1	1	0	1	0	0	1	1	1	1	1	1	0	1	0	0	0	0	1	1	0.818	0.668	0.712	0.674	0.688	0.682	0.878	0.716	0.534	0.72	0.362	0.486	0.538	0.516	0.314	0.696	0.774	0.566	0.898	0.516	0.594	0.922	0.352	0.57	0.632	0.736	0.588	0.604	0.784	0.586	0.578	0.888	0.444	0.768	0.584	0.606	0.608	0.786
62	0.842857	1	1	1	1	0	1	1	1	1	1	1	1	1	1	1	0	0	1	0	1	1	0	0	1	1	0	1	1	1	1	1	1	1	1	0	0	0	1	0.926	0.446	0.608	0.544	0.688	0.824	0.716	0.69	0.68	0.858	0.588	0.892	0.922	0.686	0.584	0.432	0.668	0.88	0.786	0.784	0.652	0.476	0.218	0.576	0.654	0.442	0.714	0.882	0.866	0.612	0.792	0.834	0.806	0.698	0.58	0.516	0.352	0.666
63	0.873737	1	1	1	1	1	1	1	1	0	1	1	1	1	0	0	0	0	0	0	1	1	0	1	0	1	1	1	1	0	1	1	1	1	1	1	0	1	1	0.82	0.89	0.726	0.462	0.56	0.764	0.714	0.636	0.634	0.736	0.918	0.934	0.676	0.71	0.39	0.412	0.39	0.742	0.56	0.718	0.69	0.482	0.906	0.386	0.79	0.688	0.808	0.532	0.36	0.53	0.684	0.814	0.822	0.618	0.846	0.59	0.872	0.802
64	0.856944	1	1	1	1	1	0	1	1	0	1	1	0	0	0	0	0	0	0	1	1	1	0	0	0	1	1	1	0	0	1	1	0	1	0	1	0	1	0	0.602	0.436	0.68	0.648	0.772	0.486	0.69	0.854	0.516	0.598	0.714	0.658	0.82	0.494	0.404	0.714	0.538	0.624	0.844	0.826	0.664	0.334	0.63	0.526	0.668	0.688	0.756	0.54	0.518	0.648	0.932	0.498	0.816	0.596	0.84	0.57	0.572	0.338
65	0.926786	1	1	0	1	1	1	1	1	1	1	1	1	0	0	0	1	1	0	1	0	1	1	1	0	1	1	0	1	0	1	1	1	1	1	1	1	1	0	0.658	0.732	0.46	0.754	0.68	0.598	0.836	0.838	0.654	0.684	0.758	0.722	0.742	0.338	0.642	0.746	0.738	0.462	0.794	0.526	0.624	0.742	0.688	0.55	0.848	0.62	0.51	0.854	0.576	0.902	0.602	0.558	0.808	0.928	0.71	0.89	0.852	0.348
66	0.833333	1	1	0	1	0	1	1	1	0	1	1	1	1	1	1	1	0	0	0	0	0	1	0	1	1	0	1	1	1	1	0	1	1	0	1	1	1	1	0.424	0.838	0.57	0.628	0.688	0.8	0.746	0.688	0.642	0.63	0.734	0.818	0.74	0.78	0.786	0.922	0.78	0.69	0.478	0.452	0.712	0.876	0.52	0.906	0.708	0.55	0.8	0.852	0.602	0.662	0.436	0.742	0.91	0.632	0.808	0.868	0.596	0.694
67	0.840996	1	1	1	0	1	1	1	1	1	1	1	1	0	1	1	1	1	1	0	0	0	1	0	0	0	1	1	1	1	1	1	1	1	1	1	0	1	1	0.488	0.456	0.566	0.678	0.698	0.762	0.674	0.554	0.686	0.724	0.82	0.838	0.536	0.726	0.742	0.676	0.554	0.732	0.41	0.516	0.466	0.87	0.264	0.368	0.608	0.914	0.866	0.534	0.784	0.676	0.83	0.616	0.728	0.892	0.472	0.724	0.87	0.616
68	0.886154	1	1	1	1	1	1	0	1	1	1	1	1	0	1	1	0	0	1	1	0	0	1	0	1	0	1	1	0	1	1	0	1	0	1	1	0	1	0	0.868	0.802	0.668	0.794	0.748	0.776	0.378	0.68	0.85	0.618	0.634	0.726	0.44	0.948	0.934	0.74	0.472	0.616	0.806	0.514	0.666	0.804	0.316	0.62	0.39	0.522	0.746	0.388	0.86	0.8	0.438	0.684	0.554	0.96	0.566	0.774	0.88	0.682
69	0.922559	1	1	1	1	1	1	1	1	0	1	1	1	1	1	1	1	1	1	0	0	0	1	0	1	1	0	0	1	0	0	1	1	1	0	1	1	0	1	0.782	0.842	0.796	0.636	0.672	0.742	0.692	0.584	0.452	0.794	0.862	0.64	0.684	0.594	0.686	0.882	0.87	0.688	0.552	0.332	0.418	0.652	0.664	0.796	0.742	0.282	0.52	0.554	0.432	0.572	0.768	0.832	0.612	0.486	0.65	0.854	0.688	0.572
70	0.864286	0	1	1	1	1	1	1	1	0	1	1	1	1	1	0	0	0	1	1	1	1	1	1	1	1	0	1	1	1	0	1	0	1	1	0	1	1	0	0.714	0.904	0.912	0.814	0.47	0.778	0.686	0.598	0.62	0.834	0.778	0.802	0.95	0.74	0.506	0.506	0.358	0.802	0.644	0.55	0.83	0.724	0.776	0.774	0.632	0.534	0.822	0.578	0.608	0.64	0.926	0.766	0.754	0.896	0.61	0.792	0.86	0.358
71	0.834783	0	1	0	1	0	1	0	1	1	1	1	1	1	0	0	0	0	0	1	0	1	1	0	1	1	1	1	1	1	0	1	1	0	1	0	1	0	1	0.778	0.55	0.75	0.78	0.484	0.714	0.596	0.64	0.86	0.734	0.592	0.732	0.946	0.778	0.486	0.318	0.524	0.514	0.656	0.462	0.832	0.868	0.538	0.926	0.57	0.734	0.716	0.768	0.562	0.388	0.594	0.818	0.396	0.528	0.608	0.836	0.46	0.704
72	0.863985	0	1	1	1	1	1	1	1	1	1	1	1	0	1	1	1	0	0	1	0	1	0	1	1	0	1	1	1	1	1	1	1	1	1	1	0	0	1	0.642	0.87	0.782	0.582	0.6	0.638	0.818	0.702	0.8	0.902	0.73	0.558	0.68	0.664	0.858	0.742	0.462	0.626	0.834	0.328	0.716	0.462	0.552	0.622	0.396	0.504	0.77	0.594	0.756	0.622	0.934	0.642	0.542	0.794	0.706	0.574	0.374	0.754
73	0.863095	1	1	1	1	1	1	1	0	1	1	0	0	1	1	0	0	0	1	1	0	1	0	1	0	0	1	1	1	1	1	0	0	1	1	1	0	0	1	0.514	0.922	0.688	0.732	0.714	0.786	0.822	0.476	0.818	0.706	0.504	0.658	0.746	0.686	0.744	0.542	0.632	0.862	0.716	0.762	0.608	0.586	0.95	0.51	0.354	0.748	0.62	0.626	0.722	0.71	0.436	0.546	0.764	0.634	0.838	0.666	0.598	0.772
74	0.855219	1	0	1	1	1	1	1	1	1	1	0	1	0	0	0	0	1	1	1	0	1	1	1	0	0	1	1	1	1	1	1	1	1	1	0	0	1	1	0.574	0.44	0.648	0.766	0.732	0.718	0.652	0.848	0.596	0.722	0.624	0.68	0.736	0.516	0.468	0.782	0.7	0.88	0.806	0.488	0.72	0.75	0.792	0.548	0.336	0.856	0.768	0.6	0.606	0.794	0.55	0.622	0.832	0.91	0.452	0.436	0.482	0.784
75	0.910714	1	1	1	1	1	1	0	1	1	1	1	1	0	1	1	0	1	0	1	1	1	1	1	1	0	0	1	0	1	1	1	0	1	1	1	1	0	0	0.868	0.44	0.814	0.77	0.64	0.612	0.41	0.69	0.668	0.662	0.622	0.55	0.432	0.776	0.898	0.616	0.66	0.346	0.812	0.856	0.8	0.924	0.65	0.544	0.632	0.584	0.552	0.478	0.74	0.86	0.814	0.592	0.732	0.828	0.668	0.766	0.584	0.508
76	0.781513	1	1	1	1	1	0	0	0	0	1	1	1	1	1	0	1	0	0	1	1	0	0	1	1	0	0	1	1	0	0	0	0	1	1	0	1	0	1	0.904	0.918	0.62	0.638	0.742	0.704	0.49	0.372	0.546	0.73	0.788	0.808	0.494	0.69	0.652	0.906	0.498	0.558	0.762	0.826	0.554	0.768	0.348	0.69	0.41	0.556	0.71	0.606	0.52	0.372	0.508	0.488	0.912	0.404	0.842	0.738	0.678	0.854
77	0.895833	1	1	1	1	1	1	1	1	1	1	1	1	0	0	1	1	1	1	1	1	1	0	1	1	1	0	1	1	1	1	0	1	1	1	1	0	1	1	0.844	0.482	0.374	0.748	0.638	0.49	0.736	0.762	0.656	0.596	0.714	0.792	0.344	0.486	0.84	0.758	0.802	0.27	0.878	0.864	0.59	0.568	0.776	0.59	0.71	0.454	0.836	0.598	0.814	0.706	0.464	0.504	0.722	0.846	0.794	0.572	0.836	0.536
78	0.971429	1	1	1	1	1	1	1	1	0	1	1	1	1	1	1	0	0	0	0	0	1	1	1	0	0	0	1	1	1	1	1	1	1	1	0	1	1	1	0.892	0.78	0.842	0.59	0.768	0.728	0.862	0.62	0.452	0.758	0.846	0.498	0.768	0.712	0.718	0.372	0.658	0.542	0.496	0.428	0.696	0.838	0.906	0.46	0.45	0.524	0.594	0.846	0.558	0.748	0.588	0.836	0.79	0.876	0.446	0.782	0.854	0.798
79	0.95977	1	1	1	1	0	1	1	1	1	1	1	0	1	1	1	1	0	0	1	1	1	1	1	1	0	0	0	1	1	1	1	1	0	1	1	0	1	1	0.792	0.858	0.816	0.728	0.406	0.578	0.55	0.76	0.536	0.778	0.682	0.546	0.676	0.63	0.832	0.632	0.362	0.538	0.732	0.782	0.712	0.724	0.878	0.746	0.49	0.454	0.39	0.784	0.844	0.546	0.752	0.574	0.472	0.694	0.63	0.412	0.384	0.782
80	0.897101	1	0	1	1	1	1	0	1	0	1	1	1	1	0	1	1	0	0	0	0	0	0	1	1	1	1	0	1	0	1	1	0	1	1	0	1	0	1	0.904	0.476	0.556	0.546	0.81	0.74	0.452	0.806	0.632	0.618	0.752	0.87	0.732	0.552	0.612	0.924	0.344	0.724	0.454	0.306	0.718	0.546	0.63	0.814	0.78	0.798	0.362	0.536	0.506	0.698	0.928	0.498	0.826	0.612	0.632	0.636	0.356	0.792
81	0.891369	1	1	0	1	1	0	0	1	0	1	1	0	1	1	0	0	1	1	0	1	1	0	1	1	1	1	1	1	1	0	1	0	1	0	1	0	1	0	0.792	0.482	0.542	0.676	0.802	0.682	0.532	0.746	0.304	0.716	0.914	0.526	0.914	0.914	0.616	0.554	0.664	0.872	0.706	0.87	0.708	0.754	0.78	0.584	0.658	0.896	0.834	0.772	0.812	0.554	0.774	0.614	0.788	0.45	0.556	0.658	0.746	0.33
82	0.895833	1	1	1	1	1	1	0	1	1	1	1	1	0	1	0	1	1	0	1	1	1	0	1	1	1	1	0	1	1	0	0	1	1	1	1	1	1	1	0.862	0.746	0.69	0.81	0.74	0.746	0.57	0.698	0.806	0.492	0.732	0.894	0.3	0.746	0.574	0.584	0.668	0.362	0.608	0.908	0.546	0.618	0.386	0.628	0.514	0.804	0.478	0.676	0.746	0.41	0.532	0.564	0.554	0.78	0.644	0.654	0.788	0.644
83	0.897436	1	1	1	0	1	1	0	0	0	1	1	1	0	1	1	0	1	1	0	1	1	0	1	0	1	0	1	1	1	1	0	1	1	1	1	1	1	0	0.824	0.612	0.844	0.712	0.776	0.826	0.618	0.534	0.65	0.816	0.608	0.672	0.622	0.766	0.622	0.354	0.898	0.664	0.37	0.642	0.728	0.402	0.532	0.512	0.564	0.622	0.706	0.816	0.796	0.668	0.53	0.732	0.68	0.744	0.708	0.788	0.882	0.392
84	0.736232	1	1	1	1	0	0	1	0	1	1	1	0	0	0	1	0	0	1	0	1	0	0	1	1	1	1	1	1	1	1	1	1	1	0	0	0	0	1	0.812	0.43	0.698	0.714	0.75	0.728	0.862	0.258	0.972	0.74	0.778	0.838	0.44	0.714	0.878	0.768	0.282	0.808	0.386	0.882	0.586	0.422	0.602	0.586	0.572	0.772	0.662	0.928	0.81	0.648	0.76	0.908	0.496	0.694	0.7	0.66	0.546	0.554
85	0.943452	0	1	0	1	1	1	1	1	1	1	1	1	0	1	0	0	0	1	0	1	1	0	1	1	0	1	0	0	1	1	1	1	0	1	1	0	1	0	0.744	0.762	0.438	0.486	0.684	0.886	0.634	0.654	0.63	0.746	0.816	0.868	0.508	0.666	0.476	0.368	0.524	0.76	0.48	0.784	0.81	0.298	0.632	0.778	0.616	0.766	0.302	0.356	0.85	0.676	0.656	0.734	0.576	0.728	0.82	0.54	0.552	0.334
86	0.913846	1	1	1	1	1	1	0	1	1	1	0	1	1	1	0	1	1	1	0	1	1	1	1	0	0	0	0	0	0	1	0	1	1	1	0	0	1	1	0.92	0.784	0.844	0.722	0.73	0.692	0.486	0.788	0.768	0.672	0.686	0.694	0.606	0.676	0.55	0.514	0.592	0.7	0.348	0.802	0.954	0.788	0.806	0.604	0.328	0.304	0.418	0.416	0.426	0.746	0.406	0.864	0.716	0.704	0.766	0.658	0.856	0.562
87	0.864286	1	1	1	1	1	0	0	1	1	1	1	1	1	0	1	1	1	0	1	1	0	1	0	1	1	0	0	1	1	1	1	1	1	0	1	1	1	0	0.54	0.838	0.764	0.726	0.696	0.512	0.58	0.596	0.624	0.532	0.74	0.732	0.914	0.312	0.736	0.75	0.776	0.734	0.344	0.586	0.398	0.642	0.648	0.892	0.486	0.512	0.506	0.782	0.844	0.746	0.85	0.64	0.854	0.582	0.918	0.694	0.744	0.44
88	0.840774	1	1	1	0	1	1	1	1	1	1	0	1	0	0	0	1	0	0	1	1	1	1	0	1	1	0	1	1	1	1	1	0	1	1	0	0	0	0	0.774	0.908	0.818	0.496	0.784	0.74	0.776	0.816	0.662	0.89	0.298	0.92	0.756	0.616	0.402	0.868	0.868	0.512	0.684	0.698	0.826	0.842	0.66	0.59	0.792	0.508	0.846	0.808	0.668	0.688	0.88	0.636	0.656	0.634	0.81	0.68	0.538	0.362
89	0.870769	1	1	0	1	0	1	1	1	1	0	0	0	0	0	1	1	1	1	1	1	0	0	1	1	1	1	1	0	1	1	1	0	1	0	1	0	1	1	0.438	0.834	0.542	0.66	0.49	0.806	0.894	0.812	0.632	0.474	0.654	0.612	0.336	0.746	0.846	0.584	0.768	0.79	0.846	0.904	0.26	0.68	0.802	0.83	0.794	0.74	0.862	0.462	0.656	0.496	0.768	0.782	0.81	0.59	0.806	0.512	0.816	0.658
90	0.907407	1	0	1	1	1	1	1	1	1	1	1	0	0	0	1	1	1	0	0	1	0	1	1	1	0	1	0	0	1	1	1	0	1	1	1	1	1	1	0.588	0.73	0.764	0.606	0.766	0.874	0.932	0.632	0.918	0.75	0.786	0.744	0.402	0.562	0.614	0.816	0.88	0.486	0.458	0.758	0.55	0.79	0.916	0.55	0.54	0.698	0.566	0.478	0.884	0.838	0.654	0.636	0.688	0.81	0.716	0.882	0.806	0.712
91	0.825	1	1	1	1	1	0	0	1	1	1	1	1	1	1	0	0	0	1	1	1	1	1	0	1	1	0	1	1	1	1	1	1	1	0	1	0	0	1	0.894	0.514	0.738	0.498	0.812	0.692	0.48	0.698	0.776	0.806	0.444	0.604	0.858	0.666	0.294	0.67	0.414	0.626	0.758	0.802	0.25	0.634	0.312	0.63	0.662	0.418	0.528	0.668	0.594	0.704	0.844	0.534	0.726	0.296	0.752	0.61	0.588	0.86
92	0.865217	0	1	0	1	1	0	1	0	1	1	1	1	1	1	0	1	0	0	0	1	1	0	1	1	1	1	0	1	0	0	0	1	1	0	0	1	1	1	0.724	0.934	0.558	0.76	0.642	0.502	0.716	0.638	0.666	0.708	0.888	0.844	0.702	0.942	0.642	0.912	0.722	0.558	0.362	0.68	0.846	0.872	0.758	0.9	0.886	0.662	0.608	0.736	0.572	0.606	0.48	0.818	0.686	0.402	0.72	0.648	0.704	0.886
93	0.792929	1	1	1	1	1	1	0	1	1	1	1	1	1	0	1	0	0	0	0	1	1	1	0	1	1	1	0	0	1	1	1	1	0	1	1	0	1	1	0.432	0.508	0.47	0.83	0.686	0.634	0.45	0.858	0.714	0.512	0.544	0.746	0.676	0.296	0.932	0.778	0.686	0.348	0.666	0.716	0.862	0.622	0.706	0.892	0.792	0.854	0.358	0.31	0.58	0.844	0.574	0.81	0.534	0.648	0.902	0.61	0.8	0.748
94	0.969551	1	1	0	1	1	1	1	1	1	1	0	1	1	1	0	1	1	0	0	1	0	1	0	1	1	1	0	0	1	0	1	1	1	1	0	0	1	1	0.882	0.732	0.498	0.656	0.606	0.77	0.736	0.75	0.688	0.684	0.59	0.704	0.646	0.596	0.452	0.82	0.714	0.608	0.478	0.74	0.688	0.716	0.38	0.888	0.938	0.798	0.586	0.366	0.774	0.434	0.814	0.906	0.704	0.668	0.434	0.514	0.842	0.628
95	0.96131	1	1	1	1	1	1	0	0	1	1	1	1	0	1	1	0	0	0	1	1	1	0	1	0	0	0	1	0	1	1	1	1	0	1	1	0	0	1	0.78	0.854	0.612	0.746	0.736	0.814	0.594	0.48	0.688	0.76	0.692	0.914	0.53	0.726	0.55	0.396	0.472	0.528	0.732	0.848	0.778	0.458	0.686	0.328	0.734	0.426	0.896	0.462	0.718	0.634	0.746	0.766	0.316	0.65	0.82	0.59	0.538	0.634
96	0.846377	1	1	1	1	1	1	0	1	0	1	1	1	1	0	0	0	0	1	1	1	0	1	1	0	1	1	1	0	0	1	1	1	0	0	0	0	1	0	0.764	0.72	0.72	0.808	0.832	0.774	0.376	0.716	0.54	0.626	0.73	0.788	0.674	0.492	0.678	0.482	0.668	0.608	0.824	0.778	0.508	0.346	0.486	0.452	0.7	0.844	0.604	0.492	0.486	0.8	0.634	0.508	0.734	0.568	0.518	0.466	0.584	0.37
97	0.894231	1	1	1	1	1	1	1	1	1	1	1	1	1	0	0	0	0	0	1	1	0	0	0	1	0	1	1	1	1	0	1	1	1	1	1	0	1	0	0.932	0.692	0.62	0.734	0.742	0.772	0.724	0.64	0.722	0.654	0.858	0.758	0.636	0.32	0.436	0.574	0.702	0.464	0.69	0.748	0.428	0.676	0.338	0.694	0.492	0.326	0.63	0.808	0.856	0.5	0.734	0.69	0.85	0.786	0.58	0.668	0.798	0.442
98	0.839744	1	1	1	0	1	0	1	1	1	0	1	0	1	1	0	0	0	0	1	1	1	1	1	0	1	1	1	1	0	1	1	1	1	1	0	1	1	0	0.8	0.852	0.782	0.724	0.694	0.522	0.804	0.734	0.84	0.528	0.932	0.58	0.736	0.908	0.786	0.628	0.496	0.764	0.704	0.798	0.872	0.746	0.778	0.396	0.738	0.51	0.788	0.508	0.532	0.718	0.75	0.568	0.608	0.85	0.638	0.872	0.854	0.352
99	0.904615	0	1	1	1	0	1	1	1	0	1	1	1	0	0	0	1	0	0	1	1	1	0	0	1	1	0	1	1	1	1	1	1	1	1	0	0	1	1	0.692	0.916	0.448	0.588	0.424	0.814	0.706	0.678	0.528	0.754	0.918	0.908	0.546	0.572	0.562	0.704	0.5	0.418	0.482	0.668	0.884	0.37	0.492	0.642	0.85	0.494	0.604	0.656	0.674	0.924	0.696	0.55	0.808	0.85	0.606	0.444	0.822	0.782
100	0.902357	1	1	1	1	0	1	1	1	1	1	0	0	1	0	1	1	1	1	0	1	1	0	1	1	1	0	0	1	1	0	1	1	1	1	1	1	0	0	0.924	0.774	0.636	0.742	0.36	0.616	0.496	0.646	0.668	0.92	0.55	0.736	0.78	0.466	0.73	0.74	0.694	0.798	0.492	0.374	0.862	0.416	0.708	0.49	0.53	0.326	0.466	0.68	0.748	0.364	0.718	0.852	0.83	0.882	0.76	0.782	0.566	0.526

### Sheet: Table S12
Supplementary Table 12. Differential abundance analysis of CSF proteins associated with rate of change in clinical measures of cognition and dementia severity in biomarker positive AD participants.
ADAS-Cog11					CDR-SB
Protein	coefficient	standard coefficient	p_value	p_value (FDR)	Protein	standard coefficient	standard	p_value	p_value (FDR)
|A8MTW9	-0.114216	-0.0478585	0.344625	0.563151	|A8MTW9	-0.686977	-0.109929	0.0279235	0.0912045
A1BG|P04217	0.228767	0.125238	0.0115489	0.0648767	A1BG|P04217	0.581631	0.119735	0.014783	0.0576514
A2M|P01023	-0.0402984	-0.0555884	0.263787	0.483706	A2M|P01023	0.000484995	0.000252902	0.995907	0.997266
A4GALT|Q9NPC4	0.111285	0.12675	0.0105764	0.0605895	A4GALT|Q9NPC4	0.327845	0.141625	0.00388307	0.0210819
AAMDC|Q9H7C9	0.0441298	0.0226372	0.681555	0.818918	AAMDC|Q9H7C9	0.232926	0.04563	0.40163	0.562282
AARS|P49588	-0.121761	-0.0464717	0.43127	0.637441	AARS|P49588	-0.284035	-0.0408601	0.487488	0.638157
ABAT|P80404	-0.0287657	-0.00910843	0.863452	0.929068	ABAT|P80404	-0.0348982	-0.00435717	0.933703	0.963473
ABCA2|Q9BZC7	-0.0591494	-0.0761718	0.125445	0.304377	ABCA2|Q9BZC7	-0.194989	-0.095834	0.0513522	0.14156
ABHD14A|Q9BUJ0	0.0939568	0.0787518	0.116744	0.293272	ABHD14A|Q9BUJ0	0.187816	0.0591569	0.234304	0.386573
ABHD14B|Q96IU4	0.043918	0.0213938	0.667345	0.809824	ABHD14B|Q96IU4	0.246708	0.0448508	0.362676	0.524544
ABI3BP|Q7Z7G0	0.129782	0.125904	0.0111112	0.0633619	ABI3BP|Q7Z7G0	0.444335	0.162347	0.000915441	0.0066704
ACACA|Q13085	0.229858	0.0731126	0.16162	0.355792	ACACA|Q13085	0.286622	0.033984	0.511767	0.658061
ACAN|P16112	-0.0211658	-0.0147872	0.766427	0.873508	ACAN|P16112	0.0800685	0.0211056	0.668517	0.786974
ACE|P12821	-0.0686481	-0.0841799	0.0902736	0.242677	ACE|P12821	-0.307856	-0.161403	0.000981513	0.00706916
ACHE|P22303	0.61116	0.324501	2.07654e-11	6.46841e-09	ACHE|P22303	1.81867	0.35992	4.16164e-14	1.48154e-11
ACLY|P53396	0.240478	0.055147	0.375829	0.588665	ACLY|P53396	0.819875	0.068938	0.26255	0.415413
ACO2|Q99798	-0.220395	-0.0687458	0.280848	0.503506	ACO2|Q99798	-0.428538	-0.0493324	0.438336	0.592935
ACP1|P24666	-0.00764904	-0.00332535	0.949866	0.969359	ACP1|P24666	0.258164	0.0414353	0.428067	0.584405
ACP2|P11117	0.0745375	0.055987	0.260372	0.479629	ACP2|P11117	0.164465	0.0466664	0.343554	0.505095
ACP6|Q9NPH0	0.153925	0.0582482	0.295133	0.517938	ACP6|Q9NPH0	0.183507	0.0253507	0.643841	0.767314
ACTA1|P68133	0.194367	0.148791	0.00265092	0.0227796	ACTA1|P68133	0.787408	0.226242	3.32158e-06	5.55528e-05
ACTB|P60709	0.220313	0.181976	0.000227594	0.00358965	ACTB|P60709	0.794705	0.244539	4.72234e-07	9.41447e-06
ACTN1|P12814	0.0929691	0.0358222	0.48571	0.690494	ACTN1|P12814	0.608761	0.0882079	0.0822952	0.194388
ACTR3|P61158	0.167273	0.0702342	0.201787	0.411837	ACTR3|P61158	0.222095	0.0359286	0.509713	0.656776
ACVR1|Q04771	0.0729857	0.0541495	0.284859	0.507775	ACVR1|Q04771	0.283143	0.0766808	0.125752	0.260709
ACVR1B|P36896	-0.0670808	-0.0561981	0.258576	0.477313	ACVR1B|P36896	-0.391572	-0.123137	0.0121607	0.0496049
ACVR2A|P27037	-0.183854	-0.0972635	0.0568749	0.181708	ACVR2A|P27037	-0.593941	-0.120619	0.0167433	0.0623245
ACYP1|P07311	0.0526605	0.0525415	0.2909	0.513402	ACYP1|P07311	0.176363	0.0653575	0.184434	0.334261
ACYP2|P14621	0.0056425	0.00533462	0.914663	0.950822	ACYP2|P14621	-0.00852647	-0.00307063	0.950332	0.97176
ADA|P00813	0.373078	0.134723	0.039049	0.141234	ADA|P00813	0.585268	0.0845049	0.193896	0.345286
ADA2|Q9NZK5	0.163964	0.155964	0.00162038	0.0160237	ADA2|Q9NZK5	0.470282	0.166747	0.000658202	0.00507814
ADAM10|O14672	0.0357789	0.0537094	0.280295	0.502876	ADAM10|O14672	0.0897911	0.0511326	0.299303	0.456745
ADAM11|O75078	-0.0536782	-0.0810029	0.103142	0.267738	ADAM11|O75078	-0.25159	-0.143897	0.00334303	0.0188908
ADAM15|Q13444	-0.0322604	-0.0350381	0.481409	0.687491	ADAM15|Q13444	0.0493896	0.0202574	0.681093	0.79797
ADAM17|P78536	0.0761357	0.108352	0.029041	0.116538	ADAM17|P78536	0.323806	0.173931	0.00037739	0.00316652
ADAM22|Q9P0K1	-0.0472593	-0.0661885	0.183186	0.386536	ADAM22|Q9P0K1	-0.199188	-0.104604	0.0333544	0.104165
ADAM23|O75077	-0.163907	-0.241587	8.39356e-07	3.87347e-05	ADAM23|O75077	-0.545029	-0.303138	3.01325e-10	1.78786e-08
ADAM28|Q9UKQ2	0.132011	0.0880463	0.076385	0.218741	ADAM28|Q9UKQ2	0.133181	0.0333535	0.498546	0.646734
ADAM9|Q13443	0.0694266	0.0424776	0.393301	0.601661	ADAM9|Q13443	0.301109	0.0682677	0.165606	0.312644
ADAMDEC1|O15204	0.0430022	0.0291843	0.557634	0.739071	ADAMDEC1|O15204	0.109842	0.0281767	0.567531	0.708561
ADAMTS1|Q9UHI8	-0.0934302	-0.142585	0.00399088	0.0308859	ADAMTS1|Q9UHI8	-0.200396	-0.115796	0.0184277	0.0671373
ADAMTS13|Q76LX8	0.318422	0.115367	0.080823	0.225966	ADAMTS13|Q76LX8	0.692124	0.0988318	0.13338	0.271585
ADAMTS16|Q8TE57	-0.0427628	-0.0323315	0.516457	0.716808	ADAMTS16|Q8TE57	0.0701339	0.020017	0.685036	0.801836
ADAMTS2|O95450	0.0123224	0.0114729	0.817729	0.90008	ADAMTS2|O95450	0.155049	0.0549352	0.264753	0.417836
ADAMTS3|O15072	-0.0697839	-0.0510116	0.305196	0.527792	ADAMTS3|O15072	-0.428924	-0.118156	0.0161596	0.0608305
ADAMTS4|O75173	-0.0212011	-0.025079	0.614368	0.777159	ADAMTS4|O75173	-0.164466	-0.073129	0.137426	0.277075
ADAMTS8|Q9UP79	-0.144204	-0.170595	0.000556165	0.00710751	ADAMTS8|Q9UP79	-0.538462	-0.238762	8.89368e-07	1.65396e-05
ADAMTSL1|Q8N6G6	0.206403	0.0826658	0.112902	0.286562	ADAMTSL1|Q8N6G6	0.480545	0.0743299	0.150292	0.293286
ADAMTSL2|Q86TH1	-0.0907446	-0.153429	0.00193296	0.0182037	ADAMTSL2|Q86TH1	-0.253044	-0.160822	0.00102435	0.00733526
ADAMTSL3|P82987	0.0408131	0.0367708	0.459982	0.667974	ADAMTSL3|P82987	0.329285	0.112319	0.0222734	0.0778477
ADAMTSL4|Q6UY14	0.133328	0.0781794	0.130223	0.309811	ADAMTSL4|Q6UY14	0.296465	0.0651288	0.204643	0.355064
ADAMTSL5|Q6ZMM2	-0.0526593	-0.0227206	0.722897	0.849344	ADAMTSL5|Q6ZMM2	-0.0398464	-0.00616062	0.923414	0.958782
ADARB1|P78563	-0.063057	-0.0221305	0.658609	0.804726	ADARB1|P78563	0.303647	0.0398624	0.420815	0.579057
ADCYAP1|P18509	-0.320929	-0.124965	0.0140159	0.0721644	ADCYAP1|P18509	-0.961918	-0.139848	0.00542312	0.0273018
ADCYAP1R1|P41586	0.0418844	0.0366593	0.463574	0.669885	ADCYAP1R1|P41586	0.217115	0.0710277	0.15111	0.294059
ADGRB1|O14514	-0.130864	-0.135101	0.00640437	0.0440876	ADGRB1|O14514	-0.544164	-0.210697	1.54121e-05	0.000204293
ADGRB2|O60241	-0.349982	-0.275176	1.73313e-08	2.05665e-06	ADGRB2|O60241	-1.13818	-0.337681	1.68425e-12	1.74882e-10
ADGRB3|O60242	-0.0192992	-0.0166234	0.738423	0.861091	ADGRB3|O60242	-0.202643	-0.0659795	0.180282	0.329614
ADGRE1|Q14246	0.0685737	0.0423079	0.54696	0.734106	ADGRE1|Q14246	0.675966	0.154054	0.0259419	0.0863114
ADGRF5|Q8IZF2	-0.252122	-0.164597	0.00119001	0.0125657	ADGRF5|Q8IZF2	-0.431377	-0.103389	0.0410204	0.120974
ADGRG1|Q9Y653	0.0239271	0.0219344	0.659462	0.804726	ADGRG1|Q9Y653	0.255968	0.0872237	0.0762696	0.184438
ADGRG6|Q86SQ4	-0.038359	-0.0185466	0.72216	0.849279	ADGRG6|Q86SQ4	0.103507	0.0192716	0.709164	0.821206
ADGRL1|O94910	-0.146186	-0.223389	5.49741e-06	0.000165055	ADGRL1|O94910	-0.464594	-0.265815	3.99043e-08	1.06926e-06
ADGRL2|O95490	-0.0639047	-0.0585208	0.239381	0.457478	ADGRL2|O95490	-0.131079	-0.0454052	0.356767	0.517976
ADGRL3|Q9HAR2	-0.0468417	-0.0607452	0.221958	0.436559	ADGRL3|Q9HAR2	-0.27139	-0.132599	0.00689716	0.0327335
ADH1B|P00325	0.147456	0.0440871	0.382193	0.594152	ADH1B|P00325	0.718429	0.08035	0.107704	0.233797
ADH5|P11766	0.160746	0.0544052	0.35177	0.569227	ADH5|P11766	0.534906	0.0656588	0.257713	0.41025
ADIPOQ|Q15848	-0.0642957	-0.0271024	0.586087	0.760296	ADIPOQ|Q15848	-0.141965	-0.0225683	0.647048	0.769346
ADIRF|Q15847	-0.0371164	-0.0322642	0.51681	0.716808	ADIRF|Q15847	-0.0183384	-0.00599406	0.903221	0.947717
ADM|P35318	-0.0684254	-0.084754	0.0880917	0.239379	ADM|P35318	-0.122534	-0.058128	0.23794	0.389328
ADPGK|Q9BRR6	0.183435	0.115268	0.0235215	0.100541	ADPGK|Q9BRR6	0.441341	0.104341	0.0384349	0.115536
AEBP1|Q8IUX7	0.0640162	0.0883526	0.0753634	0.217368	AEBP1|Q8IUX7	0.26195	0.135329	0.0058171	0.0291089
AFM|P43652	0.146132	0.0687973	0.166483	0.36296	AFM|P43652	0.228274	0.0400248	0.41665	0.576055
AGA|P20933	0.0451789	0.0454678	0.360823	0.575653	AGA|P20933	0.189631	0.0714797	0.146541	0.28777
AGRN|O00468	-0.113312	-0.164071	0.000905831	0.0102606	AGRN|O00468	-0.368996	-0.200775	3.87549e-05	0.000455553
AGRP|O00253	-0.124329	-0.0462191	0.386622	0.597435	AGRP|O00253	-0.0698427	-0.00990567	0.851222	0.911971
AGT|P01019	-0.0295341	-0.0310736	0.532407	0.727126	AGT|P01019	-0.128751	-0.0506884	0.303526	0.461494
AHCY|P23526	0.0941318	0.03955	0.42675	0.634146	AHCY|P23526	0.398591	0.0614727	0.211964	0.363738
AHI1|Q8N157	0.188918	0.0893466	0.0823654	0.228061	AHI1|Q8N157	0.478719	0.0849755	0.0963621	0.218304
AHNAK|Q09666	0.118638	0.102689	0.0386203	0.139886	AHNAK|Q09666	0.341512	0.110876	0.024063	0.0822565
AHNAK2|Q8IVF2	0.141188	0.085096	0.09	0.242465	AHNAK2|Q8IVF2	0.274717	0.0620618	0.212083	0.363738
AHSA1|O95433	0.293849	0.12972	0.05147	0.170052	AHSA1|O95433	0.157074	0.0244618	0.712721	0.823031
AHSG|P02765	0.113553	0.0637303	0.200027	0.408706	AHSG|P02765	0.183015	0.0390258	0.428385	0.584405
AHSP|Q9NZD4	-0.103894	-0.0279198	0.631779	0.78641	AHSP|Q9NZD4	0.138142	0.0141185	0.806961	0.884321
AIF1|P55008	-0.00617723	-0.00447408	0.931187	0.961674	AIF1|P55008	0.0202239	0.00570369	0.911527	0.951301
AIF1L|Q9BQI0	0.175567	0.0706453	0.318974	0.539269	AIF1L|Q9BQI0	0.419275	0.0594715	0.393495	0.554632
AJAP1|Q9UKB5	-0.327878	-0.223418	5.48189e-06	0.000165055	AJAP1|Q9UKB5	-0.986662	-0.256294	1.23924e-07	2.94112e-06
AK1|P00568	0.0494854	0.0189846	0.705739	0.836681	AK1|P00568	0.747657	0.106543	0.0318504	0.100597
AKAP12|Q02952	0.0791292	0.0669146	0.178417	0.379689	AKAP12|Q02952	0.40091	0.126768	0.00982395	0.0422265
AKR1A1|P14550	0.0516817	0.03703	0.456822	0.665732	AKR1A1|P14550	0.349623	0.0943276	0.0551417	0.147915
AKR1B1|P15121	0.151949	0.16107	0.00112695	0.012053	AKR1B1|P15121	0.498586	0.201034	3.78541e-05	0.000449202
ALAD|P13716	0.129686	0.0403574	0.417364	0.625043	ALAD|P13716	0.514859	0.0598614	0.224211	0.375038
ALB|P02768	0.204432	0.122612	0.0134257	0.0704352	ALB|P02768	0.432075	0.0979671	0.0463598	0.131283
ALCAM|Q13740	-0.102364	-0.13517	0.00637703	0.0440345	ALCAM|Q13740	-0.424444	-0.21084	1.52047e-05	0.000203711
ALDH1A1|P00352	0.062141	0.0411905	0.407807	0.615539	ALDH1A1|P00352	0.341027	0.0841881	0.087112	0.202503
ALDH9A1|P49189	0.231193	0.0970519	0.0928111	0.247629	ALDH9A1|P49189	0.991632	0.149085	0.00923477	0.0405159
ALDOA|P04075	0.096703	0.0929563	0.061304	0.191405	ALDOA|P04075	0.0637059	0.0230478	0.640073	0.765385
ALDOB|P05062	0.255762	0.104898	0.0765426	0.218743	ALDOB|P05062	0.817956	0.12359	0.0354092	0.108938
ALDOC|P09972	-0.042948	-0.0484132	0.330523	0.550533	ALDOC|P09972	-0.0884419	-0.0370649	0.451968	0.605215
ALPL|P05186	-0.148817	-0.0485662	0.431969	0.638095	ALPL|P05186	-0.655556	-0.0764649	0.21126	0.363327
AMBP|P02760	0.168392	0.0851364	0.086662	0.236173	AMBP|P02760	0.728476	0.139153	0.00455982	0.023872
AMIGO1|Q86WK6	-0.422522	-0.166975	0.00378527	0.0298456	AMIGO1|Q86WK6	-1.40988	-0.210359	0.000220712	0.0020147
AMIGO2|Q86SJ2	0.0498407	0.0279018	0.591652	0.762264	AMIGO2|Q86SJ2	0.194105	0.0417836	0.417923	0.576669
AMPH|P49418	0.128636	0.135889	0.00609967	0.0426977	AMPH|P49418	0.190974	0.07487	0.128283	0.264199
AMY1A|P04745	0.0152819	0.0138356	0.781064	0.882727	AMY1A|P04745	0.105346	0.0361956	0.462652	0.615881
AMY2A|P04746	0.0577434	0.0200115	0.732137	0.856566	AMY2A|P04746	0.270239	0.0336914	0.562371	0.704235
AMY2B|P19961	-0.135926	-0.0495763	0.425117	0.632095	AMY2B|P19961	-0.213591	-0.0290807	0.636175	0.762554
ANG|P03950	0.241679	0.193364	8.80949e-05	0.00152453	ANG|P03950	0.735981	0.22358	4.35458e-06	7.09256e-05
ANGPT2|O15123	-0.345762	-0.151009	0.0319342	0.123598	ANGPT2|O15123	-0.850791	-0.12786	0.0683843	0.170926
ANGPTL1|O95841	0.0627689	0.0507387	0.312639	0.533338	ANGPTL1|O95841	0.114088	0.0341607	0.492999	0.64215
ANGPTL2|Q9UKU9	0.0097527	0.0123779	0.803633	0.893794	ANGPTL2|Q9UKU9	0.00554867	0.00265205	0.957096	0.974355
ANGPTL3|Q9Y5C1	0.0364696	0.0122891	0.829646	0.906621	ANGPTL3|Q9Y5C1	0.607606	0.0766737	0.175342	0.322474
ANGPTL4|Q9BY76	0.103928	0.0896685	0.0711002	0.210689	ANGPTL4|Q9BY76	0.26035	0.0851214	0.0836538	0.196752
ANGPTL7|O43827	0.0797733	0.0466951	0.347992	0.566709	ANGPTL7|O43827	0.180726	0.0404703	0.411478	0.571032
ANK1|P16157	-0.136143	-0.0428582	0.437773	0.644685	ANK1|P16157	-0.0724475	-0.00838914	0.878236	0.930296
ANK2|Q01484	0.2325	0.0658704	0.286267	0.509554	ANK2|Q01484	1.03241	0.0999388	0.103221	0.227434
ANKRD2|Q9GZV1	0.168751	0.0708053	0.19016	0.394898	ANKRD2|Q9GZV1	0.589905	0.0886875	0.0966569	0.218727
ANPEP|P15144	0.105324	0.124428	0.0121014	0.0658441	ANPEP|P15144	0.190049	0.0848372	0.084695	0.198196
ANTXR1|Q9H6X2	0.0631056	0.077385	0.11952	0.296286	ANTXR1|Q9H6X2	0.251106	0.109798	0.0254791	0.0850745
ANTXR2|P58335	0.140005	0.0711898	0.1644	0.360957	ANTXR2|P58335	0.429449	0.079093	0.118904	0.250341
ANXA1|P04083	0.158598	0.0704705	0.164851	0.361051	ANXA1|P04083	0.498588	0.0852812	0.0893005	0.206435
ANXA2|P07355	0.191832	0.116897	0.0184613	0.0870783	ANXA2|P07355	0.617112	0.14179	0.00384153	0.0209936
ANXA5|P08758	0.123789	0.09002	0.0699954	0.208647	ANXA5|P08758	0.374115	0.103179	0.0358482	0.109807
ANXA6|P08133	-0.123293	-0.0562076	0.327893	0.547661	ANXA6|P08133	-0.178716	-0.0297422	0.604275	0.739614
ANXA7|P20073	0.0264562	0.00769837	0.905559	0.946739	ANXA7|P20073	0.0851758	0.00891722	0.890237	0.939417
AOC3|Q16853	0.071305	0.0517106	0.298608	0.520008	AOC3|Q16853	0.357739	0.0994026	0.0432346	0.125572
AP1B1|Q10567	-0.0168854	-0.0133006	0.789326	0.888036	AP1B1|Q10567	-0.0820104	-0.0240976	0.624911	0.754861
AP2A1|O95782	0.109041	0.0566869	0.266567	0.487335	AP2A1|O95782	0.477221	0.0934767	0.0637929	0.162281
AP2A2|O94973	0.0748234	0.0416216	0.402913	0.610742	AP2A2|O94973	0.392239	0.0828048	0.0924476	0.211551
AP2B1|P63010	0.0040985	0.00477513	0.923584	0.956199	AP2B1|P63010	-0.144407	-0.0638696	0.194649	0.34598
AP5B1|Q2VPB7	0.0128524	0.00866986	0.865701	0.929824	AP5B1|Q2VPB7	0.308587	0.0775367	0.125872	0.260742
APCS|P02743	0.169313	0.05185	0.297305	0.519126	APCS|P02743	0.771906	0.0889082	0.0707427	0.175065
APLP1|P51693	-0.230454	-0.203235	3.69797e-05	0.000755356	APLP1|P51693	-0.832104	-0.274467	1.37013e-08	4.49257e-07
APLP2|Q06481	-0.0896846	-0.0773665	0.119608	0.296286	APLP2|Q06481	-0.283295	-0.0918812	0.0617892	0.159563
APMAP|Q9HDC9	-0.124386	-0.0819226	0.0992754	0.259868	APMAP|Q9HDC9	-0.207863	-0.0520222	0.290964	0.447029
APOA1|P02647	0.229121	0.105157	0.0341588	0.129171	APOA1|P02647	0.495816	0.0859053	0.0808358	0.192033
APOA2|P02652	0.267408	0.107071	0.0310076	0.121121	APOA2|P02652	0.403091	0.0608375	0.216733	0.369173
APOA4|P06727	0.194821	0.095963	0.0533471	0.173409	APOA4|P06727	0.49921	0.0925855	0.059811	0.156346
APOB|P04114	0.182535	0.0708756	0.154014	0.34391	APOB|P04114	0.918079	0.133233	0.00663153	0.0318416
APOC1|P02654	0.377629	0.155208	0.00170838	0.0165653	APOC1|P02654	0.782969	0.123554	0.0118695	0.0486495
APOC2|P02655	0.300955	0.120126	0.0154447	0.0769762	APOC2|P02655	0.553254	0.0847487	0.0850213	0.198755
APOC3|P02656	0.355621	0.133915	0.00688893	0.0464981	APOC3|P02656	0.667436	0.0949935	0.0534389	0.145191
APOC4|P55056	0.117585	0.0385824	0.475041	0.682164	APOC4|P55056	0.358173	0.0453631	0.396838	0.558081
APOD|P05090	0.0332523	0.0283212	0.569349	0.747927	APOD|P05090	0.293755	0.0950628	0.0532641	0.144906
APOE|P02649	-0.0188254	-0.0140196	0.778227	0.88192	APOE|P02649	0.000242275	6.84727e-05	0.998892	0.998892
APOE2|APOE2	-0.513783	-0.0776843	0.120861	0.298499	APOE2|APOE2	-1.04745	-0.0603724	0.22424	0.375038
APOE4|APOE4	1.29248	0.113993	0.0216012	0.0956837	APOE4|APOE4	2.9536	0.0984665	0.0452516	0.129312
APOF|Q13790	0.22812	0.121044	0.0146698	0.0741522	APOF|Q13790	0.674098	0.134963	0.0059524	0.029315
APOH|P02749	0.17693	0.0896586	0.0711316	0.210689	APOH|P02749	0.412528	0.0788618	0.109102	0.235006
APOL1|O14791	0.207265	0.0895648	0.0714288	0.210689	APOL1|O14791	0.484723	0.0791997	0.107588	0.233747
APOM|O95445	0.298623	0.124898	0.0117776	0.0652219	APOM|O95445	0.640789	0.101023	0.0399213	0.118574
APP|P05067	-0.133163	-0.103158	0.0377358	0.138088	APP|P05067	-0.522863	-0.151332	0.00201753	0.0126462
AQP1|P29972	0.133775	0.0510233	0.3364	0.554437	AQP1|P29972	0.310286	0.0449168	0.394832	0.555975
AQP4|P55087	0.0885952	0.0872772	0.079	0.223206	AQP4|P55087	0.194483	0.0728111	0.139148	0.278744
ARF1|P84077	0.243218	0.137936	0.00536785	0.0394593	ARF1|P84077	0.803824	0.169363	0.0005389	0.00429054
ARG1|P05089	0.0341116	0.0109667	0.865786	0.929824	ARG1|P05089	0.406181	0.0440586	0.49244	0.64215
ARHGAP36|Q6ZRI8	-0.148683	-0.114474	0.0210512	0.0941244	ARHGAP36|Q6ZRI8	-0.562831	-0.1673	0.000631101	0.00493011
ARHGDIA|P52565	0.170302	0.16527	0.000829223	0.00965619	ARHGDIA|P52565	0.461334	0.166228	0.000684627	0.00524951
ARHGDIB|P52566	0.186812	0.139386	0.00489841	0.0367675	ARHGDIB|P52566	0.638268	0.175557	0.000331722	0.002831
ARL8B|Q9NVJ2	-0.0790653	-0.0382337	0.453263	0.662005	ARL8B|Q9NVJ2	-0.0754004	-0.0134517	0.790106	0.873534
ARMH4|Q86TY3	-0.144385	-0.155041	0.00172842	0.0166946	ARMH4|Q86TY3	-0.472629	-0.192299	8.22682e-05	0.000899177
ARPC2|O15144	0.102672	0.0619765	0.234979	0.453927	ARPC2|O15144	0.704432	0.156458	0.00234631	0.0143309
ARPC4|P59998	0.303459	0.109898	0.0441076	0.152809	ARPC4|P59998	1.05473	0.139794	0.0100763	0.0429234
ARPC5|O15511	0.0101207	0.00299686	0.962472	0.976182	ARPC5|O15511	-0.285653	-0.032498	0.609797	0.743378
ARSA|P15289	0.118481	0.123641	0.0126605	0.0676845	ARSA|P15289	0.371433	0.145402	0.00302371	0.0174828
ARSB|P15848	0.00558929	0.00320743	0.949076	0.969359	ARSB|P15848	0.100383	0.0220579	0.65727	0.776632
ARSG|Q96EG1	0.0109974	0.00621311	0.900677	0.944337	ARSG|Q96EG1	0.0207996	0.00438337	0.929146	0.960824
ARSK|Q6UWY0	0.1331	0.060704	0.240292	0.458071	ARSK|Q6UWY0	0.442435	0.0774067	0.12998	0.266949
ART3|Q13508	-0.106262	-0.116415	0.0189537	0.0881207	ART3|Q13508	-0.295894	-0.122944	0.0122982	0.0499952
ART4|Q93070	0.0541667	0.018513	0.784332	0.886018	ART4|Q93070	0.798308	0.0999255	0.135103	0.27414
ASAH1|Q13510	0.161855	0.121309	0.0144529	0.0736538	ASAH1|Q13510	0.424526	0.119639	0.0148632	0.0577833
ASGR2|P07307	0.00810496	0.0035391	0.949167	0.969359	ASGR2|P07307	0.473514	0.0795156	0.149507	0.291984
ASPH|Q12797	0.0681595	0.136056	0.00603669	0.0426117	ASPH|Q12797	0.241935	0.181363	0.000207387	0.00192122
ASPN|Q9BXN1	0.0714556	0.0281096	0.618062	0.778277	ASPN|Q9BXN1	0.482482	0.0707243	0.204188	0.354906
ASPRV1|Q53RT3	0.147754	0.0686882	0.218268	0.431685	ASPRV1|Q53RT3	0.481598	0.0839267	0.129304	0.265863
ASRGL1|Q7L266	0.0833739	0.0291998	0.612066	0.775035	ASRGL1|Q7L266	0.373373	0.0531591	0.34934	0.51029
ASTN1|O14525	-0.0374607	-0.0457358	0.357996	0.574502	ASTN1|O14525	-0.0920911	-0.0424081	0.389427	0.551394
ATF6|P18850	0.0573268	0.0402485	0.536638	0.728378	ATF6|P18850	0.358338	0.089667	0.162635	0.309228
ATF6B|Q99941	0.0545103	0.0896846	0.0710494	0.210689	ATF6B|Q99941	0.109029	0.0674162	0.17096	0.317934
ATIC|P31939	0.207424	0.0773003	0.173213	0.372429	ATIC|P31939	0.578799	0.0762657	0.175583	0.322678
ATOX1|O00244	0.133185	0.106884	0.0325887	0.125322	ATOX1|O00244	0.519167	0.154594	0.00173673	0.0113893
ATP1A1|P05023	0.0103986	0.00818285	0.869437	0.93122	ATP1A1|P05023	0.056242	0.01671	0.734615	0.839368
ATP1A2|P50993	-0.00136288	-0.001033	0.983445	0.9906	ATP1A2|P50993	0.0975989	0.0280753	0.568926	0.709396
ATP1A3|P13637	-0.0640289	-0.0413074	0.406477	0.615341	ATP1A3|P13637	-0.242969	-0.0590217	0.230789	0.382398
ATP1B1|P05026	-0.0478553	-0.0721169	0.146912	0.333429	ATP1B1|P05026	-0.090118	-0.0515066	0.295779	0.453142
ATP1B2|P14415	0.0955492	0.127837	0.00992333	0.0580491	ATP1B2|P14415	0.175339	0.0891593	0.0699478	0.173747
ATP1B3|P54709	-0.0290789	-0.0136816	0.807983	0.894745	ATP1B3|P54709	-0.0528342	-0.00928803	0.868139	0.922555
ATP2B2|Q01814	-0.0383108	-0.0213842	0.667487	0.809824	ATP2B2|Q01814	-0.211309	-0.0431321	0.381377	0.544636
ATP6AP1|Q15904	-0.0911725	-0.0989661	0.046277	0.157988	ATP6AP1|Q15904	-0.291036	-0.123084	0.0121985	0.0496708
ATP6AP2|O75787	0.159429	0.0964683	0.0520981	0.170992	ATP6AP2|O75787	0.453354	0.103104	0.0359849	0.11003
ATP6V1A|P38606	-0.0224085	-0.00880288	0.876138	0.934785	ATP6V1A|P38606	-0.126489	-0.0180148	0.747427	0.847402
ATRN|O75882	0.0382365	0.0518746	0.297076	0.519126	ATRN|O75882	0.124686	0.0640968	0.193062	0.344389
ATRNL1|Q5VV63	0.0131008	0.0123521	0.804034	0.893794	ATRNL1|Q5VV63	-0.0625099	-0.0220814	0.654164	0.77443
AVP|P01185	0.141315	0.102816	0.0395977	0.142804	AVP|P01185	0.502649	0.137642	0.0052968	0.0267741
AXL|P30530	0.00556184	0.00758833	0.878847	0.936329	AXL|P30530	-0.0497745	-0.0257548	0.601298	0.736694
AZGP1|P25311	0.0353761	0.0206867	0.677714	0.816665	AZGP1|P25311	0.338663	0.0745062	0.130153	0.266949
B2M|P61769	-0.00813077	-0.00848784	0.864616	0.929824	B2M|P61769	0.00109842	0.000437738	0.992915	0.996113
B3GALNT1|O75752	-0.0604599	-0.0798137	0.108317	0.277415	B3GALNT1|O75752	-0.297634	-0.148717	0.00241591	0.0145422
B3GAT1|Q9P2W7	0.0367258	0.0223802	0.653391	0.80091	B3GAT1|Q9P2W7	-0.231751	-0.0527589	0.284762	0.440215
B3GAT2|Q9NPZ5	0.113631	0.038183	0.517934	0.717231	B3GAT2|Q9NPZ5	0.263297	0.034079	0.560558	0.703379
B3GAT3|O94766	0.0572182	0.0775442	0.118759	0.295796	B3GAT3|O94766	0.127296	0.0654912	0.183535	0.333362
B3GNT2|Q9NY97	-0.0567683	-0.121088	0.0146339	0.0741522	B3GNT2|Q9NY97	-0.179849	-0.144811	0.00314562	0.0180213
B3GNT7|Q8NFL0	0.152918	0.0907285	0.0698886	0.208578	B3GNT7|Q8NFL0	0.49803	0.1113	0.024561	0.0831605
B3GNT8|Q7Z7M8	0.0377625	0.0189405	0.708168	0.83916	B3GNT8|Q7Z7M8	0.0989117	0.0186141	0.710526	0.821206
B3GNT9|Q6UX72	0.0468133	0.0435235	0.381746	0.593827	B3GNT9|Q6UX72	0.105731	0.0367493	0.455831	0.6081
B4GALNT1|Q00973	-0.0426116	-0.0471548	0.343261	0.561975	B4GALNT1|Q00973	-0.221909	-0.0920874	0.0612044	0.158546
B4GALNT4|Q76KP1	-0.0791516	-0.0723897	0.145386	0.331662	B4GALNT4|Q76KP1	-0.294936	-0.101959	0.0381082	0.11511
B4GALT1|P15291	-0.00349895	-0.00393272	0.937034	0.964116	B4GALT1|P15291	-0.10868	-0.0460311	0.35017	0.510904
B4GALT2|O60909	-0.0559906	-0.0259724	0.617542	0.778277	B4GALT2|O60909	-0.191999	-0.0336863	0.513227	0.659599
B4GALT3|O60512	-0.108787	-0.0509872	0.330683	0.550533	B4GALT3|O60512	-0.0611995	-0.010755	0.835993	0.904208
B4GALT6|Q9UBX8	0.0888543	0.0276469	0.60674	0.77064	B4GALT6|Q9UBX8	0.831782	0.095072	0.0732024	0.179548
B4GAT1|O43505	-0.156183	-0.165474	0.000816811	0.00955631	B4GAT1|O43505	-0.546804	-0.218764	7.04721e-06	0.000105793
BACE1|P56817	-0.102025	-0.113321	0.0223911	0.0978922	BACE1|P56817	-0.140841	-0.0592646	0.228872	0.37998
BAG6|P46379	0.08387	0.0332967	0.559191	0.739652	BAG6|P46379	0.410518	0.0614164	0.27639	0.431828
BAMBI|Q13145	-0.148531	-0.145724	0.00325117	0.0264768	BAMBI|Q13145	-0.454022	-0.168774	0.000563838	0.00444647
BASP1|P80723	0.0231413	0.0188461	0.704984	0.836681	BASP1|P80723	-0.233093	-0.0718503	0.144454	0.285484
BAX|Q07812	-0.128234	-0.0530516	0.363079	0.577405	BAX|Q07812	-0.140257	-0.022079	0.7033	0.816312
BCAM|P50895	-0.0840219	-0.119898	0.0156426	0.0778069	BCAM|P50895	-0.187874	-0.0996613	0.0426907	0.124573
BCAN|Q96GW7	-0.0755045	-0.0653803	0.188604	0.392977	BCAN|Q96GW7	-0.355167	-0.115226	0.0190156	0.0685774
BCAS1|O75363	0.174406	0.0634235	0.319858	0.540031	BCAS1|O75363	0.899841	0.118925	0.0599161	0.156346
BCHE|P06276	0.0622226	0.0678067	0.172686	0.371938	BCHE|P06276	0.178214	0.0738852	0.133395	0.271585
BDNF|P23560	-0.382112	-0.229781	2.89089e-06	0.000110782	BDNF|P23560	-1.37262	-0.312725	7.63093e-11	5.43322e-09
BGLAP|P02818	0.0780151	0.0385884	0.476265	0.682491	BGLAP|P02818	0.290551	0.0524409	0.330754	0.492083
BGN|P21810	0.0957735	0.0964603	0.0521179	0.170992	BGN|P21810	0.402205	0.152589	0.00184826	0.0119015
BID|P55957	-0.165696	-0.109793	0.0269571	0.110853	BID|P55957	-0.344762	-0.0857641	0.0813373	0.192527
BIN1|O00499	0.192903	0.108594	0.0286822	0.115765	BIN1|O00499	0.40402	0.0859873	0.0805454	0.191526
BLMH|Q13867	-0.0185176	-0.0204561	0.681108	0.818776	BLMH|Q13867	-0.0512296	-0.0214288	0.663749	0.782432
BLVRA|P53004	0.295757	0.103084	0.0403334	0.14462	BLVRA|P53004	0.751677	0.0980445	0.0491997	0.136837
BLVRB|P30043	0.1235	0.0295705	0.552431	0.736969	BLVRB|P30043	0.711738	0.0631921	0.199435	0.350983
BMP1|P13497	-0.0385098	-0.042269	0.395631	0.6019	BMP1|P13497	-0.0410515	-0.017141	0.728037	0.835144
BMP2|P12643	-0.0682821	-0.0224434	0.697199	0.832895	BMP2|P12643	-0.541262	-0.0631805	0.2682	0.422207
BMP5|P22003	-0.220691	-0.10549	0.0559441	0.179655	BMP5|P22003	-0.385912	-0.0677147	0.21848	0.37088
BMP6|P22004	0.108161	0.0917926	0.0646357	0.198365	BMP6|P22004	0.194409	0.0625254	0.204228	0.354906
BMP7|P18075	0.135267	0.0913692	0.0658843	0.200959	BMP7|P18075	0.4479	0.114244	0.0200656	0.0714336
BMPR2|Q13873	-0.0879311	-0.0858106	0.0845726	0.232109	BMPR2|Q13873	-0.223276	-0.0830012	0.0920698	0.210881
BNC2|Q6ZN30	-0.0377449	-0.0336089	0.575461	0.751598	BNC2|Q6ZN30	0.0720723	0.0234108	0.692897	0.807623
BOC|Q9BWV1	0.0917632	0.0433795	0.402239	0.610091	BOC|Q9BWV1	0.67798	0.121328	0.0176761	0.0649689
BOD1L1|Q8NFC6	0.168553	0.0544041	0.338935	0.556041	BOD1L1|Q8NFC6	0.874882	0.103945	0.0649737	0.164214
BOLA2|Q9H3K6	0.0231276	0.0110325	0.856274	0.926136	BOLA2|Q9H3K6	0.404418	0.0728529	0.22765	0.378356
BPGM|P07738	0.0283417	0.00820712	0.870508	0.931833	BPGM|P07738	0.476745	0.0511583	0.304406	0.462266
BPNT1|O95861	0.13971	0.0738994	0.153225	0.343379	BPNT1|O95861	0.254446	0.0489357	0.342062	0.504688
BRINP1|O60477	0.0317642	0.0271929	0.584836	0.759464	BRINP1|O60477	-0.00933789	-0.00302358	0.951092	0.97176
BSG|P35613	-0.173361	-0.219419	8.11892e-06	0.000215238	BSG|P35613	-0.570743	-0.273047	1.63702e-08	5.16387e-07
BST1|Q10588	0.124556	0.120493	0.0151308	0.0761738	BST1|Q10588	0.283496	0.104201	0.0340458	0.105656
BST2|Q10589	-0.130304	-0.0714941	0.178941	0.380321	BST2|Q10589	-0.27124	-0.0564604	0.284673	0.440215
BTD|P43251	0.0138593	0.0256628	0.606146	0.770635	BTD|P43251	0.0388725	0.0268517	0.585893	0.723153
BTN2A1|Q7KYR7	-0.138404	-0.124528	0.0120316	0.065771	BTN2A1|Q7KYR7	-0.317196	-0.107385	0.0289119	0.093448
BTN3A2|P78410	0.11249	0.0486608	0.364759	0.578968	BTN3A2|P78410	0.375848	0.0611315	0.24996	0.400579
C11orf54|Q9H0W9	0.0833897	0.0274286	0.62225	0.781097	C11orf54|Q9H0W9	0.614428	0.0770935	0.162342	0.309057
C11orf87|Q6NUJ2	-0.35546	-0.214245	1.3351e-05	0.00031424	C11orf87|Q6NUJ2	-1.08669	-0.24968	2.65222e-07	5.6977e-06
C12orf49|Q9H741	-0.16478	-0.216385	1.08843e-05	0.000273978	C12orf49|Q9H741	-0.48686	-0.242906	5.6568e-07	1.10998e-05
C16orf89|Q6UX73	-0.00440616	-0.00509079	0.918549	0.95257	C16orf89|Q6UX73	-0.143833	-0.0624994	0.204416	0.354986
C1GALT1|Q9NS00	-0.0269529	-0.0335204	0.500614	0.702536	C1GALT1|Q9NS00	0.0405333	0.018925	0.701026	0.814785
C1GALT1C1|Q96EU7	-0.081605	-0.0564075	0.256804	0.475935	C1GALT1C1|Q96EU7	-0.384113	-0.0983767	0.0454493	0.12944
C1QA|P02745	0.0308546	0.0264256	0.595479	0.762556	C1QA|P02745	0.0159263	0.00509463	0.917687	0.954854
C1QB|P02746	0.0324586	0.0394929	0.427419	0.634611	C1QB|P02746	0.107914	0.0494132	0.315869	0.475707
C1QC|P02747	0.0641937	0.061285	0.217871	0.431585	C1QC|P02747	0.172653	0.0618915	0.208861	0.360586
C1QL1|O75973	0.131373	0.117511	0.0178514	0.085385	C1QL1|O75973	0.277102	0.093049	0.0585378	0.154203
C1QL2|Q7Z5L3	0.199868	0.0619306	0.376528	0.589019	C1QL2|Q7Z5L3	-0.297127	-0.0353969	0.609158	0.743378
C1QL3|Q5VWW1	-0.0187471	-0.0214306	0.666809	0.809789	C1QL3|Q5VWW1	-0.167751	-0.0715286	0.146265	0.287542
C1QTNF1|Q9BXJ1	0.0265885	0.0265126	0.594269	0.762556	C1QTNF1|Q9BXJ1	0.0513498	0.0194071	0.693788	0.808284
C1QTNF3|Q9BXJ4	-0.0219403	-0.0129457	0.794821	0.889651	C1QTNF3|Q9BXJ4	-0.268284	-0.0597351	0.225192	0.376125
C1QTNF4|Q9BXJ3	-0.0805343	-0.108843	0.0283161	0.115106	C1QTNF4|Q9BXJ3	-0.291747	-0.151619	0.00197761	0.0125082
C1QTNF5|Q9BXJ0	0.0606208	0.0661988	0.183117	0.386536	C1QTNF5|Q9BXJ0	0.111489	0.0460348	0.350133	0.510904
C1R|P00736	0.0478306	0.0589563	0.235897	0.454599	C1R|P00736	0.172308	0.0806813	0.101144	0.225247
C1RL|Q9NZP8	0.152139	0.133615	0.00701654	0.0468772	C1RL|Q9NZP8	0.436028	0.144351	0.00324355	0.0184121
C1S|P09871	0.0237268	0.0329526	0.507901	0.708511	C1S|P09871	0.135869	0.0716648	0.145496	0.286848
C2|P06681	0.156343	0.123608	0.0126841	0.0676845	C2|P06681	0.366912	0.109527	0.0258458	0.0861066
C2orf40|Q9H1Z8	0.319648	0.113874	0.0217397	0.0957162	C2orf40|Q9H1Z8	0.802431	0.108677	0.0270276	0.0889733
C3|P01024	0.131197	0.0942642	0.0577301	0.183968	C3|P01024	0.368177	0.0995438	0.0429368	0.125145
C3AR1|Q16581	0.00568436	0.00687996	0.890081	0.941062	C3AR1|Q16581	0.159243	0.0725481	0.140585	0.280245
C4A|P0C0L4	0.0223589	0.00758074	0.878967	0.936329	C4A|P0C0L4	0.34956	0.0446728	0.364586	0.527
C4B|P0C0L5	0.0230651	0.0139401	0.779453	0.882727	C4B|P0C0L5	0.296049	0.0673235	0.17155	0.318557
C4BPA|P04003	0.289906	0.0901558	0.0695723	0.208466	C4BPA|P04003	1.08404	0.126495	0.00998422	0.0428239
C4BPB|P20851	0.251017	0.099583	0.0449265	0.154637	C4BPB|P20851	0.997668	0.147881	0.00255761	0.0152843
C4orf48|Q5BLP8	-0.265167	-0.2218	6.4317e-06	0.000184792	C4orf48|Q5BLP8	-0.94646	-0.298797	5.52126e-10	2.8686e-08
C5|P01031	0.302674	0.145013	0.00340704	0.0273882	C5|P01031	0.881802	0.158651	0.00120018	0.00847266
C6|P13671	0.227185	0.123982	0.012415	0.0668211	C6|P13671	0.58011	0.119368	0.0150936	0.0580886
C6orf120|Q7Z4R8	0.000291995	0.00014096	0.997783	0.997783	C6orf120|Q7Z4R8	0.38615	0.065474	0.191845	0.343171
C7|P10643	0.00471155	0.00382623	0.938736	0.964672	C7|P10643	0.114014	0.034999	0.477588	0.630041
C8A|P07357	0.285262	0.159687	0.00124471	0.0130879	C8A|P07357	0.632076	0.132265	0.00704061	0.0329839
C8B|P07358	0.28171	0.148265	0.00274608	0.0232763	C8B|P07358	0.641315	0.126769	0.00982302	0.0422265
C8G|P07360	0.279372	0.157218	0.00148359	0.0149077	C8G|P07360	0.617572	0.12991	0.0081329	0.0370819
C9|P02748	0.100582	0.0498714	0.316148	0.536381	C9|P02748	0.586185	0.109344	0.0260965	0.0865945
C9orf64|Q5T6V5	0.261596	0.0904588	0.107943	0.276743	C9orf64|Q5T6V5	0.516755	0.067757	0.222431	0.374274
CA1|P00915	0.209118	0.033061	0.506506	0.707519	CA1|P00915	0.994056	0.0585423	0.234606	0.386573
CA10|Q9NS85	-0.126759	-0.110793	0.0255883	0.106454	CA10|Q9NS85	-0.292454	-0.0977605	0.0468248	0.132164
CA11|O75493	-0.114567	-0.0979915	0.0484798	0.162819	CA11|O75493	-0.405795	-0.130731	0.00773624	0.0357675
CA14|Q9ULX7	-0.00272964	-0.00257257	0.9593	0.974155	CA14|Q9ULX7	-0.0713493	-0.0251102	0.614806	0.746636
CA2|P00918	0.160354	0.0313201	0.529158	0.72591	CA2|P00918	0.821508	0.0599142	0.223802	0.374931
CA3|P07451	0.0184442	0.0047584	0.924607	0.956861	CA3|P07451	0.0124508	0.00118587	0.981019	0.987358
CA4|P22748	-0.118246	-0.111292	0.0249269	0.104576	CA4|P22748	-0.258108	-0.0913659	0.0632705	0.161217
CAB39|Q9Y376	0.0256794	0.0121845	0.815798	0.899145	CAB39|Q9Y376	0.419401	0.0728539	0.1597	0.305663
CACHD1|Q5VU97	0.0834586	0.0889	0.0735654	0.213934	CACHD1|Q5VU97	0.158944	0.0637766	0.1953	0.346492
CACNA2D1|P54289	-0.338458	-0.270347	3.13159e-08	2.82655e-06	CACNA2D1|P54289	-1.11962	-0.338664	1.43875e-12	1.69124e-10
CACNA2D2|Q9NY47	-0.105138	-0.129331	0.00908422	0.0546808	CACNA2D2|Q9NY47	-0.309823	-0.143751	0.00337557	0.0190315
CACNA2D3|Q8IZS8	-0.188168	-0.226251	4.1323e-06	0.000141064	CACNA2D3|Q8IZS8	-0.589102	-0.266614	3.62107e-08	9.91617e-07
CACYBP|Q9HB71	0.25403	0.152732	0.00326947	0.0265391	CACYBP|Q9HB71	0.409211	0.0925304	0.0735018	0.180105
CADM1|Q9BY67	-0.119734	-0.153407	0.00193579	0.0182037	CADM1|Q9BY67	-0.389332	-0.188182	0.000117237	0.00120725
CADM2|Q8N3J6	-0.190795	-0.203127	3.734e-05	0.000756514	CADM2|Q8N3J6	-0.744937	-0.299882	4.75039e-10	2.64276e-08
CADM3|Q8N126	-0.112916	-0.148637	0.00267847	0.0229372	CADM3|Q8N126	-0.378093	-0.187013	0.000129472	0.00132232
CADM4|Q8NFZ8	-0.0873256	-0.127429	0.0101644	0.058653	CADM4|Q8NFZ8	-0.237466	-0.130592	0.00780213	0.0359388
CADPS|Q9ULU8	-0.10488	-0.040729	0.536171	0.72814	CADPS|Q9ULU8	-0.0895699	-0.01301	0.842079	0.907432
CALB1|P05937	0.0195652	0.0182505	0.713892	0.842448	CALB1|P05937	0.247089	0.0836592	0.0891221	0.206214
CALB2|P22676	0.114981	0.138752	0.00509904	0.0379308	CALB2|P22676	0.397465	0.180993	0.000213777	0.0019658
CALCA|P01258	0.0274153	0.0180361	0.717108	0.844933	CALCA|P01258	0.197728	0.048868	0.321244	0.480228
CALD1|Q05682	-0.0738997	-0.0233835	0.724862	0.850845	CALD1|Q05682	0.284203	0.0330631	0.614063	0.746461
CALM1|P0DP23	0.120636	0.124982	0.0117204	0.0652219	CALM1|P0DP23	0.155776	0.0605205	0.219142	0.371159
CALR|P27797	-0.102838	-0.137841	0.00540009	0.0395795	CALR|P27797	-0.323764	-0.164587	0.000774714	0.00579756
CALU|O43852	0.0559081	0.0576242	0.246669	0.464547	CALU|O43852	0.242024	0.0897815	0.0680089	0.170159
CALY|Q9NYX4	-0.253524	-0.221563	6.583e-06	0.000186419	CALY|Q9NYX4	-0.765872	-0.255823	1.30915e-07	3.07774e-06
CAMK2A|Q9UQM7	-0.0301845	-0.0191839	0.699949	0.834182	CAMK2A|Q9UQM7	-0.493043	-0.117319	0.0169344	0.0626119
CAMK2B|Q13554	0.0540761	0.0763796	0.124414	0.303366	CAMK2B|Q13554	0.0563072	0.0298089	0.545297	0.690415
CAMK2D|Q13557	-0.0232601	-0.0250803	0.61435	0.777159	CAMK2D|Q13557	0.0483716	0.0197828	0.688167	0.804746
CAMK2G|Q13555	-0.0331638	-0.0347842	0.484594	0.690457	CAMK2G|Q13555	-0.0531165	-0.0209733	0.670472	0.788493
CAND1|Q86VP6	0.163659	0.0812418	0.102126	0.265656	CAND1|Q86VP6	0.682979	0.126385	0.0100499	0.0429223
CANT1|Q8WVQ1	-0.0779699	-0.132941	0.00731086	0.0482459	CANT1|Q8WVQ1	-0.318792	-0.203457	3.03353e-05	0.000368323
CANX|P27824	-0.145048	-0.194201	8.19777e-05	0.0014592	CANX|P27824	-0.427575	-0.217656	7.86094e-06	0.000115914
CAP1|Q01518	0.0845722	0.0562447	0.262955	0.482535	CAP1|Q01518	0.284945	0.0712727	0.152223	0.295314
CAP2|P40123	0.147593	0.0616907	0.23272	0.450963	CAP2|P40123	0.351863	0.0548897	0.285209	0.44036
CAPG|P40121	0.0362088	0.0345218	0.487897	0.691998	CAPG|P40121	0.260619	0.0934899	0.0573477	0.151871
CAPN1|P07384	0.111777	0.0461334	0.36417	0.578401	CAPN1|P07384	0.660084	0.102334	0.0418187	0.122747
CAPN2|P17655	-0.0638481	-0.0266671	0.618041	0.778277	CAPN2|P17655	-0.00793591	-0.00127036	0.980918	0.987358
CAPNS1|P04632	-0.0368914	-0.0205859	0.72566	0.850986	CAPNS1|P04632	-0.102671	-0.0203413	0.727004	0.835144
CAPS|Q13938	-0.0815079	-0.0328252	0.537591	0.728801	CAPS|Q13938	-0.00910792	-0.00138156	0.979073	0.986196
CAPZA1|P52907	0.250212	0.0902371	0.10714	0.275959	CAPZA1|P52907	0.327107	0.0418651	0.451957	0.605215
CAPZA2|P47755	0.174651	0.100654	0.0442303	0.152809	CAPZA2|P47755	0.897511	0.19227	9.48272e-05	0.0010255
CAPZB|P47756	0.192755	0.11287	0.0335083	0.127097	CAPZB|P47756	1.00275	0.217108	3.25767e-05	0.000392179
CARTPT|Q16568	-0.269117	-0.217287	9.98017e-06	0.000253781	CARTPT|Q16568	-0.818348	-0.254395	1.54514e-07	3.50044e-06
CASC4|Q6P4E1	-0.0588479	-0.106083	0.0326015	0.125322	CASC4|Q6P4E1	-0.204452	-0.137899	0.00494198	0.0253404
CASP14|P31944	0.214486	0.0655492	0.246047	0.464155	CASP14|P31944	0.430884	0.0525127	0.346828	0.507514
CAST|P20810	0.0363844	0.0181175	0.715887	0.843893	CAST|P20810	0.241878	0.0440935	0.370845	0.532649
CAT|P04040	0.0275486	0.0066972	0.892983	0.942388	CAT|P04040	0.521215	0.0469832	0.340285	0.502984
CBLN1|P23435	-0.0469246	-0.0366971	0.460882	0.668119	CBLN1|P23435	-0.128985	-0.0378815	0.44206	0.596111
CBLN2|Q8IUK8	-0.243468	-0.190046	0.00011683	0.00195397	CBLN2|Q8IUK8	-0.712569	-0.208135	1.96396e-05	0.000248435
CBLN3|Q6UW01	0.0198075	0.0138929	0.78018	0.882727	CBLN3|Q6UW01	0.00525588	0.00138241	0.977628	0.986153
CBLN4|Q9NTU7	-0.358688	-0.270231	3.17589e-08	2.82655e-06	CBLN4|Q9NTU7	-1.225	-0.347366	3.48411e-13	6.91698e-11
CBR1|P16152	0.190739	0.206633	2.71587e-05	0.000588518	CBR1|P16152	0.58055	0.238216	9.43479e-07	1.70373e-05
CCDC126|Q96EE4	-0.0582044	-0.0901468	0.0696002	0.208466	CCDC126|Q96EE4	-0.12609	-0.0730842	0.137668	0.277339
CCDC3|Q9BQI4	-0.0307713	-0.0154141	0.796273	0.889651	CCDC3|Q9BQI4	-0.25692	-0.0468262	0.429377	0.584405
CCDC7|Q96M83	-0.0338535	-0.0114153	0.823559	0.90274	CCDC7|Q96M83	-0.136679	-0.0169802	0.738494	0.84187
CCDC80|Q76M96	0.213322	0.0992988	0.0560174	0.179659	CCDC80|Q76M96	0.649931	0.113484	0.0271648	0.0892199
CCER2|I3L3R5	-0.217012	-0.173262	0.000453312	0.00607341	CCER2|I3L3R5	-0.843463	-0.254422	1.54038e-07	3.50044e-06
CCK|P06307	-0.284525	-0.225113	4.63113e-06	0.000150032	CCK|P06307	-0.912656	-0.273703	1.5081e-08	4.88076e-07
CCL14|Q16627	0.160553	0.105469	0.0336272	0.127354	CCL14|Q16627	0.513213	0.127023	0.00967567	0.0417882
CCL15|Q16663	0.127699	0.0403022	0.569031	0.747904	CCL15|Q16663	0.133683	0.0148809	0.832286	0.901763
CCL16|O15467	-0.00127397	-0.000599964	0.992592	0.995476	CCL16|O15467	0.256104	0.0433668	0.497502	0.645717
CCL18|P55774	0.106099	0.0542714	0.280097	0.502876	CCL18|P55774	0.501035	0.0952961	0.0550335	0.147784
CCL19|Q99731	-0.0207053	-0.0065354	0.905709	0.946739	CCL19|Q99731	0.462391	0.0547231	0.317988	0.476889
CCL2|P13500	0.16392	0.108051	0.0620396	0.193253	CCL2|P13500	0.476398	0.115359	0.0451661	0.129312
CCN3|P48745	0.00931207	0.00972375	0.845136	0.918598	CCN3|P48745	-0.0850245	-0.0336691	0.494488	0.643092
CCSMST1|Q4G0I0	-0.1752	-0.175466	0.000381954	0.0054472	CCSMST1|Q4G0I0	-0.589638	-0.224186	4.09521e-06	6.714e-05
CD109|Q6YHK3	0.120473	0.131667	0.00789773	0.0503354	CD109|Q6YHK3	0.347124	0.14356	0.00341848	0.0191866
CD14|P08571	0.00642873	0.00666246	0.893535	0.942388	CD14|P08571	0.223756	0.0877242	0.0745918	0.181881
CD163|Q86VB7	-0.10682	-0.111708	0.0243873	0.102831	CD163|Q86VB7	-0.118406	-0.046727	0.342927	0.504993
CD177|Q8N6Q3	0.0956574	0.0506539	0.308604	0.530374	CD177|Q8N6Q3	0.209196	0.0410164	0.40519	0.564728
CD200|P41217	-0.127032	-0.132959	0.00730277	0.0482459	CD200|P41217	-0.482338	-0.190179	9.88216e-05	0.00103909
CD209|Q9NNX6	0.307804	0.153071	0.0228406	0.0991615	CD209|Q9NNX6	0.653876	0.123021	0.0654683	0.165129
CD248|Q9HCU0	-0.100045	-0.136816	0.00575784	0.0412314	CD248|Q9HCU0	-0.299165	-0.15381	0.00169636	0.0112131
CD276|Q5ZPR3	0.0540316	0.0366886	0.478736	0.685244	CD276|Q5ZPR3	0.328794	0.0833505	0.10383	0.227969
CD300A|Q9UGN4	-0.129249	-0.0898972	0.0935837	0.248361	CD300A|Q9UGN4	-0.444833	-0.117682	0.0266107	0.0879495
CD302|Q8IX05	0.0483987	0.0479008	0.335672	0.554178	CD302|Q8IX05	0.207176	0.0774989	0.115379	0.244493
CD320|Q9NPF0	-0.0666668	-0.060577	0.226717	0.443468	CD320|Q9NPF0	-0.234684	-0.0808236	0.103056	0.227333
CD33|P20138	-0.110393	-0.0672657	0.176145	0.376139	CD33|P20138	-0.106402	-0.0245028	0.619101	0.7505
CD44|P16070	0.112666	0.118555	0.0168536	0.0818698	CD44|P16070	0.386242	0.152341	0.00188054	0.0120471
CD46|P15529	-0.111264	-0.103668	0.0367934	0.135814	CD46|P15529	-0.192127	-0.0672894	0.171767	0.318722
CD55|P08174	-0.251684	-0.203737	3.5343e-05	0.00072789	CD55|P08174	-0.660371	-0.202254	3.38727e-05	0.000405821
CD58|P19256	-0.0754207	-0.0571743	0.251561	0.472054	CD58|P19256	-0.223242	-0.0634461	0.198724	0.349978
CD59|P13987	-0.162389	-0.170321	0.000567873	0.00718345	CD59|P13987	-0.452756	-0.18028	0.00022663	0.00206118
CD5L|O43866	0.129081	0.0528831	0.287772	0.51066	CD5L|O43866	0.695913	0.106182	0.030768	0.0981562
CD74|P04233	-0.0494136	-0.0404918	0.415814	0.624092	CD74|P04233	-0.0406714	-0.0124617	0.800421	0.879087
CD81|P60033	0.118364	0.0716332	0.14965	0.337237	CD81|P60033	0.303095	0.0697108	0.156822	0.301785
CD83|Q01151	0.280392	0.109503	0.109357	0.279793	CD83|Q01151	0.790782	0.1043	0.125585	0.260581
CD84|Q9UIB8	0.039137	0.0437799	0.378944	0.591428	CD84|Q9UIB8	0.160719	0.0682912	0.16546	0.312606
CD9|P21926	0.266921	0.134231	0.00675652	0.0458871	CD9|P21926	0.437878	0.0833407	0.0903504	0.208282
CD93|Q9NPY3	-0.0553432	-0.0566192	0.25502	0.474615	CD93|Q9NPY3	0.0939133	0.035273	0.474144	0.626826
CD97|P48960	0.0387821	0.0185292	0.710062	0.840206	CD97|P48960	0.2189	0.0392657	0.426113	0.583
CD99|P14209	0.0525712	0.0357604	0.472412	0.680099	CD99|P14209	0.309371	0.0797577	0.105124	0.229998
CD99L2|Q8TCZ2	-0.204633	-0.171244	0.000529317	0.0068345	CD99L2|Q8TCZ2	-0.718311	-0.229105	2.4735e-06	4.28052e-05
CDC42|P60953	-0.0703058	-0.0296047	0.655853	0.803533	CDC42|P60953	-0.299546	-0.046654	0.479467	0.631611
CDH1|P12830	0.0447974	0.0480504	0.334163	0.552945	CDH1|P12830	0.0512374	0.0208827	0.671813	0.789597
CDH10|Q9Y6N8	-0.101182	-0.10177	0.0404028	0.144661	CDH10|Q9Y6N8	-0.457962	-0.174762	0.000353372	0.0029851
CDH11|P55287	-0.0564512	-0.107265	0.030702	0.120487	CDH11|P55287	-0.209618	-0.149628	0.00226958	0.0138963
CDH12|P55289	-0.0604261	-0.0547739	0.270859	0.493046	CDH12|P55289	-0.211678	-0.0719106	0.144116	0.285394
CDH13|P55290	-0.31917	-0.21751	9.76781e-06	0.000250942	CDH13|P55290	-1.05874	-0.273407	1.56502e-08	5.00005e-07
CDH15|P55291	0.155168	0.134228	0.00675785	0.0458871	CDH15|P55291	0.548022	0.176955	0.00029665	0.002603
CDH18|Q13634	-0.167747	-0.164749	0.000861739	0.0098507	CDH18|Q13634	-0.565272	-0.210419	1.58262e-05	0.000207573
CDH19|Q9H159	-0.0267682	-0.014395	0.785183	0.886176	CDH19|Q9H159	-0.392657	-0.0772469	0.138595	0.278307
CDH2|P19022	-0.16175	-0.172689	0.0004738	0.00628038	CDH2|P19022	-0.561713	-0.228529	2.6256e-06	4.51242e-05
CDH20|Q9HBT6	0.000196194	0.000377076	0.993957	0.996355	CDH20|Q9HBT6	-0.02028	-0.0147689	0.764475	0.855443
CDH22|Q9UJ99	-0.0623162	-0.0821509	0.0983335	0.257944	CDH22|Q9UJ99	-0.198672	-0.0973969	0.0476526	0.133879
CDH23|Q9H251	0.101971	0.0939387	0.0605117	0.189804	CDH23|Q9H251	0.267465	0.0933535	0.0598829	0.156346
CDH3|P22223	-0.150914	-0.0723814	0.145931	0.331808	CDH3|P22223	-0.187981	-0.034111	0.489366	0.640157
CDH4|P55283	-0.153705	-0.175204	0.000389873	0.00552025	CDH4|P55283	-0.50013	-0.216564	8.74965e-06	0.000124595
CDH5|P33151	0.00514736	0.00653718	0.895525	0.94242	CDH5|P33151	0.0291527	0.01393	0.777491	0.865345
CDH6|P55285	-0.13826	-0.220645	7.20313e-06	0.000199447	CDH6|P55285	-0.403854	-0.243032	5.5788e-07	1.10336e-05
CDH7|Q9ULB5	-0.00442585	-0.00620717	0.900772	0.944337	CDH7|Q9ULB5	-0.0341209	-0.0181053	0.713392	0.82321
CDH8|P55286	-0.27119	-0.233751	1.92112e-06	8.39899e-05	CDH8|P55286	-0.957247	-0.300937	4.10166e-10	2.37705e-08
CDH9|Q9ULB4	-0.0778775	-0.089474	0.0717176	0.211004	CDH9|Q9ULB4	-0.416001	-0.180833	0.000216603	0.00198447
CDHR1|Q96JP9	-0.0299107	-0.0164006	0.746796	0.865202	CDHR1|Q96JP9	0.0563976	0.0117267	0.81605	0.890756
CDK14|O94921	0.0796788	0.0271921	0.602598	0.768513	CDK14|O94921	0.932607	0.117254	0.0231553	0.0800319
CEL|P19835	0.0766692	0.0405139	0.41556	0.624092	CEL|P19835	0.148525	0.0296125	0.54795	0.69244
CELSR2|Q9HCU4	-0.216937	-0.209101	2.16334e-05	0.00048361	CELSR2|Q9HCU4	-0.723346	-0.263437	5.31807e-08	1.36625e-06
CELSR3|Q9NYQ7	0.0854647	0.0439171	0.393275	0.601661	CELSR3|Q9NYQ7	0.436194	0.0831761	0.101854	0.225418
CEMIP|Q8WUJ3	0.0454019	0.08365	0.0923257	0.247127	CEMIP|Q8WUJ3	0.225667	0.155958	0.00145666	0.0099452
CEND1|Q8N111	0.111242	0.0786905	0.132937	0.312528	CEND1|Q8N111	0.254236	0.0677381	0.191176	0.342494
CETP|P11597	0.117453	0.0723306	0.145715	0.331662	CETP|P11597	0.430453	0.100596	0.0407736	0.120531
CFAP70|Q5T0N1	0.105805	0.0567408	0.341569	0.559994	CFAP70|Q5T0N1	0.433477	0.0839792	0.155175	0.299764
CFB|P00751	0.218045	0.124495	0.0120542	0.065771	CFB|P00751	0.514563	0.111117	0.0237547	0.0815383
CFD|P00746	0.0839851	0.061141	0.218956	0.432702	CFD|P00746	0.374443	0.103346	0.0355487	0.109232
CFH|P08603	0.0627533	0.0618079	0.213962	0.426897	CFH|P08603	0.332528	0.122631	0.0125227	0.0506098
CFHR1|Q03591	0.107792	0.0466782	0.348167	0.566709	CFHR1|Q03591	0.484468	0.0781515	0.112339	0.240104
CFHR2|P36980	0.245864	0.106233	0.0323546	0.125004	CFHR2|P36980	0.599635	0.0968973	0.0488102	0.136209
CFHR3|Q02985	0.0645049	0.0304509	0.540658	0.729859	CFHR3|Q02985	0.575176	0.102218	0.0376189	0.113877
CFHR4|Q92496	0.0251414	0.00885237	0.868552	0.931189	CFHR4|Q92496	0.28756	0.0367522	0.487581	0.638157
CFHR5|Q9BXR6	0.110061	0.0760752	0.125927	0.304377	CFHR5|Q9BXR6	0.437882	0.113862	0.0204883	0.072448
CFI|P05156	0.131783	0.0953246	0.0549607	0.176953	CFI|P05156	0.390274	0.106161	0.0308018	0.0981562
CFL1|P23528	0.203259	0.166475	0.00075834	0.00906061	CFL1|P23528	0.589737	0.179418	0.000243127	0.00218726
CFL2|Q9Y281	0.119252	0.0878001	0.0772144	0.219907	CFL2|Q9Y281	0.391472	0.107484	0.0287642	0.0933092
CFP|P27918	0.157877	0.0958443	0.0536442	0.173612	CFP|P27918	0.620673	0.141924	0.0038078	0.0209202
CGREF1|Q99674	-0.261336	-0.214233	1.33665e-05	0.00031424	CGREF1|Q99674	-0.867257	-0.269248	2.6228e-08	7.60003e-07
CHAD|O15335	0.0846502	0.0829328	0.0951623	0.251506	CHAD|O15335	0.19642	0.0725925	0.140342	0.28001
CHADL|Q6NUI6	0.114048	0.0450853	0.50394	0.70512	CHADL|Q6NUI6	0.750495	0.114022	0.0865245	0.201325
CHGA|P10645	-0.513897	-0.262595	7.90187e-08	5.18196e-06	CHGA|P10645	-1.59058	-0.308541	1.39799e-10	9.41567e-09
CHGB|P05060	-0.298697	-0.251983	2.6763e-07	1.55101e-05	CHGB|P05060	-0.845369	-0.271182	2.06523e-08	6.18974e-07
CHI3L1|P36222	0.0251914	0.0156704	0.752916	0.867577	CHI3L1|P36222	0.133007	0.0310764	0.528334	0.674492
CHI3L2|Q15782	0.274268	0.144901	0.00343205	0.0274615	CHI3L2|Q15782	0.853579	0.169862	0.000518559	0.00418204
CHID1|Q9BWS9	0.101335	0.10328	0.0375085	0.137842	CHID1|Q9BWS9	0.225721	0.0869642	0.0771513	0.185659
CHIT1|Q13231	0.449654	0.134509	0.00664226	0.0454581	CHIT1|Q13231	1.00299	0.112983	0.0214894	0.0754248
CHL1|O00533	-0.274716	-0.220373	7.39771e-06	0.000200079	CHL1|O00533	-0.978809	-0.298792	5.52539e-10	2.8686e-08
CHPF|Q8IZ52	-0.0367582	-0.0232474	0.642132	0.792567	CHPF|Q8IZ52	-0.139167	-0.0329479	0.505867	0.653344
CHRD|Q9H2X0	-0.107418	-0.186093	0.000162531	0.00263005	CHRD|Q9H2X0	-0.379955	-0.246958	3.60548e-07	7.48739e-06
CHRDL1|Q9BU40	0.0213254	0.0367677	0.46002	0.667974	CHRDL1|Q9BU40	0.0201468	0.0131448	0.789731	0.873506
CHST1|O43916	-0.0825699	-0.0845343	0.0889217	0.2406	CHST1|O43916	-0.257488	-0.0998661	0.042264	0.123763
CHST10|O43529	-0.186687	-0.199755	5.04642e-05	0.000959975	CHST10|O43529	-0.62445	-0.249288	2.77274e-07	5.85565e-06
CHST11|Q9NPF2	-0.027937	-0.0139925	0.79683	0.889651	CHST11|Q9NPF2	-0.0669886	-0.0126389	0.815317	0.890346
CHST12|Q9NRB3	-0.000551776	-0.000896656	0.98563	0.991598	CHST12|Q9NRB3	-0.0868052	-0.05335	0.278808	0.435059
CHST14|Q8NCH0	0.104813	0.0877122	0.0775121	0.220316	CHST14|Q8NCH0	0.389188	0.123729	0.0117492	0.0483151
CHST15|Q7LFX5	-0.0418319	-0.066567	0.180689	0.382888	CHST15|Q7LFX5	-0.0743829	-0.0444205	0.367303	0.529699
CHST3|Q7LGC8	0.07387	0.0559119	0.274425	0.497709	CHST3|Q7LGC8	0.278576	0.0814644	0.108664	0.235006
CHST6|Q9GZX3	0.193188	0.17224	0.000490427	0.00643233	CHST6|Q9GZX3	0.618955	0.20781	2.02468e-05	0.000253543
CHST7|Q9NS84	-0.019132	-0.0129582	0.796629	0.889651	CHST7|Q9NS84	0.0209207	0.00529531	0.915394	0.953264
CHST8|Q9H2A9	0.0126615	0.0152121	0.761365	0.871531	CHST8|Q9H2A9	0.00622994	0.00276028	0.955619	0.974073
CHSY3|Q70JA7	-0.118434	-0.0563018	0.31844	0.539098	CHSY3|Q70JA7	-0.227438	-0.0420934	0.452318	0.605284
CILP|O75339	0.31115	0.131008	0.00896575	0.0543616	CILP|O75339	0.877739	0.139268	0.00504312	0.0255436
CKB|P12277	0.0478084	0.0563989	0.256876	0.475935	CKB|P12277	0.177116	0.0768463	0.118483	0.250189
CKM|P06732	0.140719	0.0466929	0.376388	0.589019	CKM|P06732	0.356424	0.0436327	0.403318	0.563695
CKMT1A|P12532	0.168937	0.120812	0.0160227	0.0790664	CKMT1A|P12532	0.47722	0.128003	0.0100109	0.0428646
CLCC1|Q96S66	0.0528658	0.0279099	0.681956	0.819004	CLCC1|Q96S66	0.284697	0.0560577	0.406944	0.565906
CLEC11A|Q9Y240	0.0989488	0.132248	0.00762507	0.0490644	CLEC11A|Q9Y240	0.317243	0.160295	0.0010647	0.00758069
CLEC14A|Q86T13	0.0924434	0.0371975	0.567978	0.747308	CLEC14A|Q86T13	0.630891	0.087823	0.176905	0.32487
CLEC3B|P05452	-0.0456357	-0.0559585	0.260615	0.479655	CLEC3B|P05452	-0.184348	-0.0852831	0.083066	0.195653
CLEC7A|Q9BXN2	0.208933	0.11547	0.102612	0.266641	CLEC7A|Q9BXN2	0.55628	0.108879	0.123907	0.257959
CLIC1|O00299	0.152704	0.125797	0.0111801	0.063609	CLIC1|O00299	0.54208	0.16681	0.000655082	0.00506977
CLIC4|Q9Y696	0.0233904	0.0219684	0.658967	0.804726	CLIC4|Q9Y696	0.194197	0.0689913	0.161157	0.308009
CLIC6|Q96NY7	0.150179	0.051849	0.421039	0.628657	CLIC6|Q96NY7	0.686117	0.0868886	0.175216	0.322474
CLMP|Q9H6B4	-0.0395826	-0.0467689	0.34723	0.566294	CLMP|Q9H6B4	-0.0229457	-0.010223	0.83571	0.904208
CLN5|O75503	0.112953	0.0909339	0.0671884	0.20369	CLN5|O75503	0.224875	0.0683412	0.16515	0.312494
CLSTN1|O94985	-0.0880634	-0.0833823	0.0933764	0.248361	CLSTN1|O94985	-0.378839	-0.135806	0.00564489	0.028361
CLSTN2|Q9H4D0	-0.0240053	-0.0344583	0.488698	0.692345	CLSTN2|Q9H4D0	-0.0513156	-0.0276644	0.574597	0.714519
CLSTN3|Q9BQT9	-0.101635	-0.145498	0.00329998	0.0266998	CLSTN3|Q9BQT9	-0.35077	-0.189847	0.00010168	0.00106465
CLTB|P09497	0.0183863	0.00863405	0.893482	0.942388	CLTB|P09497	0.172194	0.0304256	0.631415	0.760138
CLTC|Q00610	0.279596	0.0846652	0.18839	0.392977	CLTC|Q00610	0.465015	0.0508235	0.426488	0.583
CLU|P10909	0.0173392	0.0214608	0.666368	0.809648	CLU|P10909	0.163921	0.0763079	0.121093	0.25401
CLUL1|Q15846	-0.0473335	-0.0356165	0.474197	0.681488	CLUL1|Q15846	-0.0815474	-0.0233193	0.636136	0.762554
CNDP1|Q96KN2	0.0105452	0.00787468	0.874312	0.934281	CNDP1|Q96KN2	-0.143795	-0.0399672	0.417321	0.576158
CNDP2|Q96KP4	0.231922	0.105376	0.0746904	0.215676	CNDP2|Q96KP4	0.644976	0.108398	0.0666883	0.167697
CNIH1|O95406	-0.262063	-0.118783	0.035683	0.132719	CNIH1|O95406	-0.743737	-0.122152	0.0286551	0.0932304
CNP|P09543	0.124722	0.0595107	0.350682	0.568792	CNP|P09543	0.66224	0.113624	0.0723386	0.177604
CNPY2|Q9Y2B0	-0.094057	-0.0720383	0.147354	0.33397	CNPY2|Q9Y2B0	-0.218302	-0.0625911	0.203751	0.354906
CNPY3|Q9BT09	-0.00802469	-0.0097169	0.845243	0.918598	CNPY3|Q9BT09	-0.002379	-0.0010862	0.982421	0.98837
CNPY4|Q8N129	-0.0517674	-0.0277007	0.589871	0.761637	CNPY4|Q8N129	0.196496	0.0398273	0.434046	0.58913
CNR1|P21554	-0.191858	-0.177591	0.000323203	0.0047658	CNR1|P21554	-0.616366	-0.214584	1.06105e-05	0.000145282
CNRIP1|Q96F85	0.255142	0.150697	0.0173316	0.0834065	CNRIP1|Q96F85	0.64877	0.13668	0.0310792	0.0989137
CNTFR|P26992	-0.0817455	-0.120358	0.0152451	0.0764402	CNTFR|P26992	-0.240277	-0.132485	0.0069458	0.0328443
CNTN1|Q12860	-0.0796116	-0.110851	0.0255098	0.106305	CNTN1|Q12860	-0.197607	-0.103168	0.0358681	0.109807
CNTN2|Q02246	0.00195204	0.00212587	0.965938	0.978175	CNTN2|Q02246	0.000517367	0.000209029	0.996617	0.997417
CNTN3|Q9P232	-0.0689447	-0.127579	0.0100749	0.0585235	CNTN3|Q9P232	-0.327931	-0.229814	2.29812e-06	4.00484e-05
CNTN4|Q8IWV2	-0.0685413	-0.11519	0.0202553	0.0921098	CNTN4|Q8IWV2	-0.28885	-0.183437	0.000174731	0.00169428
CNTN5|O94779	-0.150677	-0.170344	0.000566905	0.00718345	CNTN5|O94779	-0.410932	-0.174998	0.000346826	0.0029498
CNTN6|Q9UQ52	-0.0272343	-0.0437515	0.379254	0.591428	CNTN6|Q9UQ52	-0.0747311	-0.0453939	0.356888	0.517976
CNTNAP1|P78357	-0.117502	-0.0462066	0.375474	0.588665	CNTNAP1|P78357	-0.463073	-0.0673329	0.19206	0.343171
CNTNAP2|Q9UHC6	-0.105143	-0.100352	0.0432889	0.151724	CNTNAP2|Q9UHC6	-0.48411	-0.173396	0.000393643	0.00329181
CNTNAP3|Q9BZ76	-0.0391806	-0.0267681	0.590717	0.762264	CNTNAP3|Q9BZ76	-0.0758144	-0.0195319	0.691919	0.806861
CNTNAP4|Q9C0A0	-0.0143197	-0.0144667	0.771347	0.876115	CNTNAP4|Q9C0A0	-0.090824	-0.034439	0.484666	0.635343
CNTNAP5|Q8WYK1	-0.0374502	-0.0510551	0.304784	0.527445	CNTNAP5|Q8WYK1	-0.179309	-0.0911385	0.0639334	0.162408
COA3|Q9Y2R0	0.118984	0.0774826	0.13112	0.310322	COA3|Q9Y2R0	0.228671	0.0556742	0.27397	0.429123
COCH|O43405	0.028585	0.024439	0.623436	0.781097	COCH|O43405	0.0485522	0.0158173	0.7483	0.848005
COL11A1|P12107	0.0572943	0.0741412	0.135869	0.315551	COL11A1|P12107	0.0282096	0.0137292	0.780615	0.867273
COL12A1|Q99715	0.0896157	0.132288	0.00760637	0.0490644	COL12A1|Q99715	0.221345	0.123836	0.0116759	0.048093
COL14A1|Q05707	0.0423869	0.0600431	0.227357	0.444131	COL14A1|Q05707	0.241318	0.128919	0.00863561	0.0385175
COL15A1|P39059	0.0406664	0.0427073	0.390745	0.599207	COL15A1|P39059	0.280865	0.1118	0.0229023	0.0792674
COL16A1|Q07092	0.0558382	0.0491542	0.323166	0.542607	COL16A1|Q07092	0.241385	0.0802275	0.103084	0.227333
COL18A1|P39060	0.00261448	0.00314528	0.949623	0.969359	COL18A1|P39060	0.0803476	0.0362796	0.461614	0.614828
COL1A1|P02452	0.0439476	0.0479352	0.335325	0.55413	COL1A1|P02452	0.0787886	0.0325959	0.508357	0.655707
COL1A2|P08123	0.05143	0.0622774	0.210497	0.422683	COL1A2|P08123	0.130786	0.0599532	0.2235	0.374807
COL21A1|Q96P44	0.058149	0.0581904	0.242049	0.459876	COL21A1|Q96P44	0.160709	0.0612684	0.213489	0.364894
COL28A1|Q2UY09	0.199617	0.102015	0.0399213	0.143555	COL28A1|Q2UY09	0.809133	0.157958	0.00126182	0.00885364
COL2A1|P02458	-0.0427472	-0.0349352	0.482699	0.688838	COL2A1|P02458	0.0150211	0.00464515	0.924927	0.959183
COL3A1|P02461	0.0375536	0.050341	0.311606	0.532977	COL3A1|P02461	0.1544	0.0775519	0.115129	0.244172
COL4A1|P02462	0.019054	0.023195	0.641224	0.792567	COL4A1|P02462	0.126219	0.0569114	0.247922	0.398852
COL4A2|P08572	-0.014154	-0.0205374	0.679911	0.817936	COL4A2|P08572	0.0886244	0.0484285	0.325622	0.485898
COL5A1|P20908	0.0406157	0.0429611	0.387933	0.598223	COL5A1|P20908	0.239113	0.0955034	0.0521648	0.143031
COL5A2|P05997	-0.0795887	-0.091155	0.0665233	0.202413	COL5A2|P05997	-0.278268	-0.119363	0.0150972	0.0580886
COL6A1|P12109	-0.0413958	-0.0457202	0.35816	0.574502	COL6A1|P12109	-0.090663	-0.0379457	0.441285	0.595389
COL6A2|P12110	0.0628993	0.0642744	0.196206	0.403753	COL6A2|P12110	0.261576	0.100089	0.0418046	0.122747
COL6A3|P12111	0.0373435	0.0568613	0.25299	0.473668	COL6A3|P12111	0.137162	0.0788817	0.109012	0.235006
COL8A1|P27658	-0.024848	-0.0121687	0.819529	0.900106	COL8A1|P27658	0.16874	0.0308132	0.560066	0.703115
COLEC11|Q9BWP8	-0.0881397	-0.0450582	0.365169	0.57925	COLEC11|Q9BWP8	0.134032	0.0255601	0.604052	0.739614
COLEC12|Q5KU26	-0.0584533	-0.0634488	0.202025	0.411986	COLEC12|Q5KU26	-0.25298	-0.102854	0.0364391	0.111146
COMP|P49747	0.146278	0.0764331	0.12415	0.30321	COMP|P49747	0.579778	0.114411	0.0198837	0.0708871
COPB2|P35606	-0.0329887	-0.0142298	0.824978	0.902939	COPB2|P35606	-0.239409	-0.0396652	0.533283	0.678724
CORO1A|P31146	0.0672207	0.0380506	0.444503	0.651973	CORO1A|P31146	0.345525	0.0673808	0.171185	0.318115
CORO1B|Q9BR76	0.263326	0.08571	0.183888	0.38769	CORO1B|Q9BR76	0.460732	0.0588366	0.358142	0.518866
CORO1C|Q9ULV4	0.0886629	0.030233	0.624836	0.782045	CORO1C|Q9ULV4	-0.0529146	-0.00671752	0.913167	0.952139
COTL1|Q14019	0.0216162	0.0260828	0.600263	0.766712	COTL1|Q14019	0.00996098	0.00459836	0.925681	0.959566
COX16|Q9P0S2	0.0725884	0.0771347	0.120724	0.298457	COX16|Q9P0S2	0.096854	0.0389519	0.429261	0.584405
COX6B1|P14854	0.143051	0.0611584	0.343454	0.561975	COX6B1|P14854	0.207014	0.034029	0.59305	0.72971
CP|P00450	0.200417	0.135713	0.00616648	0.0430445	CP|P00450	0.553857	0.141705	0.00386303	0.0210482
CPA2|P48052	0.232935	0.0553601	0.322029	0.541495	CPA2|P48052	0.772622	0.063852	0.249568	0.400209
CPA4|Q9UI42	0.313591	0.159761	0.0016622	0.016244	CPA4|Q9UI42	1.13661	0.210269	2.83872e-05	0.000346769
CPAMD8|Q8IZJ3	0.113505	0.0984399	0.0474557	0.161117	CPAMD8|Q8IZJ3	0.430979	0.141037	0.00403534	0.0216602
CPB1|P15086	0.0266362	0.0232566	0.640339	0.792567	CPB1|P15086	0.020271	0.00668885	0.892068	0.940369
CPB2|Q96IY4	0.254548	0.151646	0.0021847	0.0197974	CPB2|Q96IY4	0.700015	0.15729	0.00132412	0.00915463
CPD|O75976	0.0146569	0.0230135	0.643837	0.793592	CPD|O75976	-0.0224821	-0.0132546	0.788016	0.872219
CPE|P16870	0.120792	0.102389	0.0391951	0.141557	CPE|P16870	0.251412	0.0790535	0.108241	0.234552
CPLX2|Q6PUV4	-0.0291038	-0.0264403	0.595274	0.762556	CPLX2|Q6PUV4	0.110322	0.0374832	0.446878	0.600982
CPM|P14384	0.0761685	0.0761873	0.125368	0.304377	CPM|P14384	0.0297863	0.0112084	0.820133	0.893647
CPN1|P15169	0.205806	0.102764	0.0384781	0.139574	CPN1|P15169	0.622115	0.116494	0.0177295	0.0650689
CPN2|P22792	0.234667	0.117874	0.0174985	0.0840199	CPN2|P22792	0.74935	0.141297	0.00396735	0.0214927
CPNE7|Q9UBL6	0.277513	0.157571	0.00606768	0.0426117	CPNE7|Q9UBL6	0.480931	0.104981	0.0648898	0.164168
CPPED1|Q9BRF8	-0.0887068	-0.0579802	0.243757	0.460882	CPPED1|Q9BRF8	-0.22635	-0.0554324	0.260446	0.41287
CPQ|Q9Y646	0.0488718	0.0490041	0.324647	0.544063	CPQ|Q9Y646	0.182036	0.068611	0.163484	0.310059
CPVL|Q9H3G5	0.0773242	0.0537941	0.279536	0.502876	CPVL|Q9H3G5	0.350811	0.0927209	0.0594366	0.155912
CPXM1|Q96SM3	0.144675	0.0986326	0.0470213	0.15986	CPXM1|Q96SM3	0.414036	0.106756	0.0298711	0.0958027
CPXM2|Q8N436	0.136234	0.125652	0.0112749	0.0638625	CPXM2|Q8N436	0.292624	0.102205	0.037642	0.113877
CPZ|Q66K79	0.0343438	0.0206801	0.680081	0.817936	CPZ|Q66K79	0.0670893	0.0155259	0.754535	0.851201
CRABP1|P29762	0.0715043	0.035924	0.470387	0.677588	CRABP1|P29762	0.443855	0.0822557	0.0946369	0.215375
CRB2|Q5IJ48	0.0206234	0.0244479	0.623309	0.781097	CRB2|Q5IJ48	0.095762	0.0425251	0.38812	0.550167
CREG1|O75629	0.029317	0.0279178	0.574864	0.751212	CREG1|O75629	0.0322434	0.0116385	0.813354	0.888592
CREG2|Q8IUH2	-0.149164	-0.0468232	0.445246	0.652678	CREG2|Q8IUH2	-0.592789	-0.0668658	0.275385	0.430526
CRELD1|Q96HD1	-0.114986	-0.0892387	0.0724704	0.212233	CRELD1|Q96HD1	-0.393564	-0.116088	0.0181333	0.0663082
CRELD2|Q6UXH1	0.122445	0.0736942	0.181061	0.383025	CRELD2|Q6UXH1	0.298635	0.0644922	0.238405	0.389652
CRH|P06850	-0.0859209	-0.0368666	0.557863	0.739071	CRH|P06850	0.0140058	0.00228164	0.970907	0.982516
CRHBP|P24387	0.0841582	0.0511285	0.304088	0.527339	CRHBP|P24387	0.370656	0.0849322	0.0843458	0.197919
CRIM1|Q9NZV1	-0.023756	-0.0337662	0.497476	0.700401	CRIM1|Q9NZV1	-0.212049	-0.112923	0.0215594	0.0755642
CRIP1|P50238	-0.0172045	-0.00904481	0.857069	0.926136	CRIP1|P50238	0.153099	0.0307887	0.536174	0.681359
CRIP2|P52943	0.0955466	0.0862589	0.0825734	0.22813	CRIP2|P52943	0.203987	0.0698388	0.156061	0.301009
CRISP3|P54108	0.248444	0.132738	0.00740188	0.0486391	CRISP3|P54108	0.595807	0.11807	0.0162384	0.060977
CRISPLD1|Q9H336	0.0174327	0.0219896	0.65866	0.804726	CRISPLD1|Q9H336	0.0119493	0.00567383	0.908368	0.950073
CRK|P46108	0.13649	0.0539628	0.308586	0.530374	CRK|P46108	0.467983	0.0680482	0.193981	0.345286
CRKL|P46109	0.245652	0.136573	0.00584585	0.0416224	CRKL|P46109	0.874304	0.183214	0.000178003	0.00171932
CRLF1|O75462	0.0400633	0.0149316	0.816496	0.899517	CRLF1|O75462	0.351052	0.0466696	0.463481	0.616654
CRP|P02741	-0.224545	-0.0526259	0.290125	0.512764	CRP|P02741	-0.530511	-0.0469959	0.340154	0.502984
CRTAC1|Q9NQ79	-0.22229	-0.226742	3.93303e-06	0.000140016	CRTAC1|Q9NQ79	-0.693084	-0.266658	3.6015e-08	9.91617e-07
CRTAP|O75718	0.112677	0.0682034	0.210359	0.422683	CRTAP|O75718	0.631663	0.142104	0.00802515	0.03683
CRYAB|P02511	0.103942	0.0502531	0.375579	0.588665	CRYAB|P02511	0.340928	0.0599478	0.287292	0.442937
CRYL1|Q9Y2S2	0.120103	0.0512511	0.461141	0.668119	CRYL1|Q9Y2S2	0.534531	0.085404	0.215563	0.367767
CRYM|Q14894	0.0980103	0.0868404	0.0805169	0.225955	CRYM|Q14894	0.17451	0.0582722	0.236775	0.388581
CRYZ|Q08257	0.139934	0.0792656	0.126991	0.30517	CRYZ|Q08257	0.162557	0.0339648	0.510874	0.657281
CSF1|P09603	-0.0312689	-0.0533838	0.283225	0.506058	CSF1|P09603	-0.0890795	-0.0577367	0.241119	0.392696
CSF1R|P07333	-0.0796657	-0.0839622	0.0911123	0.244668	CSF1R|P07333	-0.290656	-0.116856	0.0173773	0.0639648
CSF2RA|P15509	0.0134884	0.0105541	0.8321	0.908674	CSF2RA|P15509	-0.0931008	-0.027462	0.577401	0.716219
CSMD1|Q96PZ7	0.091534	0.0340217	0.539849	0.729162	CSMD1|Q96PZ7	0.589454	0.0772277	0.161609	0.308424
CSMD2|Q7Z408	0.010445	0.00783496	0.874941	0.934281	CSMD2|Q7Z408	0.0295607	0.00836276	0.865289	0.919943
CSMD3|Q7Z407	0.0117435	0.00598788	0.915968	0.950822	CSMD3|Q7Z407	0.372324	0.0719923	0.201833	0.353462
CSPG4|Q6UVK1	0.0178917	0.0312283	0.530366	0.726961	CSPG4|Q6UVK1	0.157152	0.102199	0.0376542	0.113877
CSPG5|O95196	-0.253058	-0.225103	4.63582e-06	0.000150032	CSPG5|O95196	-0.868165	-0.291	1.59795e-09	7.11086e-08
CSRP1|P21291	0.0749665	0.0425561	0.395375	0.60188	CSRP1|P21291	0.356048	0.0767225	0.121345	0.254111
CST1|P01037	-0.269727	-0.0793339	0.114975	0.290586	CST1|P01037	-0.110179	-0.0122645	0.805868	0.883806
CST3|P01034	-0.0921592	-0.0851135	0.0867475	0.236173	CST3|P01034	-0.341955	-0.118992	0.0154178	0.058928
CST6|Q15828	-0.0355478	-0.0246412	0.620564	0.780245	CST6|Q15828	0.057328	0.015094	0.759448	0.852982
CSTA|P01040	0.231228	0.112442	0.0301377	0.118834	CSTA|P01040	0.512286	0.0945418	0.0656198	0.165343
CSTB|P04080	0.0581717	0.0638931	0.198878	0.407031	CSTB|P04080	0.26536	0.108492	0.0272912	0.0894863
CTBS|Q01459	0.0484597	0.0510555	0.304779	0.527445	CTBS|Q01459	0.111436	0.0444621	0.366855	0.529359
CTGF|P29279	-0.0847479	-0.0746025	0.133445	0.312541	CTGF|P29279	-0.13172	-0.0442539	0.369105	0.531069
CTHRC1|Q96CG8	0.00122856	0.00120846	0.980634	0.988567	CTHRC1|Q96CG8	0.0663941	0.0246301	0.61728	0.749066
CTSA|P10619	0.118065	0.103052	0.0379344	0.138611	CTSA|P10619	0.36351	0.120091	0.0144872	0.0568538
CTSB|P07858	0.106559	0.105735	0.0331801	0.126236	CTSB|P07858	0.0946788	0.0354239	0.472255	0.625323
CTSC|P53634	0.179243	0.15154	0.00220065	0.0198696	CTSC|P53634	0.490942	0.156205	0.00143124	0.0097985
CTSD|P07339	0.215282	0.141663	0.00423557	0.0323774	CTSD|P07339	0.421004	0.104603	0.0333562	0.104165
CTSF|Q9UBX1	0.0665864	0.087096	0.0796266	0.224592	CTSF|Q9UBX1	0.137051	0.0679966	0.167297	0.313935
CTSH|P09668	0.0963718	0.0501091	0.313844	0.533856	CTSH|P09668	0.218562	0.0429797	0.383063	0.546105
CTSL|P07711	0.0880173	0.110266	0.0263019	0.109174	CTSL|P07711	0.211305	0.0997684	0.0424671	0.124188
CTSO|P43234	0.0890222	0.0956649	0.0540956	0.174846	CTSO|P43234	0.146984	0.0594225	0.227632	0.378356
CTSS|P25774	-0.00939593	-0.00858795	0.863035	0.929021	CTSS|P25774	0.157083	0.0540048	0.272942	0.42805
CTSZ|Q9UBR2	0.112919	0.117554	0.0178091	0.0853469	CTSZ|Q9UBR2	0.223083	0.087261	0.0761436	0.184438
CUEDC2|Q9H467	-0.277124	-0.133114	0.0281603	0.114666	CUEDC2|Q9H467	-0.697957	-0.118778	0.0491015	0.136716
CUTA|O60888	-0.0907819	-0.116834	0.0185251	0.0870783	CUTA|O60888	-0.250356	-0.121187	0.0136081	0.0540852
CUX2|O14529	0.132788	0.0476293	0.338422	0.555912	CUX2|O14529	0.458936	0.0616291	0.210802	0.363039
CX3CL1|P78423	-0.422814	-0.272208	2.49655e-08	2.70495e-06	CX3CL1|P78423	-1.43223	-0.348432	2.91973e-13	6.61451e-11
CXADR|P78310	-0.149267	-0.158855	0.00132097	0.0136027	CXADR|P78310	-0.469557	-0.190276	9.80011e-05	0.00103909
CXCL10|P02778	-0.00996701	-0.00423022	0.939915	0.965216	CXCL10|P02778	-0.239794	-0.0361597	0.516615	0.663269
CXCL12|P48061	0.260179	0.188405	0.000134105	0.00221107	CXCL12|P48061	0.735446	0.200912	3.82743e-05	0.000452036
CXCL16|Q9H2A7	0.00401699	0.00555084	0.911218	0.949312	CXCL16|Q9H2A7	0.0592103	0.0308176	0.531775	0.677181
CYBB|P04839	0.367588	0.121906	0.0272709	0.111591	CYBB|P04839	1.12258	0.143025	0.00885657	0.0392715
CYCS|P99999	-0.0158698	-0.0149028	0.764654	0.87289	CYCS|P99999	-0.164547	-0.0587354	0.233063	0.385141
CYR61|O00622	-0.131175	-0.0427255	0.531291	0.72706	CYR61|O00622	-0.109001	-0.0134279	0.842656	0.907432
CYTL1|Q9NRR1	-0.0342483	-0.0235712	0.635822	0.789809	CYTL1|Q9NRR1	0.107665	0.0282879	0.566004	0.707362
CZIB|Q9NWV4	0.172074	0.0773042	0.165083	0.361183	CZIB|Q9NWV4	0.614695	0.107429	0.0504969	0.13951
DAG1|Q14118	-0.0646021	-0.138328	0.00523706	0.0387263	DAG1|Q14118	-0.166701	-0.135252	0.00584529	0.0291354
DBH|P09172	0.196352	0.101013	0.0419225	0.148819	DBH|P09172	0.487251	0.0949751	0.0534853	0.145191
DBI|P07108	-0.00346234	-0.0041781	0.933114	0.962069	DBI|P07108	0.112035	0.050797	0.302491	0.46048
DCBLD1|Q8N8Z6	0.0424688	0.0234369	0.644924	0.793766	DCBLD1|Q8N8Z6	0.203376	0.0425472	0.398454	0.560038
DCBLD2|Q96PD2	0.00332929	0.00316992	0.949229	0.969359	DCBLD2|Q96PD2	0.167852	0.0601894	0.221678	0.373511
DCC|P43146	-0.116642	-0.143484	0.00376484	0.029784	DCC|P43146	-0.483877	-0.22333	4.46596e-06	7.22673e-05
DCD|P81605	0.236996	0.100133	0.0437511	0.152486	DCD|P81605	0.842828	0.134832	0.00600171	0.0294555
DCHS1|Q96JQ0	-0.0405166	-0.045355	0.362017	0.576451	DCHS1|Q96JQ0	-0.0214191	-0.00886521	0.857279	0.915705
DCN|P07585	0.156778	0.122506	0.0135069	0.0707124	DCN|P07585	0.484197	0.141683	0.00386842	0.0210482
DDAH1|O94760	0.0729016	0.122151	0.0137814	0.0716976	DDAH1|O94760	0.0933304	0.0585155	0.234821	0.386573
DDAH2|O95865	0.0948914	0.0780344	0.120124	0.297267	DDAH2|O95865	0.375759	0.116936	0.0184221	0.0671373
DDB1|Q16531	-0.0205569	-0.0293842	0.554937	0.737549	DDB1|Q16531	-0.0733433	-0.0395365	0.422362	0.580725
DDI2|Q5TDH0	0.0383012	0.00772536	0.915752	0.950822	DDI2|Q5TDH0	1.173	0.0863044	0.231483	0.383294
DDR1|Q08345	0.0523496	0.0568759	0.252868	0.473668	DDR1|Q08345	0.0615979	0.0251565	0.609777	0.743378
DDR2|Q16832	0.00640617	0.00455425	0.927199	0.958747	DDR2|Q16832	0.351374	0.093515	0.057584	0.152335
DDRGK1|Q96HY6	-0.0249626	-0.0153966	0.788853	0.888036	DDRGK1|Q96HY6	0.00870264	0.00202776	0.971543	0.982516
DDT|P30046	0.176702	0.0966649	0.051619	0.170151	DDT|P30046	0.471136	0.0958734	0.051256	0.141451
DDX46|Q7L014	0.144332	0.060194	0.246814	0.464547	DDX46|Q7L014	0.723888	0.112431	0.0282132	0.0920252
DEFA1|P59665	0.0762338	0.0287036	0.608957	0.772669	DEFA1|P59665	0.359266	0.0501648	0.366612	0.529314
DEFB1|P60022	0.0245866	0.0110052	0.825037	0.902939	DEFB1|P60022	0.340168	0.0571693	0.245782	0.396946
DGCR2|P98153	-0.0987651	-0.127855	0.00991305	0.0580491	DGCR2|P98153	-0.288764	-0.137787	0.0049777	0.0254345
DHH|O43323	0.395524	0.156463	0.00181451	0.0173913	DHH|O43323	1.181	0.175283	0.000407362	0.00339514
DIPK1C|Q0P6D2	0.00431201	0.00512587	0.91799	0.952386	DIPK1C|Q0P6D2	-0.00644863	-0.00289575	0.953158	0.973072
DIPK2B|Q9H7Y0	-0.036444	-0.0431065	0.386327	0.597435	DIPK2B|Q9H7Y0	-0.0794763	-0.0353135	0.473637	0.626487
DISP3|Q9P2K9	0.0239481	0.017737	0.723262	0.849372	DISP3|Q9P2K9	0.210478	0.0585989	0.237016	0.388581
DKK2|Q9UBU2	-0.00487817	-0.00246199	0.965958	0.978175	DKK2|Q9UBU2	0.368162	0.0646965	0.25842	0.410965
DKK3|Q9UBP4	-0.212968	-0.208955	2.19294e-05	0.00048361	DKK3|Q9UBP4	-0.583074	-0.216596	8.72248e-06	0.000124595
DLD|P09622	-0.0416915	-0.0430976	0.386426	0.597435	DLD|P09622	-0.173017	-0.0675396	0.170176	0.316949
DLK1|P80370	-0.0825522	-0.0363788	0.475489	0.682164	DLK1|P80370	0.150072	0.0249574	0.620492	0.750873
DLK2|Q6UY11	-0.144513	-0.21123	1.7742e-05	0.000409381	DLK2|Q6UY11	-0.427309	-0.236103	1.18389e-06	2.10733e-05
DLL1|O00548	-0.0585	-0.0315691	0.606211	0.770635	DLL1|O00548	-0.100288	-0.019721	0.744744	0.846284
DLST|P36957	-0.0949906	-0.102981	0.0380668	0.138891	DLST|P36957	-0.280709	-0.114838	0.0194242	0.0696476
DMKN|Q6E0U4	0.12554	0.077627	0.118364	0.29527	DMKN|Q6E0U4	0.325213	0.0761277	0.121976	0.254873
DNAH6|Q9C0G6	-0.119157	-0.0446599	0.480324	0.687123	DNAH6|Q9C0G6	-0.632198	-0.0907153	0.147009	0.288461
DNAJA1|P31689	-0.283719	-0.147988	0.0226814	0.0986422	DNAJA1|P31689	-0.61872	-0.117167	0.0700008	0.173747
DNAJA4|Q8WW22	-0.0454319	-0.0203585	0.764494	0.87289	DNAJA4|Q8WW22	-0.0716465	-0.0117307	0.861091	0.918561
DNAJB11|Q9UBS4	-0.128232	-0.0867749	0.0807465	0.225966	DNAJB11|Q9UBS4	-0.2611	-0.0653369	0.184572	0.334269
DNAJB2|P25686	0.0214979	0.0162838	0.743577	0.863873	DNAJB2|P25686	-0.0526747	-0.0139583	0.777051	0.865312
DNAJC3|Q13217	0.00944368	0.0154161	0.756799	0.868298	DNAJC3|Q13217	0.0543121	0.0336521	0.494706	0.643092
DNAJC5|Q9H3Z4	0.0760593	0.0289502	0.574214	0.750757	DNAJC5|Q9H3Z4	0.0982223	0.0138683	0.785387	0.871155
DNASE1|P24855	0.0894022	0.0284425	0.609433	0.772879	DNASE1|P24855	0.763775	0.0877003	0.112344	0.240104
DNASE1L1|P49184	-0.095281	-0.0709215	0.158415	0.350285	DNASE1L1|P49184	-0.0677407	-0.0185507	0.710085	0.821206
DNASE2|O00115	0.0881602	0.0656105	0.187049	0.392263	DNASE2|O00115	0.221335	0.0621266	0.207134	0.358457
DNER|Q8NFT8	-0.0925229	-0.100862	0.0422326	0.149514	DNER|Q8NFT8	-0.401251	-0.164826	0.00076094	0.00571163
DNM1|Q05193	-0.0153754	-0.00890924	0.857964	0.926363	DNM1|Q05193	-0.143533	-0.0316043	0.521349	0.668175
DNPH1|O43598	0.249343	0.0982407	0.13488	0.314131	DNPH1|O43598	0.968086	0.138636	0.033654	0.104832
DPEP2|Q9H4A9	0.0456854	0.033601	0.502254	0.703155	DPEP2|Q9H4A9	0.266057	0.0711393	0.150968	0.294059
DPP10|Q8N608	-0.0722978	-0.0776372	0.118316	0.29527	DPP10|Q8N608	-0.359625	-0.146638	0.00278245	0.01647
DPP3|Q9NY33	-0.00428809	-0.00487323	0.922019	0.954976	DPP3|Q9NY33	-0.0572523	-0.0236982	0.630661	0.760131
DPP6|P42658	-0.0921958	-0.132412	0.00754955	0.0489229	DPP6|P42658	-0.292342	-0.157268	0.00132617	0.00915463
DPP7|Q9UHL4	-0.0927442	-0.0605634	0.223348	0.438254	DPP7|Q9UHL4	-0.282995	-0.0694999	0.158084	0.303034
DPT|Q07507	0.0498097	0.0390377	0.43277	0.638143	DPT|Q07507	0.290989	0.0860445	0.0803435	0.191526
DPYSL2|Q16555	0.152584	0.124934	0.0117535	0.0652219	DPYSL2|Q16555	0.440253	0.134793	0.0060164	0.0294555
DPYSL3|Q14195	0.129032	0.0440481	0.458076	0.666001	DPYSL3|Q14195	0.304348	0.038689	0.510198	0.657062
DRAXIN|Q8NBI3	-0.108375	-0.0752521	0.130087	0.309811	DRAXIN|Q8NBI3	-0.502651	-0.135093	0.00590412	0.0292506
DSC1|Q08554	0.0107041	0.00756494	0.879217	0.936329	DSC1|Q08554	0.0469496	0.0128348	0.794578	0.876534
DSC2|Q02487	-0.0632435	-0.104567	0.0351831	0.131844	DSC2|Q02487	-0.106924	-0.0669728	0.173798	0.320359
DSC3|Q14574	0.0424828	0.0432702	0.384525	0.596806	DSC3|Q14574	0.0589508	0.0227492	0.644412	0.767627
DSCAM|O60469	0.107275	0.0531226	0.306845	0.529908	DSCAM|O60469	0.105338	0.0192758	0.708733	0.821206
DSCAML1|Q8TD84	-0.0614063	-0.0284415	0.659095	0.804726	DSCAML1|Q8TD84	-0.066759	-0.0112149	0.861923	0.918561
DSG2|Q14126	0.0585336	0.0787923	0.112923	0.286562	DSG2|Q14126	0.0902354	0.0455263	0.355485	0.516844
DSP|P15924	0.301053	0.059582	0.382442	0.594168	DSP|P15924	1.16694	0.0871059	0.200143	0.351732
DSTN|P60981	0.124524	0.0592358	0.237778	0.456473	DSTN|P60981	0.363893	0.0667484	0.178963	0.327923
DTD1|Q8TEA8	-0.0204808	-0.0220254	0.658139	0.804726	DTD1|Q8TEA8	-0.161919	-0.0654581	0.183758	0.333362
DYNC1I2|Q13409	-0.0396343	-0.0251939	0.643918	0.793592	DYNC1I2|Q13409	-0.144163	-0.0335735	0.53486	0.680384
DYNC1LI1|Q9Y6G9	0.184459	0.0617363	0.284071	0.506996	DYNC1LI1|Q9Y6G9	0.655317	0.0850569	0.133223	0.271585
DYNC1LI2|O43237	0.343839	0.177447	0.00819335	0.0516907	DYNC1LI2|O43237	0.787677	0.137403	0.0390211	0.116747
DYNLL1|P63167	0.0656743	0.0323413	0.54648	0.734106	DYNLL1|P63167	0.0679469	0.0129028	0.808046	0.884733
DYNLL2|Q96FJ2	0.038381	0.0318037	0.522815	0.721803	DYNLL2|Q96FJ2	0.062565	0.0197405	0.688799	0.805107
ECE1|P42892	0.0786274	0.0288508	0.628884	0.784767	ECE1|P42892	-0.145577	-0.020671	0.728238	0.835144
ECM1|Q16610	-0.155141	-0.151878	0.00215029	0.0195566	ECM1|Q16610	-0.588992	-0.216646	8.67948e-06	0.000124595
ECM2|O94769	0.0571208	0.0612342	0.218253	0.431685	ECM2|O94769	0.185976	0.0754756	0.125215	0.260084
EDA2R|Q9HAV5	0.0097746	0.00478833	0.925583	0.957473	EDA2R|Q9HAV5	-0.245965	-0.0452102	0.37201	0.5334
EDIL3|O43854	0.182523	0.143897	0.003665	0.0290866	EDIL3|O43854	0.423928	0.125356	0.0106803	0.0450342
EDN1|P05305	-0.0795204	-0.056933	0.25357	0.474099	EDN1|P05305	-0.014609	-0.00390522	0.937165	0.965447
EDN3|P14138	-0.11957	-0.151993	0.0021335	0.0195566	EDN3|P14138	-0.311729	-0.149059	0.00236	0.0143792
EDNRB|P24530	-0.0922773	-0.0671555	0.211419	0.423177	EDNRB|P24530	-0.195703	-0.0531865	0.317658	0.476889
EEA1|Q15075	-0.000343522	-0.000277315	0.996026	0.996721	EEA1|Q15075	-0.125018	-0.0369886	0.501805	0.649947
EEF1A1P5|Q5VTE0	0.161858	0.105798	0.0330745	0.126236	EEF1A1P5|Q5VTE0	0.486534	0.119355	0.0151047	0.0580886
EEF1G|P26641	0.120394	0.0714694	0.173046	0.372393	EEF1G|P26641	0.432586	0.0967299	0.0623563	0.159898
EEF2|P13639	-0.0395395	-0.024819	0.618044	0.778277	EEF2|P13639	-0.18581	-0.0428887	0.384071	0.546642
EFCAB14|O75071	-0.112081	-0.127671	0.0100208	0.0584818	EFCAB14|O75071	-0.319481	-0.137593	0.00503958	0.0255436
EFEMP1|Q12805	0.00860716	0.00981036	0.843774	0.918203	EFEMP1|Q12805	0.0661159	0.0283318	0.565401	0.706963
EFEMP2|O95967	0.0486844	0.0756049	0.12829	0.307108	EFEMP2|O95967	0.186303	0.109012	0.0265567	0.0878874
EFHB|Q8N7U6	0.382812	0.13284	0.0154321	0.0769762	EFHB|Q8N7U6	0.961551	0.121778	0.025162	0.0845248
EFHD1|Q9BUP0	-0.0200747	-0.00548376	0.935987	0.963594	EFHD1|Q9BUP0	0.136769	0.0151891	0.821942	0.89422
EFHD2|Q96C19	0.152913	0.0578914	0.337079	0.555189	EFHD2|Q96C19	0.355926	0.0490189	0.413051	0.57237
EFNA1|P20827	0.0224736	0.0210923	0.671759	0.812239	EFNA1|P20827	-0.00495644	-0.00173831	0.97187	0.982516
EFNA3|P52797	-0.163564	-0.142946	0.00389869	0.0304563	EFNA3|P52797	-0.663416	-0.215605	9.60787e-06	0.00013451
EFNA5|P52803	-0.165297	-0.168597	0.000646966	0.00786458	EFNA5|P52803	-0.521592	-0.197294	5.2995e-05	0.00060303
EFNB1|P98172	-0.0851374	-0.146161	0.00315875	0.0259457	EFNB1|P98172	-0.182147	-0.113855	0.0204959	0.072448
EFNB2|P52799	-0.133272	-0.163289	0.000959191	0.010671	EFNB2|P52799	-0.490639	-0.225663	3.52426e-06	5.85498e-05
EFNB3|Q15768	-0.0785465	-0.0844437	0.0892657	0.241209	EFNB3|Q15768	-0.436029	-0.177761	0.000278021	0.00245683
EGFL8|Q99944	0.339622	0.0758284	0.184415	0.388144	EGFL8|Q99944	0.230169	0.0185858	0.743667	0.845832
EGFLAM|Q63HQ2	0.0228865	0.0219828	0.661945	0.805219	EGFLAM|Q63HQ2	-0.0550948	-0.0198265	0.690409	0.80661
EGFR|P00533	-0.0483771	-0.0705945	0.155658	0.346649	EGFR|P00533	-0.0844054	-0.0467873	0.342304	0.504746
EHBP1L1|Q8N3D4	0.256655	0.100326	0.0535118	0.173409	EHBP1L1|Q8N3D4	0.519527	0.0786515	0.126895	0.261851
EHD3|Q9NZN3	0.244479	0.103072	0.0659739	0.200986	EHD3|Q9NZN3	0.773795	0.118706	0.0332249	0.104147
EIF3J|O75822	-0.129735	-0.057547	0.348008	0.566709	EIF3J|O75822	-0.0137209	-0.00236684	0.969121	0.981688
EIF4A2|Q14240	0.0306078	0.0126559	0.806514	0.894053	EIF4A2|Q14240	0.334581	0.0512047	0.316295	0.475707
EIF4G3|O43432	0.271341	0.131054	0.00885545	0.0542445	EIF4G3|O43432	0.687741	0.124493	0.0121624	0.0496049
EIF5A|P63241	0.113273	0.0400693	0.4207	0.628528	EIF5A|P63241	0.630975	0.0823447	0.0942795	0.214757
EIF6|P56537	-0.117075	-0.0415272	0.538216	0.728801	EIF6|P56537	0.180434	0.0255926	0.70133	0.814785
ELANE|P08246	-0.0720626	-0.0137927	0.819559	0.900106	ELANE|P08246	0.995098	0.0748583	0.212575	0.363941
ELFN2|Q5R3F8	-0.156542	-0.166396	0.000762822	0.00906061	ELFN2|Q5R3F8	-0.687835	-0.274664	1.33653e-08	4.44084e-07
ELN|P15502	-0.0759003	-0.052156	0.29446	0.51712	ELN|P15502	-0.159496	-0.0411871	0.403237	0.563695
EMC10|Q5UCC4	-0.126565	-0.0926634	0.0624537	0.193817	EMC10|Q5UCC4	-0.430459	-0.118169	0.0162784	0.0610011
EMC7|Q9NPA0	0.149154	0.0685544	0.21074	0.422683	EMC7|Q9NPA0	0.144187	0.024749	0.64833	0.770085
EMCN|Q9ULC0	-0.198366	-0.127616	0.0187433	0.087633	EMCN|Q9ULC0	-0.598136	-0.141915	0.00839147	0.0378147
EMILIN1|Q9Y6C2	0.0178673	0.0144954	0.770906	0.876014	EMILIN1|Q9Y6C2	0.275128	0.0844632	0.0860808	0.200531
EMILIN2|Q9BXX0	0.0247383	0.0249701	0.615906	0.778277	EMILIN2|Q9BXX0	0.0968872	0.0372489	0.449724	0.603774
EMILIN3|Q9NT22	0.074121	0.0665302	0.180931	0.383025	EMILIN3|Q9NT22	0.176358	0.0600317	0.222893	0.374777
ENDOD1|O94919	-0.103018	-0.147811	0.00283067	0.0237509	ENDOD1|O94919	-0.320633	-0.174774	0.000353037	0.0029851
ENG|P17813	0.195794	0.157969	0.00140681	0.0143092	ENG|P17813	0.465053	0.142763	0.00360355	0.0199724
ENO1|P06733	0.245469	0.270734	2.98756e-08	2.82655e-06	ENO1|P06733	0.655583	0.266293	3.76493e-08	1.0198e-06
ENO2|P09104	0.132636	0.156084	0.00160681	0.0159529	ENO2|P09104	0.294887	0.127558	0.00937148	0.0408997
ENOPH1|Q9UHY7	0.237655	0.270355	3.12823e-08	2.82655e-06	ENOPH1|Q9UHY7	0.532776	0.226726	3.16104e-06	5.35871e-05
ENPP1|P22413	0.258033	0.090702	0.151923	0.341381	ENPP1|P22413	0.58867	0.073496	0.241291	0.392696
ENPP2|Q13822	0.239116	0.159621	0.0012506	0.0130945	ENPP2|Q13822	0.57466	0.144566	0.00319739	0.0182332
ENPP4|Q9Y6X5	0.093696	0.0667486	0.179499	0.381016	ENPP4|Q9Y6X5	0.104411	0.0277646	0.573213	0.713664
ENPP5|Q9UJA9	-0.122888	-0.102887	0.0382436	0.139267	ENPP5|Q9UJA9	-0.399555	-0.125868	0.0103626	0.0439175
ENPP6|Q6UWR7	0.12881	0.162678	0.0010029	0.0110586	ENPP6|Q6UWR7	0.298449	0.141851	0.0038262	0.0209558
ENSA|O43768	0.0572637	0.0222619	0.708735	0.839433	ENSA|O43768	-0.0537238	-0.00789353	0.892976	0.940928
ENTPD4|Q9Y227	-0.0667441	-0.033926	0.524621	0.723094	ENTPD4|Q9Y227	0.344567	0.0659417	0.210697	0.363039
ENTPD6|O75354	0.00347429	0.00404688	0.93521	0.963433	ENTPD6|O75354	-0.175807	-0.074069	0.132429	0.270781
EPB41|P11171	0.0583959	0.0139487	0.790275	0.888702	EPB41|P11171	0.721114	0.0636484	0.220682	0.372841
EPB41L2|O43491	-0.0466471	-0.0274881	0.580766	0.755047	EPB41L2|O43491	-0.00728711	-0.00163022	0.973619	0.983884
EPB41L3|Q9Y2J2	0.131941	0.0727587	0.174425	0.374068	EPB41L3|Q9Y2J2	0.331295	0.0673721	0.204746	0.355064
EPB42|P16452	0.168963	0.0511611	0.469621	0.677254	EPB42|P16452	1.19633	0.132368	0.0578757	0.152782
EPDR1|Q9UM22	-0.0217723	-0.0151276	0.761212	0.871531	EPDR1|Q9UM22	0.0847563	0.022154	0.6531	0.774275
EPHA10|Q5JZY3	-0.221851	-0.242043	7.99195e-07	3.75773e-05	EPHA10|Q5JZY3	-0.758889	-0.310417	1.06698e-10	7.3859e-09
EPHA4|P54764	-0.266535	-0.22443	4.95758e-06	0.000156173	EPHA4|P54764	-0.918471	-0.292895	1.23792e-09	5.71277e-08
EPHA5|P54756	-0.192695	-0.278165	1.19466e-08	1.56689e-06	EPHA5|P54756	-0.611312	-0.334007	3.01846e-12	2.89308e-10
EPHA6|Q9UF33	0.038682	0.0284678	0.567351	0.746877	EPHA6|Q9UF33	-0.00482895	-0.00134562	0.978223	0.986153
EPHA7|Q15375	-0.0985277	-0.161393	0.00110093	0.0119283	EPHA7|Q15375	-0.268259	-0.165337	0.000732228	0.00552943
EPHB1|P54762	0.218144	0.0987551	0.0510242	0.169694	EPHB1|P54762	0.550038	0.0932473	0.0624382	0.159914
EPHB2|P29323	-0.041541	-0.0619523	0.212892	0.425101	EPHB2|P29323	-0.126989	-0.072249	0.142234	0.282878
EPHB3|P54753	0.00710158	0.00660974	0.895288	0.94242	EPHB3|P54753	-0.0689425	-0.0238714	0.631104	0.760131
EPHB4|P54760	-0.172146	-0.0835874	0.157846	0.350005	EPHB4|P54760	-0.351665	-0.0617012	0.295852	0.453142
EPHB6|O15197	-0.236927	-0.195453	7.35743e-05	0.0013286	EPHB6|O15197	-0.859601	-0.267748	3.153e-08	8.92873e-07
ERAP1|Q9NZ08	0.0946964	0.0769699	0.121522	0.29925	ERAP1|Q9NZ08	0.238885	0.0726586	0.13998	0.279512
ERAP2|Q6P179	-0.0687644	-0.024458	0.623166	0.781097	ERAP2|Q6P179	-0.100584	-0.0133929	0.785857	0.871155
ERBB3|P21860	-0.0128348	-0.0160662	0.746886	0.865202	ERBB3|P21860	0.0621262	0.029055	0.555514	0.699158
ERBB4|Q15303	-0.013712	-0.0174983	0.725198	0.850845	ERBB4|Q15303	-0.0849115	-0.0413551	0.40132	0.562282
ERLEC1|Q96DZ1	0.0066011	0.00262541	0.966006	0.978175	ERLEC1|Q96DZ1	-0.208813	-0.0293734	0.630858	0.760131
ERLIN2|O94905	-0.0716959	-0.0326162	0.526707	0.725039	ERLIN2|O94905	-0.0147121	-0.00250005	0.960901	0.975796
ERMN|Q8TAM6	-0.0719682	-0.0436613	0.386812	0.597435	ERMN|Q8TAM6	-0.12612	-0.0289129	0.562765	0.704375
ERP44|Q9BS26	-0.0362705	-0.067534	0.174423	0.374068	ERP44|Q9BS26	-0.050949	-0.0359393	0.46583	0.618789
ERVMER34-1|Q9H9K5	0.164794	0.0567862	0.35083	0.568792	ERVMER34-1|Q9H9K5	0.105997	0.014204	0.813278	0.888592
ESAM|Q96AP7	-0.136102	-0.175839	0.000370994	0.00534404	ESAM|Q96AP7	-0.440095	-0.215499	9.70782e-06	0.00013515
ESCO1|Q5FWF5	0.191401	0.0488152	0.346478	0.565438	ESCO1|Q5FWF5	-0.0622975	-0.00589002	0.908889	0.950073
ESD|P10768	0.0889278	0.0762875	0.12487	0.30418	ESD|P10768	0.297705	0.0957484	0.0515616	0.141979
ESM1|Q9NQ30	-0.0861782	-0.0435631	0.390311	0.599207	ESM1|Q9NQ30	-0.317736	-0.0602543	0.229206	0.38028
EVI2A|P22794	-0.190026	-0.0870916	0.0800156	0.225055	EVI2A|P22794	-0.650988	-0.110355	0.0249144	0.0841283
EXT1|Q16394	0.0136115	0.0207959	0.676109	0.815805	EXT1|Q16394	0.0725407	0.0430956	0.38178	0.5449
EXT2|Q93063	-0.0559292	-0.102149	0.0396598	0.142821	EXT2|Q93063	-0.120805	-0.083136	0.0911469	0.209226
EXTL2|Q9UBQ6	-0.134051	-0.180479	0.000256787	0.00397462	EXTL2|Q9UBQ6	-0.433729	-0.22097	5.65985e-06	8.89749e-05
EXTL3|O43909	0.0818697	0.0528677	0.287912	0.51066	EXTL3|O43909	0.305289	0.0744083	0.13066	0.267767
EZR|P15311	0.0759467	0.0622155	0.210951	0.422683	EZR|P15311	0.286176	0.0878955	0.0740248	0.18103
F10|P00742	0.114192	0.133221	0.00718739	0.0477626	F10|P00742	0.287493	0.124587	0.0111743	0.0465657
F11|P03951	0.214541	0.137193	0.00562371	0.0405037	F11|P03951	0.591717	0.142367	0.00369868	0.0204371
F12|P00748	0.182804	0.0890427	0.0731025	0.213316	F12|P00748	0.453665	0.0831061	0.0912637	0.209226
F13A1|P00488	0.10132	0.0789877	0.11203	0.284876	F13A1|P00488	0.454121	0.132705	0.00685182	0.0326662
F13B|P05160	0.134368	0.0900855	0.069791	0.208578	F13B|P05160	0.518086	0.129903	0.00813601	0.0370819
F2|P00734	0.231642	0.134126	0.00680035	0.0460502	F2|P00734	0.549345	0.120132	0.0144536	0.0568113
F2R|P25116	-0.111384	-0.0564217	0.415991	0.624092	F2R|P25116	-0.136361	-0.0259756	0.705558	0.818553
F3|P13726	0.0462035	0.0315785	0.538339	0.728801	F3|P13726	0.465469	0.118862	0.018715	0.0677873
F5|P12259	0.148449	0.107009	0.0311065	0.121121	F5|P12259	0.456347	0.124279	0.0113779	0.0471777
F7|P08709	0.220864	0.103571	0.0422487	0.149514	F7|P08709	0.651368	0.112169	0.0261749	0.0867393
F9|P00740	0.194925	0.125015	0.0116986	0.0652219	F9|P00740	0.559281	0.134738	0.00603733	0.0295001
FABP1|P07148	-0.0322471	-0.0188963	0.704234	0.836681	FABP1|P07148	-0.0484511	-0.0107156	0.827915	0.898199
FABP3|P05413	0.354618	0.334744	4.36283e-12	1.55317e-09	FABP3|P05413	0.77253	0.275756	1.16465e-08	4.0527e-07
FABP4|P15090	0.143141	0.0520164	0.295756	0.51811	FABP4|P15090	0.428843	0.0582463	0.236985	0.388581
FABP5|Q01469	0.112629	0.165083	0.000840801	0.00970035	FABP5|Q01469	0.34062	0.1761	0.00031766	0.00274864
FABP6|P51161	0.270016	0.108961	0.0956328	0.252454	FABP6|P51161	1.02069	0.154953	0.0158389	0.0601684
FABP7|O15540	0.122844	0.0852222	0.0863442	0.235673	FABP7|O15540	0.213037	0.0557401	0.257806	0.41025
FAH|P16930	0.101512	0.0895985	0.0713218	0.210689	FAH|P16930	0.182768	0.0602921	0.220889	0.372938
FAHD1|Q6P587	0.0566392	0.0195874	0.722553	0.849341	FAHD1|Q6P587	-0.0544553	-0.00692975	0.899145	0.945908
FAIM2|Q9BWQ8	-0.199136	-0.199913	4.97622e-05	0.000953902	FAIM2|Q9BWQ8	-0.707305	-0.267635	3.19682e-08	8.9511e-07
FAM129A|Q9BZQ8	0.00327664	0.00140773	0.978064	0.986962	FAM129A|Q9BZQ8	-0.0266695	-0.00447698	0.929593	0.960824
FAM155A|B1AL88	-0.367496	-0.140567	0.0454624	0.156265	FAM155A|B1AL88	-1.20542	-0.158872	0.0235738	0.0811408
FAM171A1|Q5VUB5	-0.00817997	-0.00985018	0.843148	0.917923	FAM171A1|Q5VUB5	-0.0967295	-0.0442695	0.368936	0.531069
FAM171B|Q6P995	-0.0503144	-0.0309336	0.534256	0.727126	FAM171B|Q6P995	-0.110386	-0.0254936	0.604993	0.74009
FAM174A|Q8TBP5	-0.260884	-0.244845	5.89881e-07	3.09101e-05	FAM174A|Q8TBP5	-0.792994	-0.282656	4.81069e-09	1.96529e-07
FAM177A1|Q8N128	-0.0473777	-0.0241602	0.645015	0.793766	FAM177A1|Q8N128	-0.304223	-0.058869	0.257389	0.41025
FAM19A1|Q7Z5A9	-0.0872214	-0.109356	0.0275748	0.112466	FAM19A1|Q7Z5A9	-0.347357	-0.160873	0.00102051	0.00732882
FAM19A2|Q8N3H0	-0.223473	-0.176562	0.000350534	0.00510836	FAM19A2|Q8N3H0	-0.823671	-0.244736	4.61991e-07	9.28453e-06
FAM19A5|Q7Z5A7	-0.0706562	-0.0827362	0.0959521	0.253029	FAM19A5|Q7Z5A7	-0.217436	-0.0968616	0.0488937	0.13629
FAM20A|Q96MK3	-0.0911734	-0.0525948	0.295855	0.51811	FAM20A|Q96MK3	0.0229914	0.00492247	0.921331	0.957135
FAM20B|O75063	0.0113903	0.0144201	0.772064	0.87653	FAM20B|O75063	0.0236279	0.0114212	0.816777	0.89116
FAM20C|Q8IXL6	-0.0104419	-0.0231835	0.641389	0.792567	FAM20C|Q8IXL6	0.0152849	0.0129555	0.79269	0.87597
FAM234A|Q9H0X4	-0.0272095	-0.0175634	0.726854	0.851872	FAM234A|Q9H0X4	0.344471	0.0839336	0.0912229	0.209226
FAM234B|A2RU67	-0.0135709	-0.012285	0.805077	0.894053	FAM234B|A2RU67	-0.165374	-0.0567552	0.249224	0.399914
FAM241B|Q96D05	-0.051712	-0.0281125	0.572199	0.750056	FAM241B|Q96D05	-0.168356	-0.0349138	0.478661	0.631123
FAM3A|P98173	-0.0740893	-0.0937108	0.0592206	0.187044	FAM3A|P98173	-0.143267	-0.0681732	0.166194	0.31328
FAM3B|P58499	0.179161	0.0838728	0.0930804	0.248082	FAM3B|P58499	0.384833	0.0681479	0.168426	0.315089
FAM3C|Q92520	-0.270159	-0.209009	2.18194e-05	0.00048361	FAM3C|Q92520	-0.881402	-0.259105	8.91001e-08	2.18436e-06
FAM3D|Q96BQ1	-0.059943	-0.0287884	0.684224	0.820542	FAM3D|Q96BQ1	-0.533908	-0.102442	0.142859	0.283895
FAM49B|Q9NUQ9	0.147926	0.186008	0.000163669	0.00263137	FAM49B|Q9NUQ9	0.428998	0.199952	4.17517e-05	0.000479471
FAP|Q12884	0.0668551	0.0276467	0.668697	0.810264	FAP|Q12884	0.0827736	0.012511	0.844895	0.908096
FAS|P25445	-0.196932	-0.0850502	0.141663	0.325668	FAS|P25445	-0.320642	-0.049221	0.390886	0.552637
FAT1|Q14517	0.18012	0.140495	0.00456461	0.0345745	FAT1|Q14517	0.571822	0.165441	0.000726552	0.00550324
FAT2|Q9NYQ8	0.0771196	0.062374	0.209789	0.421948	FAT2|Q9NYQ8	0.204933	0.0625339	0.204166	0.354906
FAT3|Q8TDW7	-0.0726175	-0.0433907	0.390975	0.599207	FAT3|Q8TDW7	-0.0581281	-0.0129345	0.796241	0.876928
FBLN1|P23142	0.0943045	0.128761	0.0093966	0.0560607	FBLN1|P23142	0.216587	0.11194	0.0227319	0.0791149
FBLN2|P98095	0.00728639	0.00936185	0.850831	0.922316	FBLN2|P98095	0.0355021	0.0170875	0.728852	0.835464
FBLN5|Q9UBX5	0.0620218	0.0799776	0.107591	0.27641	FBLN5|Q9UBX5	0.22945	0.111894	0.0227878	0.0791149
FBLN7|Q53RD9	-0.161331	-0.150444	0.00237099	0.0211775	FBLN7|Q53RD9	-0.526532	-0.184816	0.000155761	0.0015403
FBN1|P35555	0.0427727	0.0596582	0.230356	0.447465	FBN1|P35555	0.1741	0.0923481	0.0604718	0.156975
FCGBP|Q9Y6R7	0.294259	0.132431	0.00754075	0.0489229	FCGBP|Q9Y6R7	0.742271	0.126761	0.00982801	0.0422265
FCGR2A|P12318	0.0432172	0.0265356	0.593949	0.762556	FCGR2A|P12318	0.24529	0.0574577	0.243404	0.394641
FCGR3A|P08637	0.0307841	0.0256429	0.606426	0.770635	FCGR3A|P08637	0.101512	0.0319969	0.516184	0.663057
FCGR3B|O75015	0.239371	0.101166	0.05347	0.173409	FCGR3B|O75015	0.856012	0.136937	0.00826283	0.0375063
FCGRT|P55899	-0.0398545	-0.028542	0.576123	0.751675	FCGRT|P55899	-0.0419489	-0.0111529	0.82534	0.896577
FCMR|O60667	0.222942	0.08027	0.143839	0.329142	FCMR|O60667	0.454248	0.0598831	0.271559	0.426418
FCN2|Q15485	0.270182	0.0924828	0.0626422	0.19416	FCN2|Q15485	0.760855	0.0984207	0.0453524	0.129312
FCN3|O75636	0.232733	0.100676	0.0426158	0.149786	FCN3|O75636	0.826655	0.134464	0.00614186	0.0298936
FDPS|P14324	0.105497	0.107722	0.0299949	0.118647	FDPS|P14324	0.315989	0.122637	0.0125184	0.0506098
FETUB|Q9UGM5	0.16195	0.0878308	0.0771107	0.219907	FETUB|Q9UGM5	0.45821	0.0939974	0.0560027	0.149261
FGA|P02671	0.191545	0.0755394	0.128623	0.307609	FGA|P02671	0.528971	0.0795537	0.106019	0.231146
FGB|P02675	0.144996	0.0580587	0.243119	0.460882	FGB|P02675	0.326003	0.0498681	0.311429	0.471496
FGFBP2|Q9BYJ0	0.152265	0.0862671	0.082544	0.22813	FGFBP2|Q9BYJ0	0.470822	0.100989	0.0399896	0.118636
FGFR1|P11362	-0.111216	-0.156793	0.00152873	0.0152384	FGFR1|P11362	-0.264649	-0.140421	0.00420048	0.0223189
FGFR2|P21802	-0.0703429	-0.0929329	0.0613695	0.191405	FGFR2|P21802	-0.308761	-0.151368	0.00201241	0.0126462
FGFR3|P22607	-0.0995177	-0.124749	0.0118793	0.0654939	FGFR3|P22607	-0.329191	-0.154759	0.00158637	0.0106233
FGFRL1|Q8N441	0.0490186	0.022003	0.748945	0.86554	FGFRL1|Q8N441	0.505075	0.0766906	0.262885	0.415415
FGG|P02679	0.154055	0.0572992	0.249348	0.468441	FGG|P02679	0.346634	0.049191	0.318053	0.476889
FGL2|Q14314	0.0883304	0.0863838	0.0821282	0.227657	FGL2|Q14314	0.232581	0.0866655	0.0781766	0.187504
FHL1|Q13642	0.178491	0.10224	0.0438749	0.152704	FHL1|Q13642	0.654658	0.137847	0.00594018	0.029315
FIBIN|Q8TAL6	0.184336	0.0941284	0.0817213	0.227169	FIBIN|Q8TAL6	0.756662	0.141132	0.00809842	0.0370819
FIS1|Q9Y3D6	0.189304	0.0639701	0.269376	0.491424	FIS1|Q9Y3D6	0.500487	0.0609158	0.288137	0.443781
FITM1|A5D6W6	-0.0457276	-0.0404071	0.416791	0.62456	FITM1|A5D6W6	-0.0288108	-0.0095942	0.845685	0.908096
FJX1|Q86VR8	-0.0596313	-0.0344361	0.491141	0.695411	FJX1|Q86VR8	-0.132633	-0.0290019	0.558162	0.701078
FKBP1A|P62942	0.142199	0.171837	0.000505855	0.00659995	FKBP1A|P62942	0.338018	0.152807	0.00182021	0.0118087
FKBP2|P26885	0.0941	0.0981014	0.0482272	0.162189	FKBP2|P26885	0.378764	0.148951	0.00237754	0.0144255
FKBP4|Q02790	-0.101905	-0.0704064	0.156766	0.348493	FKBP4|Q02790	-0.138398	-0.0347467	0.48077	0.632388
FKRP|Q9H9S5	-0.0714728	-0.0564116	0.256769	0.475935	FKRP|Q9H9S5	-0.327445	-0.0984434	0.0453024	0.129312
FLG|P20930	0.306402	0.0863083	0.133242	0.312541	FLG|P20930	0.854803	0.0913586	0.108983	0.235006
FLNA|P21333	0.0614238	0.0557821	0.262123	0.481365	FLNA|P21333	0.308039	0.105703	0.0315345	0.0999797
FLNB|O75369	0.136294	0.0647049	0.24112	0.459031	FLNB|O75369	0.492123	0.0872638	0.110342	0.237045
FLNC|Q14315	0.0459297	0.0607164	0.222178	0.436647	FLNC|Q14315	0.132069	0.0658094	0.181411	0.331192
FLRT1|Q9NZU1	-0.0163684	-0.0231772	0.64148	0.792567	FLRT1|Q9NZU1	-0.0689778	-0.0371045	0.451485	0.605215
FLRT2|O43155	0.141328	0.119486	0.0170887	0.0826895	FLRT2|O43155	0.259904	0.0829089	0.0956693	0.217327
FLRT3|Q9NZU0	0.0939762	0.0638539	0.205391	0.416464	FLRT3|Q9NZU0	0.294944	0.0717248	0.151159	0.294059
FLT3|P36888	-0.0262625	-0.0136019	0.799265	0.891222	FLT3|P36888	0.235127	0.0454824	0.391559	0.552637
FLT4|P35916	0.0138883	0.00582343	0.921343	0.954976	FLT4|P35916	-0.0767454	-0.0116034	0.843754	0.907873
FMOD|Q06828	0.140084	0.115359	0.0200708	0.0916051	FMOD|Q06828	0.372522	0.11537	0.0188649	0.0682313
FN1|P02751	-0.12258	-0.129611	0.00893407	0.0543017	FN1|P02751	-0.235531	-0.0942334	0.0553863	0.148411
FN3KRP|Q9HA64	0.153203	0.0701598	0.275983	0.499093	FN3KRP|Q9HA64	0.565734	0.100396	0.112594	0.240431
FNDC1|Q4ZHG4	-0.184534	-0.034044	0.544626	0.733063	FNDC1|Q4ZHG4	-0.438348	-0.0307275	0.582162	0.720689
FOLH1|Q04609	-0.313242	-0.135389	0.0266729	0.11023	FOLH1|Q04609	-0.572425	-0.0900184	0.139396	0.279017
FOLR1|P15328	0.0526391	0.0427132	0.390679	0.599207	FOLR1|P15328	0.112732	0.0346599	0.481867	0.633014
FOLR2|P14207	-0.0774326	-0.0764172	0.124228	0.30321	FOLR2|P14207	-0.194399	-0.0727135	0.13968	0.279136
FREM1|Q5H8C1	0.0669951	0.0272713	0.630225	0.785653	FREM1|Q5H8C1	0.412794	0.0600879	0.284638	0.440215
FREM2|Q5SZK8	0.0198919	0.0119713	0.809958	0.895848	FREM2|Q5SZK8	0.442138	0.0997482	0.0425091	0.124188
FRMPD1|Q5SYB0	0.261344	0.124762	0.0118706	0.0654939	FRMPD1|Q5SYB0	0.538653	0.0972787	0.0479245	0.13434
FRRS1L|Q9P0K9	-0.18335	-0.151957	0.00213878	0.0195566	FRRS1L|Q9P0K9	-0.540843	-0.165663	0.000714466	0.0054282
FRZB|Q92765	0.0411718	0.0444883	0.371272	0.584708	FRZB|Q92765	0.113101	0.0459245	0.351289	0.511929
FSCN1|Q16658	0.101855	0.123513	0.0127534	0.0679093	FSCN1|Q16658	0.392587	0.176024	0.000319598	0.00275585
FST|P19883	-0.0393917	-0.0152443	0.808215	0.894745	FST|P19883	0.144917	0.0209468	0.737238	0.841207
FSTL1|Q12841	0.101935	0.124485	0.0120615	0.065771	FSTL1|Q12841	0.267552	0.122456	0.01265	0.0510092
FSTL3|O95633	0.0405045	0.0427523	0.390245	0.599207	FSTL3|O95633	0.200399	0.0802404	0.103029	0.227333
FSTL4|Q6MZW2	-0.116153	-0.0885596	0.0746793	0.215676	FSTL4|Q6MZW2	-0.432903	-0.124426	0.0112804	0.0468514
FSTL5|Q8N475	0.0494102	0.0482105	0.332554	0.551914	FSTL5|Q8N475	0.0793989	0.0289994	0.556271	0.699226
FTH1|P02794	0.02613	0.02866	0.564736	0.745597	FTH1|P02794	0.187382	0.0750772	0.127227	0.262241
FTL|P02792	0.0614731	0.0427433	0.390346	0.599207	FTL|P02792	0.306706	0.0795293	0.106127	0.231178
FUCA1|P04066	0.000373931	0.000229537	0.996321	0.996721	FUCA1|P04066	0.119036	0.0276122	0.575321	0.714706
FUCA2|Q9BTY2	-0.146603	-0.0572873	0.249447	0.468441	FUCA2|Q9BTY2	-0.215044	-0.0316824	0.520319	0.667336
FURIN|P09958	-0.0112744	-0.0128679	0.796027	0.889651	FURIN|P09958	0.187096	0.0801483	0.103426	0.227636
FUT1|P19526	0.0247072	0.0105073	0.857382	0.926136	FUT1|P19526	-0.155767	-0.0230766	0.691557	0.806861
FUT10|Q6P4F1	0.103964	0.0331729	0.59512	0.762556	FUT10|Q6P4F1	0.342464	0.0412338	0.50229	0.650146
FUT11|Q495W5	0.070241	0.100716	0.0425328	0.149706	FUT11|Q495W5	0.133742	0.0724582	0.14108	0.280807
FUT8|Q9BYC5	-0.165221	-0.0983223	0.0545332	0.175831	FUT8|Q9BYC5	-0.361176	-0.0809455	0.110022	0.236562
FXYD1|O00168	0.138946	0.112052	0.0239494	0.1015	FXYD1|O00168	0.599754	0.178105	0.000270415	0.00239813
FXYD6|Q9H0Q3	0.123571	0.107299	0.0306503	0.120474	FXYD6|Q9H0Q3	0.360621	0.118393	0.0159466	0.0602778
FZD1|Q9UP38	-0.0250642	-0.025796	0.604277	0.770183	FZD1|Q9UP38	-0.00829207	-0.00321196	0.948049	0.97163
FZD3|Q9NPG1	0.132035	0.0657959	0.216214	0.42967	FZD3|Q9NPG1	0.607267	0.111884	0.0333319	0.104165
FZD4|Q9ULV1	-0.19937	-0.120543	0.0882781	0.239379	FZD4|Q9ULV1	-0.586527	-0.133188	0.0569368	0.151104
FZD6|O60353	-0.0628054	-0.0276543	0.634451	0.788582	FZD6|O60353	-0.382257	-0.0615152	0.287412	0.442937
FZD7|O75084	0.0254523	0.0257783	0.604526	0.770183	FZD7|O75084	0.1574	0.0603908	0.220133	0.372165
GAA|P10253	-0.00399469	-0.00543117	0.913124	0.950107	GAA|P10253	0.0287284	0.014802	0.763962	0.855443
GABARAP|O95166	0.0980161	0.0584543	0.307303	0.530332	GABARAP|O95166	0.314232	0.072643	0.200661	0.352393
GABARAPL2|P60520	0.0604275	0.0880648	0.0763233	0.218741	GABARAPL2|P60520	0.151978	0.0839815	0.0878926	0.203558
GABBR2|O75899	-0.229857	-0.106142	0.046597	0.15885	GABBR2|O75899	-0.718199	-0.128792	0.0148887	0.0577922
GAL3ST4|Q96RP7	-0.0116427	-0.0117307	0.814389	0.899145	GAL3ST4|Q96RP7	0.0290482	0.0111227	0.822125	0.89422
GALC|P54803	0.156993	0.0906283	0.0681164	0.205753	GALC|P54803	0.104722	0.0228144	0.643464	0.767314
GALM|Q96C23	0.239449	0.0859788	0.234479	0.453666	GALM|Q96C23	0.833546	0.11045	0.125241	0.260084
GALNS|P34059	0.05129	0.0437699	0.379053	0.591428	GALNS|P34059	0.104516	0.0335449	0.496083	0.644546
GALNT1|Q10472	-0.0273356	-0.0517577	0.298167	0.519967	GALNT1|Q10472	-0.16833	-0.119102	0.0153223	0.0586531
GALNT10|Q86SR1	0.0152383	0.0309823	0.533612	0.727126	GALNT10|Q86SR1	-0.0886332	-0.0676995	0.169165	0.315327
GALNT11|Q8NCW6	0.0639457	0.0613223	0.21759	0.431373	GALNT11|Q8NCW6	0.0960732	0.0347372	0.480889	0.632388
GALNT12|Q8IXK2	-0.132898	-0.0468526	0.423495	0.630813	GALNT12|Q8IXK2	0.410367	0.0550436	0.34124	0.503774
GALNT13|Q8IUC8	-0.0268858	-0.0309481	0.534064	0.727126	GALNT13|Q8IUC8	-0.0245344	-0.0106025	0.829703	0.899747
GALNT15|Q8N3T1	0.145197	0.163923	0.000915664	0.0102785	GALNT15|Q8N3T1	0.432556	0.181879	0.00019876	0.0018691
GALNT16|Q8N428	-0.0693938	-0.103812	0.0365327	0.135073	GALNT16|Q8N428	-0.14522	-0.0817415	0.0967244	0.218727
GALNT17|Q6IS24	-0.0361404	-0.0447305	0.368671	0.58332	GALNT17|Q6IS24	-0.151363	-0.0709769	0.14941	0.291984
GALNT18|Q6P9A2	-0.0366191	-0.064631	0.193731	0.400012	GALNT18|Q6P9A2	-0.0630366	-0.0413599	0.401266	0.562282
GALNT2|Q10471	-0.0353943	-0.0713288	0.151392	0.340495	GALNT2|Q10471	-0.15297	-0.117508	0.0167566	0.0623245
GALNT4|Q8N4A0	0.030084	0.0124513	0.811082	0.896327	GALNT4|Q8N4A0	-0.0304079	-0.00466145	0.928121	0.960497
GALNT5|Q7Z7M9	-0.00458332	-0.00371324	0.940541	0.965216	GALNT5|Q7Z7M9	0.0868758	0.0264806	0.591084	0.727757
GALNT6|Q8NCL4	-0.029981	-0.0240728	0.62865	0.784767	GALNT6|Q8NCL4	-0.104015	-0.0312827	0.525598	0.672377
GALNT7|Q86SF2	0.00662944	0.0116022	0.815712	0.899145	GALNT7|Q86SF2	-0.124048	-0.0812353	0.0988153	0.221971
GANAB|Q14697	-0.0749333	-0.101449	0.0410406	0.146523	GANAB|Q14697	-0.242389	-0.12262	0.0125306	0.0506098
GAP43|P17677	0.135463	0.117197	0.0181608	0.0864734	GAP43|P17677	0.109888	0.0357501	0.468182	0.621251
GAPDH|P04406	0.165359	0.100808	0.0423427	0.149514	GAPDH|P04406	0.563442	0.128267	0.00898139	0.0397542
GAS1|P54826	0.055756	0.0306068	0.550395	0.735828	GAS1|P54826	0.129767	0.0278685	0.582727	0.721031
GAS6|Q14393	-0.0475643	-0.093716	0.0592065	0.187044	GAS6|Q14393	-0.122409	-0.0911778	0.0638183	0.162281
GASK1A|Q9UFP1	0.0345115	0.029925	0.547675	0.734133	GASK1A|Q9UFP1	0.347054	0.113695	0.0206755	0.0729792
GASK1B|Q6UWH4	-0.144882	-0.169277	0.000614626	0.00758242	GASK1B|Q6UWH4	-0.297913	-0.131365	0.00744153	0.0345976
GBA|P04062	0.0891672	0.0968252	0.0512308	0.16977	GBA|P04062	0.351293	0.14275	0.00360657	0.0199724
GBE1|Q04446	0.0479864	0.0143609	0.8063	0.894053	GBE1|Q04446	-0.130285	-0.014867	0.798275	0.877137
GC|P02774	0.233689	0.13668	0.00580677	0.0414627	GC|P02774	0.504088	0.110708	0.0242791	0.0824488
GCHFR|P30047	0.145766	0.0575723	0.291959	0.514857	GCHFR|P30047	0.652498	0.100433	0.0627901	0.16065
GCLC|P48506	-0.251181	-0.0700317	0.229655	0.447459	GCLC|P48506	-0.0271566	-0.00286482	0.96059	0.975796
GCNT2|Q8N0V5	0.0460573	0.0289213	0.573076	0.750056	GCNT2|Q8N0V5	-0.0476995	-0.011396	0.822494	0.89422
GCSH|P23434	-0.262689	-0.0944662	0.11607	0.292759	GCSH|P23434	-0.0400497	-0.00530688	0.929302	0.960824
GDA|Q9Y2T3	0.0605213	0.0491362	0.323343	0.542607	GDA|Q9Y2T3	-0.236772	-0.0718491	0.14446	0.285484
GDF10|P55107	0.096165	0.0666433	0.192531	0.398164	GDF10|P55107	0.029866	0.00767116	0.879661	0.93123
GDF11|O95390	-0.019717	-0.0321457	0.518352	0.717231	GDF11|O95390	-0.113882	-0.0701734	0.154083	0.29858
GDF15|Q99988	-0.00696504	-0.00375955	0.944854	0.967369	GDF15|Q99988	0.0354082	0.00713766	0.894908	0.942566
GDI1|P31150	0.179631	0.313122	1.09839e-10	2.28099e-08	GDI1|P31150	0.481758	0.316018	4.70607e-11	3.44927e-09
GDI2|P50395	0.106868	0.0923231	0.063099	0.19509	GDI2|P50395	0.365983	0.11737	0.0168863	0.0626119
GFAP|P14136	0.0796032	0.0588225	0.236964	0.455562	GFAP|P14136	0.423189	0.117677	0.0165993	0.061959
GFRA1|P56159	-0.0657438	-0.0960921	0.0530256	0.172958	GFRA1|P56159	-0.242866	-0.133485	0.00652832	0.0314673
GFRA2|O00451	-0.36386	-0.270488	3.07845e-08	2.82655e-06	GFRA2|O00451	-1.22588	-0.343668	6.39979e-13	9.96767e-11
GFRA3|O60609	0.0894262	0.0938352	0.0588827	0.186784	GFRA3|O60609	0.320329	0.127435	0.00944051	0.0410571
GGCT|O75223	0.0643	0.0748902	0.131949	0.310791	GGCT|O75223	-0.0549225	-0.0240087	0.626188	0.755671
GGH|Q92820	0.0596315	0.0567883	0.253601	0.474099	GGH|Q92820	0.200949	0.0716959	0.145321	0.286848
GGT5|P36269	-0.147306	-0.0554429	0.317547	0.538192	GGT5|P36269	0.150612	0.0211573	0.699616	0.813584
GGT7|Q9UJ14	-0.155037	-0.168803	0.000637011	0.00778152	GGT7|Q9UJ14	-0.473705	-0.195116	6.42882e-05	0.00072165
GINM1|Q9NU53	0.0546966	0.0483496	0.331159	0.550533	GINM1|Q9NU53	0.151346	0.0509465	0.301068	0.459157
GJA1|P17302	0.168221	0.154157	0.00183794	0.0174815	GJA1|P17302	0.408438	0.141018	0.00404037	0.0216602
GLA|P06280	0.086703	0.062702	0.207397	0.418149	GLA|P06280	0.36699	0.100483	0.0410005	0.120974
GLB1|P16278	0.170517	0.0844344	0.109751	0.280317	GLB1|P16278	0.629133	0.117161	0.0249947	0.0842853
GLCE|O94923	-0.100733	-0.0561849	0.30814	0.530374	GLCE|O94923	-0.462451	-0.0969169	0.0760508	0.184438
GLDN|Q6ZMI3	0.00530545	0.00356483	0.942914	0.965904	GLDN|Q6ZMI3	-0.203748	-0.051316	0.297571	0.454937
GLG1|Q92896	-0.0900418	-0.145186	0.0033685	0.027166	GLG1|Q92896	-0.28132	-0.172139	0.000434459	0.00357317
GLO1|Q04760	0.187857	0.152146	0.00211118	0.0195566	GLO1|Q04760	0.503806	0.151295	0.00202264	0.0126462
GLOD4|Q9HC38	0.0922784	0.110951	0.0253764	0.106104	GLOD4|Q9HC38	0.321276	0.145458	0.00301234	0.0174828
GLRX|P35754	-0.01059	-0.00839894	0.866021	0.929824	GLRX|P35754	0.0844246	0.0250492	0.611303	0.743832
GLTP|Q9NZD2	0.271712	0.130443	0.0287993	0.115942	GLTP|Q9NZD2	0.515118	0.0914664	0.12342	0.25716
GLUL|P15104	0.158075	0.0877162	0.0915871	0.245414	GLUL|P15104	0.664291	0.135925	0.00813957	0.0370819
GM2A|P17900	-0.0987902	-0.0936402	0.059413	0.187076	GM2A|P17900	-0.383998	-0.138948	0.0046202	0.0241374
GMFB|P60983	0.0524566	0.0774596	0.119163	0.296121	GMFB|P60983	0.0281437	0.0156287	0.751202	0.849363
GMFG|O60234	0.167767	0.0651979	0.338002	0.555912	GMFG|O60234	0.336088	0.0485861	0.470359	0.623808
GNAL|P38405	0.0360395	0.0109383	0.874497	0.934281	GNAL|P38405	-0.180968	-0.0200787	0.768683	0.859765
GNAO1|P09471	0.338546	0.139983	0.00606772	0.0426117	GNAO1|P09471	0.847156	0.129345	0.0104612	0.0442503
GNAS|O95467	-0.117887	-0.121599	0.0142179	0.0729032	GNAS|O95467	-0.236116	-0.0923645	0.060426	0.156975
GNB1|P62873	0.18405	0.0906367	0.121621	0.29925	GNB1|P62873	0.22568	0.0398912	0.492708	0.64215
GNB3|P16520	-0.217049	-0.107636	0.0856616	0.234581	GNB3|P16520	-0.580937	-0.105991	0.0905835	0.208578
GNG2|P59768	-0.225442	-0.0696777	0.186538	0.392263	GNG2|P59768	-0.100488	-0.0116966	0.822812	0.89422
GNPDA1|P46926	0.0456402	0.0270919	0.60148	0.767628	GNPDA1|P46926	0.214069	0.0485072	0.345033	0.506073
GNPDA2|Q8TDQ7	-0.0657088	-0.0279234	0.683912	0.820542	GNPDA2|Q8TDQ7	-0.198042	-0.0302463	0.656959	0.776632
GNPTAB|Q3T906	-0.150669	-0.0648716	0.261871	0.481256	GNPTAB|Q3T906	-0.254551	-0.0411493	0.471811	0.625068
GNPTG|Q9UJJ9	0.0574806	0.0968912	0.0510717	0.169694	GNPTG|Q9UJJ9	0.187701	0.119782	0.0147435	0.0576514
GNRH1|P01148	0.0774947	0.0329715	0.593102	0.762556	GNRH1|P01148	0.455172	0.0714504	0.241961	0.393031
GNS|P15586	0.136212	0.113939	0.0216643	0.0957162	GNS|P15586	0.384552	0.121674	0.0132335	0.0526803
GOLIM4|O00461	-0.16392	-0.209796	2.02823e-05	0.000459487	GOLIM4|O00461	-0.412246	-0.200522	3.96506e-05	0.000460871
GOLM1|Q8NBJ4	-0.0556395	-0.0842609	0.0899632	0.242465	GOLM1|Q8NBJ4	-0.216653	-0.124754	0.0110655	0.0463451
GORASP2|Q9H8Y8	0.0776734	0.0337909	0.559894	0.740189	GORASP2|Q9H8Y8	0.595995	0.0925906	0.105408	0.230135
GOT1|P17174	-0.048076	-0.0456164	0.359253	0.574621	GOT1|P17174	-0.295089	-0.105803	0.0313734	0.0995955
GOT2|P00505	0.015785	0.0134587	0.786882	0.887289	GOT2|P00505	0.047301	0.0151151	0.759121	0.852982
GP1BA|P07359	0.110823	0.0392174	0.439351	0.645937	GP1BA|P07359	0.541624	0.0715011	0.155033	0.299764
GPC1|P35052	-0.0349134	-0.0456861	0.358519	0.574502	GPC1|P35052	-0.155864	-0.0766745	0.119311	0.250694
GPC3|P51654	0.135203	0.0702148	0.313553	0.533726	GPC3|P51654	-0.304435	-0.0569631	0.403746	0.563977
GPC4|O75487	0.163428	0.165097	0.000839912	0.00970035	GPC4|O75487	0.533417	0.19907	4.52069e-05	0.000516769
GPC5|P78333	-0.0305206	-0.0138564	0.803477	0.893794	GPC5|P78333	0.0614978	0.0103884	0.849976	0.911812
GPC6|Q9Y625	0.000990795	0.000625061	0.990557	0.994148	GPC6|Q9Y625	0.0659607	0.014786	0.777114	0.865312
GPHN|Q9NQX3	-0.302783	-0.0795122	0.168845	0.366837	GPHN|Q9NQX3	-0.157281	-0.0165059	0.77331	0.863391
GPI|P06744	0.249594	0.264799	6.092e-08	4.21702e-06	GPI|P06744	0.702621	0.274766	1.31953e-08	4.44084e-07
GPIHBP1|Q8IV16	-0.140393	-0.0778743	0.1252	0.304377	GPIHBP1|Q8IV16	-0.117912	-0.0246479	0.625274	0.754934
GPLD1|P80108	0.162842	0.108575	0.028709	0.115765	GPLD1|P80108	0.420255	0.105583	0.0317287	0.100468
GPM6A|P51674	0.0582238	0.0282737	0.625134	0.782045	GPM6A|P51674	0.0374205	0.00703154	0.902184	0.947617
GPM6B|Q13491	-0.323937	-0.0793041	0.266744	0.487335	GPM6B|Q13491	-0.857868	-0.075712	0.291561	0.447672
GPN1|Q9HCN4	-0.0606755	-0.0261817	0.649332	0.798132	GPN1|Q9HCN4	-0.111273	-0.0181172	0.749912	0.849193
GPNMB|Q14956	0.116744	0.0887422	0.07408	0.214718	GPNMB|Q14956	0.31981	0.0916786	0.0623681	0.159898
GPR158|Q5T848	-0.198841	-0.166467	0.000758818	0.00906061	GPR158|Q5T848	-0.646717	-0.204341	2.79652e-05	0.000343297
GPR180|Q86V85	-0.154719	-0.13367	0.00699273	0.0468437	GPR180|Q86V85	-0.448149	-0.146555	0.00279806	0.0165007
GPR37|O15354	-0.146106	-0.138001	0.00534605	0.0394153	GPR37|O15354	-0.559299	-0.20028	4.0532e-05	0.000467619
GPR37L1|O60883	-0.219886	-0.13147	0.00799209	0.0508068	GPR37L1|O60883	-0.736741	-0.166646	0.000663275	0.00510149
GPRC5B|Q9NZH0	0.0597577	0.0320498	0.527468	0.725039	GPRC5B|Q9NZH0	0.00420338	0.000835369	0.986745	0.99112
GPX3|P22352	0.0863711	0.11512	0.0203312	0.0922864	GPX3|P22352	0.20333	0.102231	0.037594	0.113877
GRB2|P62993	-0.0618714	-0.0887361	0.0741002	0.214718	GRB2|P62993	-0.261311	-0.14191	0.00381131	0.0209202
GREM1|O60565	-0.154068	-0.098336	0.0476915	0.161258	GREM1|O60565	-0.489745	-0.11837	0.0159673	0.0602778
GRIA2|P42262	-0.141647	-0.140795	0.00447811	0.0341267	GRIA2|P42262	-0.493828	-0.185867	0.000142615	0.00143305
GRIA3|P42263	-0.236861	-0.0839056	0.119272	0.296121	GRIA3|P42263	-1.00607	-0.136474	0.0101492	0.0431599
GRIA4|P48058	-0.10149	-0.0723272	0.145734	0.331662	GRIA4|P48058	-0.411528	-0.110053	0.0251374	0.0845248
GRID2|O43424	0.278311	0.131729	0.00786799	0.0502745	GRID2|O43424	0.775204	0.138374	0.00479403	0.0247344
GRM1|Q13255	0.0178601	0.00940537	0.887186	0.939536	GRM1|Q13255	0.0422966	0.00779726	0.906173	0.949215
GRM5|P41594	0.15559	0.0507927	0.404942	0.613445	GRM5|P41594	0.752584	0.0932501	0.121539	0.254302
GRN|P28799	0.0139233	0.0157844	0.751178	0.866236	GRN|P28799	0.0719999	0.0308528	0.531307	0.677181
GRP|P07492	-0.0983619	-0.0559905	0.271249	0.493077	GRP|P07492	-0.721941	-0.153216	0.00223267	0.0137378
GSN|P06396	0.0656209	0.0750973	0.130881	0.310322	GSN|P06396	0.302869	0.129857	0.0081588	0.0371017
GSR|P00390	0.215047	0.204085	3.42489e-05	0.000721836	GSR|P00390	0.54395	0.190754	9.40464e-05	0.00102342
GSS|P48637	-0.0912053	-0.097537	0.0495369	0.165699	GSS|P48637	-0.275195	-0.110383	0.0247021	0.0835247
GSTM2|P28161	0.0356469	0.0294775	0.553681	0.737149	GSTM2|P28161	0.232727	0.07253	0.140685	0.280245
GSTM3|P21266	0.548809	0.144436	0.00712236	0.047457	GSTM3|P21266	1.39871	0.138999	0.00902094	0.0397879
GSTO1|P78417	0.0961352	0.0668222	0.179019	0.380321	GSTO1|P78417	0.340506	0.0879581	0.0738183	0.180703
GSTP1|P09211	0.0416693	0.045919	0.356072	0.57323	GSTP1|P09211	0.133898	0.0551682	0.262728	0.415415
GSTT1|P30711	-0.015003	-0.00494559	0.929778	0.960617	GSTT1|P30711	0.221242	0.0285074	0.605853	0.74009
GTF2IRD2|Q86UP8	0.224031	0.106844	0.0324364	0.125126	GTF2IRD2|Q86UP8	0.37278	0.0660625	0.182401	0.332268
GUCA2A|Q02747	0.187156	0.0870005	0.0951728	0.251506	GUCA2A|Q02747	0.55519	0.099422	0.0543998	0.146787
GXYLT1|Q4G148	0.142113	0.101883	0.0401796	0.144276	GXYLT1|Q4G148	0.18479	0.0497318	0.312755	0.472929
GYG1|P46976	-0.0176413	-0.00620671	0.900779	0.944337	GYG1|P46976	0.347926	0.0454236	0.356573	0.517976
GYPA|P02724	0.520752	0.125766	0.0229315	0.0992969	GYPA|P02724	1.35795	0.119291	0.0295215	0.0950486
H6PD|O95479	0.192636	0.125708	0.0141997	0.0729032	H6PD|O95479	0.450959	0.10881	0.0330383	0.103954
HABP2|Q14520	0.223711	0.125222	0.0115591	0.0648767	HABP2|Q14520	0.43391	0.0917194	0.0622511	0.159898
HACD3|Q9P035	-0.0890606	-0.0693493	0.1631	0.358538	HACD3|Q9P035	-0.155329	-0.0452577	0.358334	0.518866
HAGH|Q16775	0.181665	0.11558	0.0198319	0.0911828	HAGH|Q16775	0.453749	0.107451	0.0288131	0.0933092
HAMP|P81172	0.141694	0.0926042	0.0622969	0.193765	HAMP|P81172	0.329168	0.0808605	0.100386	0.22416
HAPLN1|P10915	-0.0396197	-0.0132605	0.806131	0.894053	HAPLN1|P10915	-0.28948	-0.0376062	0.481873	0.633014
HAPLN2|Q9GZV7	0.0351244	0.0321574	0.5182	0.717231	HAPLN2|Q9GZV7	0.114578	0.0392095	0.426213	0.583
HAPLN3|Q96S86	-0.205838	-0.0726193	0.212079	0.424158	HAPLN3|Q96S86	-0.575261	-0.073587	0.202982	0.354223
HAPLN4|Q86UW8	0.0500558	0.03371	0.498193	0.701014	HAPLN4|Q86UW8	0.194973	0.0495558	0.314473	0.474088
HAVCR2|Q8TDQ0	-0.036057	-0.045541	0.360049	0.574787	HAVCR2|Q8TDQ0	-0.0590531	-0.0284561	0.563694	0.705184
HBA1|P69905	0.134273	0.016509	0.740158	0.862276	HBA1|P69905	0.850868	0.0392271	0.426005	0.583
HBB|P68871	0.133465	0.0154851	0.755746	0.867577	HBB|P68871	0.902192	0.0392034	0.426284	0.583
HBD|P02042	0.08956	0.0131582	0.79153	0.888989	HBD|P02042	0.808434	0.0443659	0.367894	0.530244
HBE1|P02100	-0.159316	-0.0298514	0.660423	0.804726	HBE1|P02100	0.076051	0.00539956	0.936239	0.965291
HBEGF|Q99075	-0.0181905	-0.0132321	0.792941	0.888989	HBEGF|Q99075	-0.047143	-0.0128805	0.796327	0.876928
HBG1|P69891	0.275422	0.0464491	0.350541	0.568792	HBG1|P69891	0.954566	0.0606942	0.21782	0.370012
HBG2|P69892	0.809574	0.13607	0.0442729	0.152809	HBG2|P69892	1.48864	0.100777	0.134424	0.273234
HCN1|O60741	-0.233829	-0.1326	0.00815934	0.0516068	HCN1|O60741	-0.395366	-0.0816135	0.101409	0.225378
HCRT|O43612	-0.0904758	-0.0526971	0.332655	0.551914	HCRT|O43612	-0.483731	-0.106362	0.0474077	0.133492
HDHD2|Q9H0R4	0.0146726	0.0105234	0.834224	0.910594	HDHD2|Q9H0R4	-0.0401723	-0.0108599	0.82731	0.897934
HEBP2|Q9Y5Z4	0.053263	0.0488369	0.326303	0.545994	HEBP2|Q9Y5Z4	0.288101	0.0988781	0.0443551	0.127489
HEG1|Q9ULI3	-0.149492	-0.160832	0.00114644	0.0122091	HEG1|Q9ULI3	-0.342866	-0.141013	0.00404173	0.0216602
HEPACAM|Q14CZ8	-0.0513253	-0.0589217	0.236173	0.454599	HEPACAM|Q14CZ8	-0.147789	-0.0642149	0.192242	0.343171
HEPH|Q9BQS7	-0.055322	-0.0413327	0.413855	0.622031	HEPH|Q9BQS7	-0.273363	-0.0752297	0.132606	0.270781
HERC1|Q15751	0.087961	0.0287771	0.652662	0.80041	HERC1|Q15751	0.223732	0.0291925	0.647313	0.769346
HEXA|P06865	0.0660715	0.0609254	0.220588	0.434894	HEXA|P06865	0.155665	0.0532251	0.279936	0.435729
HEXB|P07686	0.0632061	0.0682353	0.169981	0.367702	HEXB|P07686	0.205802	0.0825506	0.0934562	0.213467
HGFAC|Q04756	0.220614	0.116232	0.019143	0.0885055	HGFAC|Q04756	0.493635	0.0979807	0.0463292	0.131283
HHIP|Q96QV1	-0.138189	-0.074921	0.13372	0.312893	HHIP|Q96QV1	-0.289582	-0.0579539	0.241648	0.392816
HHIPL1|Q96JK4	-0.19014	-0.108852	0.0605514	0.189804	HHIPL1|Q96JK4	-0.428853	-0.0931009	0.104635	0.229331
HIBADH|P31937	0.0573155	0.0387751	0.435873	0.642339	HIBADH|P31937	0.271723	0.0715599	0.146088	0.287542
HILPDA|Q9Y5L2	-0.292259	-0.128059	0.0144903	0.0736936	HILPDA|Q9Y5L2	-0.887121	-0.151256	0.00345178	0.01933
HINT1|P49773	0.186648	0.0633187	0.219982	0.434387	HINT1|P49773	0.134693	0.016548	0.746194	0.846849
HIST1H1B|P16401	0.338205	0.150293	0.0028533	0.0238477	HIST1H1B|P16401	0.813411	0.130439	0.00927069	0.040602
HIST1H1D|P16402	0.311384	0.10603	0.0326883	0.125322	HIST1H1D|P16402	0.699914	0.0865974	0.078412	0.187887
HIST1H2AB|P04908	0.407105	0.118908	0.018518	0.0870783	HIST1H2AB|P04908	0.910884	0.0978874	0.0504273	0.139473
HIST1H2BK|O60814	0.363417	0.118042	0.0173373	0.0834065	HIST1H2BK|O60814	0.871059	0.103008	0.036158	0.110424
HIST1H4A|P62805	0.369082	0.109575	0.0272645	0.111591	HIST1H4A|P62805	0.80183	0.0872128	0.0763063	0.184438
HIST3H3|Q16695	0.248652	0.0783864	0.131274	0.310322	HIST3H3|Q16695	0.718712	0.082307	0.111074	0.238208
HK1|P19367	0.129905	0.149128	0.00259162	0.0225815	HK1|P19367	0.362044	0.154943	0.00156576	0.0105172
HLA-A|P01892	-0.0144509	-0.00580741	0.907132	0.94714	HLA-A|P01892	0.200805	0.0305096	0.535886	0.68134
HLA-A|P05534	-0.0985907	-0.0436912	0.379912	0.591662	HLA-A|P05534	-0.337225	-0.0558689	0.256705	0.409545
HLA-A|P30455	0.0728824	0.0336342	0.512207	0.712685	HLA-A|P30455	0.385883	0.0647698	0.201836	0.353462
HLA-B|P30461	0.519056	0.0910612	0.139291	0.321402	HLA-B|P30461	1.75749	0.115037	0.0590582	0.155349
HLA-B|Q29718	-0.000541787	-0.000275738	0.995581	0.996721	HLA-B|Q29718	-0.401881	-0.0773111	0.116265	0.245953
HLA-C|P10321	0.203895	0.094937	0.0607259	0.190112	HLA-C|P10321	0.182361	0.03171	0.528184	0.674492
HLA-C|P30504	-0.0302722	-0.00972752	0.845076	0.918598	HLA-C|P30504	-0.840148	-0.099469	0.0430944	0.125311
HLA-C|Q07000	0.0852548	0.0291097	0.587833	0.761092	HLA-C|Q07000	-0.0714794	-0.00903428	0.865307	0.919943
HLA-DPA1|P20036	0.177385	0.101169	0.138328	0.31977	HLA-DPA1|P20036	0.245743	0.0511901	0.451027	0.60493
HLA-DPB1|P04440	0.300549	0.146335	0.0344944	0.130046	HLA-DPB1|P04440	1.05852	0.189001	0.00588807	0.0292292
HLA-DRA|P01903	0.116119	0.0637216	0.200089	0.408706	HLA-DRA|P01903	0.405454	0.0840648	0.0875771	0.203205
HLA-DRB1|P01912	0.127177	0.063884	0.198942	0.407031	HLA-DRB1|P01912	0.487027	0.0924113	0.0602953	0.156855
HLA-DRB1|P13760	0.207687	0.0744962	0.134	0.312961	HLA-DRB1|P13760	0.218245	0.0294259	0.550476	0.694765
HLA-E|P13747	0.00413217	0.00277909	0.955482	0.972258	HLA-E|P13747	-0.0367187	-0.00935601	0.84947	0.911662
HMCN1|Q96RW7	0.0401046	0.0531549	0.285298	0.508193	HMCN1|Q96RW7	0.160954	0.0801321	0.103496	0.227636
HMCN2|Q8NDA2	-0.0676248	-0.0244146	0.674148	0.813943	HMCN2|Q8NDA2	-0.629312	-0.0864812	0.132463	0.270781
HNRNPA2B1|P22626	0.258627	0.102604	0.0476816	0.161258	HNRNPA2B1|P22626	0.874634	0.130942	0.0107183	0.0451184
HNRNPK|P61978	0.267298	0.0593131	0.412574	0.620854	HNRNPK|P61978	0.25287	0.0228591	0.750469	0.849193
HP|P00738	-0.0255918	-0.00548759	0.912226	0.949965	HP|P00738	0.0719956	0.00581097	0.906163	0.949215
HPCAL1|P37235	0.130392	0.112211	0.0237497	0.100997	HPCAL1|P37235	0.213327	0.0694542	0.158358	0.303327
HPR|P00739	0.150366	0.0501849	0.313111	0.533338	HPR|P00739	0.496073	0.0620974	0.207348	0.358578
HPRT1|P00492	0.123143	0.12014	0.0154327	0.0769762	HPRT1|P00492	0.19047	0.0697102	0.156826	0.301785
HPX|P02790	0.187047	0.109855	0.0268698	0.110677	HPX|P02790	0.59932	0.132735	0.00683914	0.0326662
HRC|P23327	-0.0646574	-0.018202	0.757993	0.868867	HRC|P23327	0.359302	0.0371109	0.52833	0.674492
HRG|P04196	0.241368	0.112241	0.0237119	0.100997	HRG|P04196	0.475584	0.0840147	0.087767	0.203456
HRNR|Q86YZ3	0.249928	0.0711101	0.186966	0.392263	HRNR|Q86YZ3	0.673812	0.0717612	0.179797	0.328968
HS3ST1|O14792	-0.108955	-0.0789898	0.13745	0.318036	HS3ST1|O14792	-0.133402	-0.0357326	0.499746	0.647953
HS6ST1|O60243	-0.00656132	-0.00714747	0.885836	0.939363	HS6ST1|O60243	-0.0197632	-0.00816125	0.868505	0.922555
HS6ST2|Q96MM7	-0.110425	-0.077532	0.118817	0.295796	HS6ST2|Q96MM7	-0.309131	-0.0809675	0.0999355	0.223554
HS6ST3|Q8IZP7	-0.257094	-0.222608	5.93942e-06	0.000176203	HS6ST3|Q8IZP7	-0.901265	-0.294059	1.05725e-09	5.13854e-08
HSP90AA1|P07900	0.0323617	0.0334387	0.501659	0.703008	HSP90AA1|P07900	0.129339	0.0500874	0.309303	0.468562
HSP90AB1|P08238	-0.0117978	-0.00775121	0.876267	0.934785	HSP90AB1|P08238	-0.029348	-0.00729694	0.882324	0.932464
HSP90B1|P14625	-0.0310135	-0.028486	0.567103	0.746877	HSP90B1|P14625	-0.0858611	-0.0297516	0.54607	0.690415
HSPA13|P48723	0.0988435	0.137738	0.00543518	0.0397198	HSPA13|P48723	0.249391	0.131254	0.00749224	0.0347039
HSPA1A|P0DMV8	-0.00602409	-0.00268845	0.956932	0.972939	HSPA1A|P0DMV8	0.233429	0.0393789	0.424215	0.581488
HSPA2|P54652	-0.0342912	-0.0303081	0.542558	0.731632	HSPA2|P54652	-0.200852	-0.0670537	0.173277	0.320359
HSPA4|P34932	0.0104776	0.0052444	0.916101	0.950822	HSPA4|P34932	0.125721	0.0234123	0.634791	0.761979
HSPA5|P11021	-0.0159193	-0.0294725	0.553749	0.737149	HSPA5|P11021	-0.0928838	-0.0653141	0.184726	0.334304
HSPA8|P11142	-0.0180052	-0.0179106	0.718993	0.846754	HSPA8|P11142	-0.0675569	-0.0250842	0.610805	0.743588
HSPB1|P04792	0.0891795	0.0601993	0.226149	0.442704	HSPB1|P04792	0.392686	0.0990466	0.0439926	0.126627
HSPE1|P61604	0.0797915	0.0776261	0.118369	0.29527	HSPE1|P61604	0.105698	0.0389408	0.429392	0.584405
HSPG2|P98160	-0.0197042	-0.0285792	0.565834	0.746056	HSPG2|P98160	0.0999765	0.0548823	0.265213	0.418256
HTRA1|Q92743	0.00168044	0.00271704	0.956475	0.972871	HTRA1|Q92743	-0.0081311	-0.00496627	0.919754	0.956605
HYAL1|Q12794	0.0983431	0.0982099	0.0479788	0.16201	HYAL1|Q12794	0.428913	0.161409	0.000981091	0.00706916
HYOU1|Q9Y4L1	-0.0391638	-0.0764895	0.123872	0.303192	HYOU1|Q9Y4L1	-0.164288	-0.12115	0.0136372	0.0541143
ICAM1|P05362	0.0407735	0.0430378	0.387085	0.597435	ICAM1|P05362	0.184292	0.0730145	0.138044	0.277648
ICAM2|P13598	0.0059719	0.0071604	0.885631	0.939363	ICAM2|P13598	-0.098221	-0.0440317	0.371516	0.532998
ICAM5|Q9UMF0	-0.21383	-0.193494	8.7118e-05	0.00152199	ICAM5|Q9UMF0	-0.817953	-0.278465	8.25457e-09	3.07021e-07
ICOSLG|O75144	-0.14334	-0.126822	0.0105321	0.0604748	ICOSLG|O75144	-0.436018	-0.14422	0.00327188	0.0185307
IDH1|O75874	0.0167487	0.0199828	0.688095	0.823994	IDH1|O75874	0.0344728	0.0155069	0.753077	0.850415
IDS|P22304	-0.0160587	-0.0205837	0.679229	0.817839	IDS|P22304	-0.0899946	-0.0428962	0.383989	0.546642
IDUA|P35475	0.127341	0.0582132	0.256375	0.475935	IDUA|P35475	0.585526	0.0996023	0.0496432	0.137763
IFI27L2|Q9H2X8	-0.257244	-0.143816	0.0131034	0.0691818	IFI27L2|Q9H2X8	-0.441874	-0.0899137	0.118946	0.250341
IFI30|P13284	0.285202	0.173285	0.000452493	0.00607341	IFI30|P13284	0.509888	0.117037	0.0172032	0.0635117
IFI6|P09912	-0.0712781	-0.0341547	0.492539	0.696995	IFI6|P09912	-0.0288727	-0.00523921	0.91536	0.953264
IFNAR1|P17181	-0.0486486	-0.0363096	0.480954	0.687491	IFNAR1|P17181	-0.292689	-0.0809455	0.112807	0.240577
IFNAR2|P48551	-0.145894	-0.170187	0.000573701	0.00722051	IFNAR2|P48551	-0.356649	-0.156639	0.0013874	0.0095245
IFNGR1|P15260	-0.123396	-0.11239	0.0522084	0.170992	IFNGR1|P15260	-0.358617	-0.118389	0.0391188	0.116747
IGDCC4|Q8TDY8	0.236697	0.108613	0.0286535	0.115765	IGDCC4|Q8TDY8	0.657317	0.113933	0.0204092	0.072448
IGF1|P05019	0.208109	0.159559	0.00134712	0.0137583	IGF1|P05019	0.429645	0.125462	0.011098	0.0464031
IGF1R|P08069	0.0705536	0.0302232	0.591886	0.762264	IGF1R|P08069	-0.0308571	-0.00452003	0.936009	0.965291
IGF2|P01344	0.0779504	0.0870833	0.0796707	0.224592	IGF2|P01344	0.227874	0.0966296	0.0494401	0.137352
IGF2R|P11717	0.0441555	0.114617	0.0208901	0.0936298	IGF2R|P11717	0.15042	0.145514	0.00300101	0.0174732
IGFALS|P35858	0.212193	0.112791	0.0230312	0.0992969	IGFALS|P35858	0.488525	0.0970352	0.0484884	0.135615
IGFBP1|P08833	0.16824	0.0852846	0.111738	0.284423	IGFBP1|P08833	0.295072	0.057454	0.280325	0.435991
IGFBP2|P18065	0.0470436	0.0609391	0.220484	0.434894	IGFBP2|P18065	0.186079	0.0915037	0.0628715	0.160693
IGFBP3|P17936	0.00753896	0.00579287	0.907364	0.94714	IGFBP3|P17936	0.351142	0.102548	0.0370026	0.112589
IGFBP4|P22692	-0.0264885	-0.034672	0.486006	0.690494	IGFBP4|P22692	0.025449	0.0125975	0.798293	0.877137
IGFBP5|P24593	0.0503284	0.0590738	0.234963	0.453927	IGFBP5|P24593	0.192657	0.0858087	0.0811789	0.192481
IGFBP6|P24592	0.0584269	0.0444858	0.371299	0.584708	IGFBP6|P24592	0.0395217	0.0112659	0.819225	0.893048
IGFBP7|Q16270	0.178638	0.121054	0.0146617	0.0741522	IGFBP7|Q16270	0.526139	0.134349	0.00618609	0.0299335
IGFBPL1|Q8WX77	0.181206	0.118691	0.0167277	0.0815838	IGFBPL1|Q8WX77	0.255854	0.0635492	0.196901	0.347999
IGFLR1|Q9H665	0.0493152	0.0255361	0.687829	0.823994	IGFLR1|Q9H665	0.0649858	0.0118145	0.850497	0.911971
IGHA1|P01876	0.24134	0.0679484	0.171788	0.371289	IGHA1|P01876	1.00399	0.106441	0.0303597	0.0971198
IGHA2|P01877	0.101329	0.0297506	0.550012	0.735717	IGHA2|P01877	0.866173	0.0956988	0.0516832	0.142157
IGHD|P01880	-0.105717	-0.0235522	0.636094	0.789809	IGHD|P01880	-0.347797	-0.0294148	0.550626	0.694765
IGHG1|P01857	0.189776	0.0916373	0.0650912	0.199401	IGHG1|P01857	0.676536	0.121914	0.013052	0.052292
IGHG2|P01859	0.161427	0.0592171	0.233827	0.452757	IGHG2|P01859	0.656566	0.0900835	0.067084	0.168352
IGHG3|P01860	0.12663	0.0377379	0.448258	0.655935	IGHG3|P01860	0.629541	0.0710126	0.149205	0.291851
IGHG4|P01861	-0.132737	-0.0349187	0.482905	0.688838	IGHG4|P01861	0.659583	0.0647434	0.188601	0.340328
IGHM|P01871	0.1779	0.0402482	0.418626	0.626181	IGHM|P01871	1.09584	0.0919816	0.0615039	0.159157
IGHV1-18|A0A0C4DH31	0.153813	0.0721222	0.146883	0.333429	IGHV1-18|A0A0C4DH31	0.608078	0.107556	0.0286575	0.0932304
IGHV1-2|P23083	0.063769	0.0255559	0.607649	0.771401	IGHV1-2|P23083	0.490058	0.0740223	0.132674	0.270781
IGHV1-24|A0A0C4DH33	0.00390438	0.00173959	0.972125	0.983172	IGHV1-24|A0A0C4DH33	0.164891	0.0277556	0.573336	0.713664
IGHV1-3|A0A0C4DH29	0.00401849	0.00168491	0.973168	0.983828	IGHV1-3|A0A0C4DH29	-0.0242282	-0.0037987	0.93895	0.966152
IGHV1-46|P01743	0.169847	0.0689176	0.165741	0.361724	IGHV1-46|P01743	0.518138	0.0794877	0.10631	0.231375
IGHV1-58|A0A0C4DH39	-0.0310797	-0.0123461	0.804128	0.893794	IGHV1-58|A0A0C4DH39	0.205276	0.0304218	0.537061	0.682139
IGHV1-69|P01742	0.189034	0.0495979	0.318812	0.539269	IGHV1-69|P01742	0.97242	0.0954585	0.052276	0.143031
IGHV1-69D|A0A0B4J2H0	0.317745	0.097308	0.0775349	0.220316	IGHV1-69D|A0A0B4J2H0	0.424508	0.0488029	0.372517	0.533819
IGHV1-8|P0DP01	0.0405263	0.00789982	0.889999	0.941062	IGHV1-8|P0DP01	0.647997	0.0458084	0.418564	0.576951
IGHV2-26|A0A0B4J1V2	0.394312	0.124931	0.0117555	0.0652219	IGHV2-26|A0A0B4J1V2	1.16479	0.137777	0.00498075	0.0254345
IGHV2-5|P01817	-0.241147	-0.0709257	0.153723	0.343567	IGHV2-5|P01817	-0.196731	-0.0218998	0.656825	0.776632
IGHV2-70|P01814	-0.0341117	-0.00996456	0.84135	0.916366	IGHV2-70|P01814	0.485796	0.0530933	0.28113	0.436497
IGHV2-70D|A0A0C4DH43	0.181606	0.0345906	0.48703	0.691304	IGHV2-70D|A0A0C4DH43	0.975239	0.0688921	0.161762	0.308424
IGHV3-11|P01762	0.116381	0.0468998	0.34588	0.564831	IGHV3-11|P01762	0.541355	0.082494	0.0936817	0.213591
IGHV3-13|P01766	0.347107	0.142683	0.00396566	0.0308826	IGHV3-13|P01766	0.972606	0.150375	0.00215575	0.0133304
IGHV3-15|A0A0B4J1V0	0.219961	0.0959177	0.0534602	0.173409	IGHV3-15|A0A0B4J1V0	0.580099	0.0940525	0.0558584	0.149035
IGHV3-20|A0A0C4DH32	0.206831	0.0563764	0.257066	0.475935	IGHV3-20|A0A0C4DH32	1.30789	0.134824	0.00600459	0.0294555
IGHV3-21|A0A0B4J1V1	0.0232726	0.00939127	0.850368	0.922316	IGHV3-21|A0A0B4J1V1	0.221194	0.0334476	0.497335	0.645717
IGHV3-23|P01764	0.043869	0.0167676	0.736237	0.859445	IGHV3-23|P01764	0.554721	0.0800964	0.10365	0.227775
IGHV3-30|P01768	0.295911	0.118081	0.0173003	0.0834065	IGHV3-30|P01768	0.732531	0.115706	0.0185195	0.0672748
IGHV3-43|A0A0B4J1X8	0.153651	0.0672837	0.176029	0.376139	IGHV3-43|A0A0B4J1X8	0.346599	0.0572296	0.245284	0.396476
IGHV3-43D|P0DP04	0.0393292	0.0158747	0.749803	0.86567	IGHV3-43D|P0DP04	0.274138	0.0415051	0.399612	0.560717
IGHV3-48|P01763	-0.0591502	-0.0194779	0.695578	0.831358	IGHV3-48|P01763	0.611796	0.0760647	0.122287	0.255118
IGHV3-49|A0A0A0MS15	0.0962046	0.0323761	0.515356	0.716268	IGHV3-49|A0A0A0MS15	0.497791	0.0627422	0.20266	0.354126
IGHV3-53|P01767	0.310397	0.0999133	0.0729425	0.213098	IGHV3-53|P01767	0.655719	0.0781579	0.157237	0.301978
IGHV3-64|A0A075B6Q5	0.0507892	0.0274835	0.580829	0.755047	IGHV3-64|A0A075B6Q5	0.219041	0.0446504	0.364827	0.527043
IGHV3-64D|A0A0J9YX35	0.279866	0.13092	0.0082611	0.0518556	IGHV3-64D|A0A0J9YX35	0.573801	0.100699	0.0405662	0.120061
IGHV3-66|A0A0C4DH42	0.0477545	0.0201701	0.685327	0.82147	IGHV3-66|A0A0C4DH42	0.105628	0.0165957	0.736362	0.840593
IGHV3-7|P01780	0.183581	0.0742085	0.135514	0.315256	IGHV3-7|P01780	0.56819	0.0860064	0.0804779	0.191526
IGHV3-72|A0A0B4J1Y9	0.211451	0.101068	0.0418109	0.148819	IGHV3-72|A0A0B4J1Y9	0.878424	0.154225	0.00164744	0.0109187
IGHV3-73|A0A0B4J1V6	0.0615102	0.0315365	0.526315	0.725029	IGHV3-73|A0A0B4J1V6	0.294892	0.0570949	0.246398	0.397684
IGHV3-74|A0A0B4J1X5	-0.0767904	-0.0265424	0.593854	0.762556	IGHV3-74|A0A0B4J1X5	0.0705807	0.00918465	0.852195	0.912527
IGHV3-9|P01782	0.179591	0.0820518	0.0987416	0.258742	IGHV3-9|P01782	0.552331	0.0946068	0.0544225	0.146787
IGHV4-28|A0A0C4DH34	0.0385697	0.0159152	0.749186	0.86554	IGHV4-28|A0A0C4DH34	0.203941	0.0315921	0.521509	0.668175
IGHV4-30-2|A0A087WSY4	-0.161468	-0.0450481	0.371895	0.584708	IGHV4-30-2|A0A087WSY4	-0.0928355	-0.00991012	0.84298	0.907432
IGHV4-30-4|P0DP06	0.145634	0.0335431	0.551826	0.736556	IGHV4-30-4|P0DP06	0.597458	0.0536326	0.335874	0.498213
IGHV4-34|P06331	0.0534858	0.0191142	0.700987	0.834407	IGHV4-34|P06331	0.50438	0.0679708	0.167459	0.313935
IGHV4-38-2|P0DP08	0.245821	0.0720603	0.164878	0.361051	IGHV4-38-2|P0DP08	0.914405	0.099677	0.0521978	0.143031
IGHV4-39|P01824	0.0244095	0.00837535	0.866393	0.929824	IGHV4-39|P01824	0.0193623	0.00250739	0.959434	0.975796
IGHV4-4|A0A075B6R2	-0.0211066	-0.008242	0.868501	0.931189	IGHV4-4|A0A075B6R2	0.423426	0.0623396	0.205578	0.356259
IGHV4-61|A0A0C4DH41	-0.0628831	-0.0208092	0.679345	0.817839	IGHV4-61|A0A0C4DH41	0.0729118	0.00902659	0.85629	0.915661
IGHV5-10-1|A0A0J9YXX1	0.461744	0.0830001	0.0948932	0.251506	IGHV5-10-1|A0A0J9YXX1	1.294	0.0877331	0.0745622	0.181881
IGHV5-51|A0A0C4DH38	0.295396	0.117165	0.0181926	0.0864734	IGHV5-51|A0A0C4DH38	1.09774	0.16297	0.000874069	0.00642531
IGHV6-1|A0A0B4J1U7	0.30491	0.105919	0.0328724	0.125834	IGHV6-1|A0A0B4J1U7	0.741084	0.0972339	0.0480279	0.134478
IGHV7-4-1|A0A0J9YVY3	0.069225	0.0178577	0.736322	0.859445	IGHV7-4-1|A0A0J9YVY3	0.58232	0.0563656	0.283477	0.439046
IGKC|P01834	0.118584	0.0506094	0.30903	0.530374	IGKC|P01834	0.628452	0.100846	0.0402736	0.119336
IGKJ1|A0A0A0MT89	0.0602401	0.0224521	0.651946	0.799926	IGKJ1|A0A0A0MT89	0.431334	0.0596763	0.225649	0.376637
IGKV1-12|A0A0C4DH73	-0.0221331	-0.0127217	0.798294	0.890886	IGKV1-12|A0A0C4DH73	0.00702823	0.00151032	0.975559	0.985445
IGKV1-16|P04430	0.240666	0.0874369	0.078451	0.222159	IGKV1-16|P04430	0.692994	0.0948539	0.0537922	0.14573
IGKV1-27|A0A075B6S5	0.038513	0.0164879	0.740478	0.862276	IGKV1-27|A0A075B6S5	0.0132164	0.00211097	0.965843	0.979435
IGKV1-39|P01597	0.0769335	0.030811	0.535878	0.72814	IGKV1-39|P01597	0.474129	0.0715207	0.146309	0.287542
IGKV1-5|P01602	0.13244	0.0645944	0.193983	0.400171	IGKV1-5|P01602	0.581852	0.106712	0.0299377	0.0958931
IGKV1-6|A0A0C4DH72	0.322917	0.101539	0.0408614	0.146093	IGKV1-6|A0A0C4DH72	0.924615	0.108788	0.0268715	0.0885763
IGKV1-8|A0A0C4DH67	0.0797498	0.0395424	0.457664	0.66579	IGKV1-8|A0A0C4DH67	0.241064	0.0449736	0.394894	0.555975
IGKV1-9|A0A0C4DH69	0.167272	0.0769445	0.121645	0.29925	IGKV1-9|A0A0C4DH69	0.549229	0.0937256	0.0567199	0.150689
IGKV1D-13|A0A0B4J2D9	0.042468	0.0174642	0.728336	0.85292	IGKV1D-13|A0A0B4J2D9	0.288652	0.0442386	0.373966	0.53528
IGKV1D-17|A0A075B6S4	-0.334795	-0.111908	0.0504979	0.168462	IGKV1D-17|A0A075B6S4	-0.708898	-0.0927392	0.101486	0.225378
IGKV1D-33|P01593	0.0762063	0.0340437	0.493946	0.697797	IGKV1D-33|P01593	0.438026	0.0735928	0.134943	0.274065
IGKV2-24|A0A0C4DH68	0.108728	0.0529921	0.286778	0.509736	IGKV2-24|A0A0C4DH68	0.574976	0.10471	0.0331754	0.104122
IGKV2-28|A0A075B6P5	0.101328	0.0476122	0.338595	0.555912	IGKV2-28|A0A075B6P5	0.261008	0.0469166	0.340971	0.503675
IGKV2-29|A2NJV5	0.211617	0.0522942	0.359589	0.574781	IGKV2-29|A2NJV5	0.678507	0.0613425	0.27928	0.435343
IGKV2-30|P06310	0.0165512	0.00862299	0.862482	0.929021	IGKV2-30|P06310	0.201499	0.0394476	0.423407	0.581019
IGKV2-40|A0A087WW87	0.0403978	0.0192629	0.698774	0.833601	IGKV2-40|A0A087WW87	0.27906	0.050264	0.307599	0.466263
IGKV2D-26|A0A0A0MRZ7	0.236331	0.0680612	0.191461	0.396939	IGKV2D-26|A0A0A0MRZ7	1.16425	0.130145	0.0114277	0.047227
IGKV2D-29|A0A075B6S2	0.215409	0.0729311	0.142391	0.32704	IGKV2D-29|A0A075B6S2	0.373764	0.0476742	0.333222	0.495164
IGKV3-11|P04433	0.0418563	0.0160484	0.747157	0.865202	IGKV3-11|P04433	0.517169	0.0748406	0.128433	0.26429
IGKV3-15|P01624	0.108895	0.0362718	0.466097	0.672562	IGKV3-15|P01624	0.739006	0.0926702	0.0595765	0.156114
IGKV3-20|P01619	0.111809	0.0513177	0.3023	0.524969	IGKV3-20|P01619	0.690763	0.11861	0.0157533	0.0599348
IGKV3D-15|A0A087WSY6	0.109976	0.0352172	0.488579	0.692345	IGKV3D-15|A0A087WSY6	0.868061	0.103994	0.0390879	0.116747
IGKV3D-20|A0A0C4DH25	-0.0521648	-0.0238769	0.631446	0.786389	IGKV3D-20|A0A0C4DH25	0.244708	0.0426484	0.386744	0.548958
IGKV3D-7|A0A0C4DH55	0.188785	0.0732751	0.140513	0.323921	IGKV3D-7|A0A0C4DH55	0.549726	0.0805361	0.101762	0.225418
IGKV4-1|P06312	0.132361	0.0580025	0.243576	0.460882	IGKV4-1|P06312	0.596513	0.0976136	0.0471577	0.132938
IGKV6-21|A0A0C4DH24	0.118998	0.0483623	0.331032	0.550533	IGKV6-21|A0A0C4DH24	0.427024	0.0647793	0.188355	0.340132
IGKV6D-21|A0A0A0MT36	0.455319	0.107913	0.0297028	0.118244	IGKV6D-21|A0A0A0MT36	2.01899	0.179545	0.000240623	0.00217259
IGLC3|P0DOY3	0.238565	0.0817483	0.0999991	0.261213	IGLC3|P0DOY3	0.693412	0.0894021	0.0691857	0.172583
IGLC7|A0M8Q6	0.153756	0.041286	0.406721	0.615341	IGLC7|A0M8Q6	0.404948	0.0412767	0.402214	0.562783
IGLL1|P15814	0.168657	0.0655322	0.187576	0.392425	IGLL1|P15814	0.596486	0.0869718	0.0771254	0.185659
IGLL5|B9A064	0.234479	0.0967906	0.0513143	0.169821	IGLL5|B9A064	0.719674	0.110795	0.0241666	0.082368
IGLON5|A6NGN9	-0.0800348	-0.127971	0.00984516	0.05797	IGLON5|A6NGN9	-0.243127	-0.146105	0.00288419	0.0169115
IGLV1-36|A0A0B4J1U3	0.132052	0.051793	0.334671	0.553417	IGLV1-36|A0A0B4J1U3	0.304978	0.0442693	0.404326	0.564091
IGLV1-40|P01703	0.135433	0.0779837	0.116677	0.293272	IGLV1-40|P01703	0.482051	0.105053	0.0326005	0.102706
IGLV1-44|P01699	0.0930694	0.0390425	0.432713	0.638143	IGLV1-44|P01699	0.26101	0.0409553	0.405891	0.565379
IGLV1-47|P01700	0.00223768	0.00100761	0.983852	0.99061	IGLV1-47|P01700	-0.0292888	-0.00494169	0.92015	0.956618
IGLV1-51|P01701	0.163619	0.0505445	0.309651	0.531075	IGLV1-51|P01701	0.217023	0.0253669	0.606789	0.740872
IGLV10-54|A0A075B6I4	-0.450463	-0.0750797	0.130971	0.310322	IGLV10-54|A0A075B6I4	-1.52291	-0.0954537	0.0522879	0.143031
IGLV2-11|P01706	0.102301	0.0340065	0.49442	0.69807	IGLV2-11|P01706	0.354648	0.0440719	0.371079	0.532678
IGLV2-18|A0A075B6J9	0.0718145	0.0290726	0.559144	0.739652	IGLV2-18|A0A075B6J9	0.249933	0.0379896	0.440757	0.595098
IGLV2-23|P01705	0.222267	0.0936506	0.0593848	0.187076	IGLV2-23|P01705	0.592787	0.0931189	0.0583478	0.153865
IGLV2-8|P01709	0.144249	0.0585353	0.239265	0.457478	IGLV2-8|P01709	0.482344	0.0734524	0.135691	0.274688
IGLV3-1|P01715	0.50841	0.16231	0.00103012	0.0113086	IGLV3-1|P01715	1.25428	0.151095	0.00205099	0.0127141
IGLV3-12|A0A075B6K2	0.0736339	0.018956	0.703345	0.836628	IGLV3-12|A0A075B6K2	0.367277	0.0353213	0.473539	0.626487
IGLV3-19|P01714	0.175918	0.074927	0.131759	0.310637	IGLV3-19|P01714	0.639203	0.101524	0.0389424	0.116747
IGLV3-21|P80748	0.295239	0.113907	0.0217014	0.0957162	IGLV3-21|P80748	0.863972	0.124223	0.0114149	0.047227
IGLV3-22|A0A075B6J6	-0.00301139	-0.00147535	0.981075	0.988613	IGLV3-22|A0A075B6J6	0.745744	0.133533	0.0297628	0.0955783
IGLV3-25|P01717	-0.0679199	-0.0272231	0.584419	0.759318	IGLV3-25|P01717	0.183644	0.0276892	0.574255	0.714451
IGLV3-27|P01718	0.0681268	0.031051	0.532706	0.727126	IGLV3-27|P01718	0.513271	0.0887157	0.0713574	0.175888
IGLV3-9|A0A075B6K5	-0.0358677	-0.0109339	0.826153	0.903763	IGLV3-9|A0A075B6K5	-0.303696	-0.0343459	0.485847	0.636557
IGLV4-60|A0A075B6I1	0.348541	0.0773444	0.13029	0.309811	IGLV4-60|A0A075B6I1	0.226123	0.0190388	0.707799	0.82077
IGLV4-69|A0A075B6H9	0.211335	0.0673798	0.175411	0.375537	IGLV4-69|A0A075B6H9	0.57539	0.0697905	0.156348	0.301329
IGLV5-37|A0A075B6J1	-0.0750199	-0.0278133	0.644268	0.793631	IGLV5-37|A0A075B6J1	0.214025	0.0285224	0.633403	0.761244
IGLV5-45|A0A087WSX0	0.298655	0.0915668	0.065299	0.199663	IGLV5-45|A0A087WSX0	0.568158	0.0655133	0.183387	0.333362
IGLV6-57|P01721	0.2363	0.0894264	0.0718696	0.211202	IGLV6-57|P01721	0.354925	0.0508579	0.30191	0.459878
IGLV7-43|P04211	0.495753	0.131504	0.00879276	0.0541026	IGLV7-43|P04211	1.10266	0.112043	0.0244898	0.0830322
IGLV7-46|A0A075B6I9	0.315654	0.0987322	0.0467978	0.159317	IGLV7-46|A0A075B6I9	0.799785	0.0943758	0.0550169	0.147784
IGLV8-61|A0A075B6I0	-0.156144	-0.034099	0.493245	0.697202	IGLV8-61|A0A075B6I0	0.0391441	0.00325328	0.947382	0.97163
IGLV9-49|A0A0B4J1Y8	0.0554205	0.0161662	0.745365	0.865202	IGLV9-49|A0A0B4J1Y8	0.325097	0.0358034	0.467519	0.620702
IGSF1|Q8N6C5	0.045902	0.0500103	0.3148	0.535005	IGSF1|Q8N6C5	0.0109595	0.00449178	0.927398	0.960497
IGSF11|Q5DX21	-0.0957027	-0.0936245	0.0594559	0.187076	IGSF11|Q5DX21	-0.444508	-0.165092	0.000745857	0.00561534
IGSF21|Q96ID5	-0.128851	-0.142059	0.00412888	0.0317567	IGSF21|Q96ID5	-0.442542	-0.183526	0.000173448	0.00168841
IGSF8|Q969P0	-0.0955956	-0.128196	0.00971553	0.0575979	IGSF8|Q969P0	-0.346324	-0.176512	0.00030738	0.00266966
IL13RA1|P78552	-0.0284288	-0.0124252	0.836893	0.912309	IL13RA1|P78552	0.0219127	0.00345303	0.953965	0.973497
IL18BP|O95998	-0.0801093	-0.0693402	0.163155	0.358538	IL18BP|O95998	-0.321458	-0.105444	0.0319556	0.100802
IL1R1|P14778	0.0846468	0.0353435	0.575777	0.751617	IL1R1|P14778	0.233022	0.0340743	0.588089	0.724787
IL1R2|P27930	0.0335689	0.0153028	0.788421	0.888036	IL1R2|P27930	0.175254	0.0296838	0.600853	0.736544
IL1RAP|Q9NPH3	0.103289	0.0686095	0.167646	0.36455	IL1RAP|Q9NPH3	-0.0213589	-0.00538107	0.913077	0.952139
IL1RAPL1|Q9NZN1	-0.0855619	-0.0850728	0.0925637	0.247499	IL1RAPL1|Q9NZN1	-0.307561	-0.114075	0.0228424	0.0791701
IL34|Q6ZMJ4	-0.127749	-0.0392928	0.508069	0.708511	IL34|Q6ZMJ4	-0.182482	-0.0204406	0.729327	0.835625
IL6R|P08887	-0.0259062	-0.0248772	0.617221	0.778277	IL6R|P08887	-0.0627629	-0.0225442	0.647399	0.769346
IL6ST|P40189	-0.0854529	-0.107562	0.0302415	0.119055	IL6ST|P40189	-0.311887	-0.147212	0.0026765	0.0159566
ILDR2|Q71H61	-0.170434	-0.0513824	0.384973	0.596806	ILDR2|Q71H61	-0.150686	-0.0176607	0.764181	0.855443
IMPA1|P29218	0.0311734	0.0408801	0.411352	0.620139	IMPA1|P29218	0.0467409	0.0228819	0.642483	0.767162
IMPAD1|Q9NX62	-0.169607	-0.181508	0.000236366	0.0036814	IMPAD1|Q9NX62	-0.471185	-0.19063	9.50607e-05	0.0010255
INAFM1|C9JVW0	-0.267503	-0.201962	4.14611e-05	0.000826568	INAFM1|C9JVW0	-0.746516	-0.214716	1.04752e-05	0.000144222
INAFM2|P0DMQ5	-0.170228	-0.211429	1.7414e-05	0.000405566	INAFM2|P0DMQ5	-0.48791	-0.22835	2.67444e-06	4.56486e-05
INHBA|P08476	-0.0712769	-0.0394006	0.4285	0.635231	INHBA|P08476	-0.0419848	-0.00877505	0.858715	0.916454
INHBB|P09529	0.165212	0.0791264	0.131327	0.310322	INHBB|P09529	0.561261	0.100818	0.0526652	0.143905
INHBC|P55103	-0.0686986	-0.0288411	0.674109	0.813943	INHBC|P55103	0.578429	0.0886847	0.191049	0.342494
INSR|P06213	0.0938721	0.044454	0.462012	0.668603	INSR|P06213	0.25017	0.0414383	0.490606	0.640907
IQGAP1|P46940	0.157705	0.0457307	0.513945	0.714705	IQGAP1|P46940	0.486434	0.0513296	0.457214	0.609619
ISLR|O14498	-0.04502	-0.0709494	0.153585	0.343567	ISLR|O14498	-0.0906322	-0.0539697	0.273254	0.42827
ISLR2|Q6UXK2	-0.0899063	-0.111116	0.0251579	0.105367	ISLR2|Q6UXK2	-0.358113	-0.1686	0.000571434	0.00449215
ISM1|B1AKI9	-0.110914	-0.0602077	0.388811	0.598837	ISM1|B1AKI9	-0.274139	-0.0525745	0.44636	0.600609
ITFG1|Q8TB96	0.0838376	0.0483869	0.442602	0.650333	ITFG1|Q8TB96	-0.00864243	-0.00174356	0.977766	0.986153
ITGA1|P56199	-0.128859	-0.0330656	0.547045	0.734106	ITGA1|P56199	0.573684	0.0586988	0.280455	0.435991
ITGA6|P23229	0.130461	0.0746526	0.158681	0.350435	ITGA6|P23229	0.522005	0.111106	0.0343359	0.106424
ITGA7|Q13683	-0.0772665	-0.0750364	0.131195	0.310322	ITGA7|Q13683	-0.116719	-0.0425985	0.3873	0.549318
ITGAM|P11215	0.130734	0.0799197	0.126447	0.30445	ITGAM|P11215	0.416868	0.0963358	0.0630792	0.160992
ITGAV|P06756	-0.0126228	-0.00555137	0.937501	0.964199	ITGAV|P06756	0.0541795	0.00952332	0.891935	0.940369
ITGB1|P05556	-0.0161295	-0.023919	0.630845	0.786033	ITGB1|P05556	0.043421	0.0241382	0.624328	0.754702
ITGB2|P05107	0.156338	0.126267	0.0108791	0.0621807	ITGB2|P05107	0.448162	0.137925	0.00493389	0.0253404
ITGB4|P16144	0.11949	0.0675374	0.196741	0.404188	ITGB4|P16144	0.109133	0.0233746	0.652284	0.774161
ITGBL1|O95965	0.0363666	0.0341183	0.493	0.697202	ITGBL1|O95965	0.193602	0.0682983	0.165417	0.312606
ITIH1|P19827	0.252786	0.113648	0.0220037	0.0963675	ITIH1|P19827	0.765751	0.129579	0.00829787	0.0375969
ITIH2|P19823	0.262021	0.114452	0.021076	0.0941244	ITIH2|P19823	0.737213	0.121783	0.0131505	0.0524337
ITIH3|Q06033	0.236369	0.122825	0.0132637	0.0697322	ITIH3|Q06033	0.873016	0.172556	0.000420498	0.0034775
ITIH4|Q14624	0.237315	0.118654	0.016762	0.0815838	ITIH4|Q14624	0.682239	0.129192	0.00849423	0.0380712
ITIH5|Q86UX2	0.0351763	0.0454163	0.361368	0.575891	ITIH5|Q86UX2	0.124564	0.0601172	0.222234	0.374193
ITLN1|Q8WWA0	0.154909	0.0621379	0.254595	0.474608	ITLN1|Q8WWA0	0.554837	0.0850308	0.114382	0.243207
ITM2A|O43736	0.0586732	0.0562456	0.258173	0.476922	ITM2A|O43736	0.0664088	0.0239636	0.626838	0.756089
ITM2B|Q9Y287	0.0158999	0.0170715	0.73164	0.856386	ITM2B|Q9Y287	0.109242	0.0442559	0.369083	0.531069
ITM2C|Q9NQX7	0.108683	0.115016	0.0204463	0.0924722	ITM2C|Q9NQX7	0.173602	0.0645381	0.190009	0.341265
ITPA|Q9BY32	0.0792472	0.0208097	0.738895	0.861238	ITPA|Q9BY32	0.342141	0.0327271	0.597956	0.733681
IZUMO4|Q1ZYL8	-0.163399	-0.0787116	0.158148	0.350005	IZUMO4|Q1ZYL8	-0.368941	-0.0679689	0.218857	0.371159
JAG1|P78504	-0.158664	-0.277013	1.37965e-08	1.71904e-06	JAG1|P78504	-0.452461	-0.29754	6.56797e-10	3.34028e-08
JAG2|Q9Y219	-0.1089	-0.0642966	0.243389	0.460882	JAG2|Q9Y219	-0.0885949	-0.018569	0.735274	0.839735
JAM2|P57087	-0.0545326	-0.0981181	0.0481888	0.162189	JAM2|P57087	-0.260593	-0.175856	0.000323929	0.00277399
JAM3|Q9BX67	-0.0337116	-0.0399639	0.421924	0.629601	JAM3|Q9BX67	-0.21373	-0.0962997	0.0502256	0.139069
JAML|Q86YT9	0.143972	0.0787141	0.116919	0.293417	JAML|Q86YT9	0.552913	0.113495	0.0221835	0.0776423
JCHAIN|P01591	0.171186	0.0427655	0.390099	0.599207	JCHAIN|P01591	0.982999	0.091783	0.0620691	0.159898
JMJD8|Q96S16	0.231801	0.11952	0.0515206	0.170052	JMJD8|Q96S16	0.45426	0.0868714	0.155361	0.299891
JPT1|Q9UK76	0.0200807	0.0114926	0.819209	0.900106	JPT1|Q9UK76	0.0287183	0.00616976	0.901488	0.947494
JUP|P14923	-0.285646	-0.0731835	0.293481	0.516128	JUP|P14923	0.0363776	0.00353949	0.959239	0.975796
KCNE5|Q9UJ90	0.000614401	0.000286486	0.995571	0.996721	KCNE5|Q9UJ90	0.169805	0.0291482	0.569054	0.709396
KCT2|Q8NC54	-0.215913	-0.0923202	0.0682178	0.20581	KCT2|Q8NC54	-0.325566	-0.0531816	0.289881	0.445641
KCTD12|Q96CX2	0.0187248	0.0123059	0.81029	0.895848	KCTD12|Q96CX2	0.114201	0.0284214	0.575267	0.714706
KCTD16|Q68DU8	-0.0265373	-0.016169	0.778172	0.88192	KCTD16|Q68DU8	-0.00500406	-0.00118891	0.983313	0.988868
KDR|P35968	0.0343758	0.0243555	0.629385	0.784998	KDR|P35968	-0.109183	-0.0258532	0.605276	0.74009
KIAA0319|Q5VV43	-0.109845	-0.117438	0.0179231	0.0855637	KIAA0319|Q5VV43	-0.341252	-0.138416	0.00478106	0.0247223
KIAA0319L|Q8IZA0	-0.0359867	-0.0583904	0.240432	0.458071	KIAA0319L|Q8IZA0	-0.168654	-0.103975	0.034437	0.106605
KIAA1549L|Q6ZVL6	-0.32323	-0.249503	3.53177e-07	2.00026e-05	KIAA1549L|Q6ZVL6	-1.15268	-0.334272	2.89495e-12	2.88569e-10
KIR3DL3|Q8N743	0.0359149	0.0179694	0.75034	0.86567	KIR3DL3|Q8N743	0.534869	0.102825	0.0645159	0.163554
KIRREL3|Q8IZU9	0.322917	0.109789	0.08074	0.225966	KIRREL3|Q8IZU9	1.32801	0.154851	0.0124205	0.0504101
KIT|P10721	-0.0473211	-0.0512781	0.302673	0.525251	KIT|P10721	-0.0674488	-0.0275732	0.575861	0.71502
KITLG|P21583	-0.156035	-0.133861	0.0069116	0.0464981	KITLG|P21583	-0.499124	-0.162592	0.000898944	0.00656941
KLK10|O43240	0.0187115	0.0131281	0.791997	0.888989	KLK10|O43240	0.338682	0.0892536	0.0696511	0.17335
KLK11|Q9UBX7	0.165344	0.0938231	0.0589155	0.186784	KLK11|Q9UBX7	0.46657	0.0995182	0.0429908	0.125155
KLK6|Q92876	-0.0652788	-0.0700694	0.158765	0.350435	KLK6|Q92876	-0.249294	-0.101083	0.0398041	0.118367
KLK7|P49862	-0.0830677	-0.0630702	0.204736	0.415474	KLK7|P49862	-0.0617326	-0.0176384	0.720469	0.829672
KLKB1|P03952	0.269376	0.148194	0.00275921	0.0233083	KLKB1|P03952	0.679134	0.141128	0.0040115	0.0216602
KNG1|P01042	0.209367	0.116981	0.0183765	0.0869292	KNG1|P01042	0.57031	0.11967	0.0148374	0.057773
KREMEN1|Q96MU8	0.0147321	0.00867742	0.861622	0.928704	KREMEN1|Q96MU8	0.0279906	0.00604732	0.902365	0.947617
KRT1|P04264	0.313222	0.0749961	0.131402	0.310322	KRT1|P04264	1.18048	0.104292	0.0338887	0.1053
KRT10|P13645	0.334497	0.0876455	0.077739	0.220644	KRT10|P13645	1.13216	0.110773	0.0241948	0.082368
KRT14|P02533	0.244633	0.0762591	0.127852	0.306556	KRT14|P02533	0.83992	0.0993129	0.0452468	0.129312
KRT16|P08779	0.406416	0.129669	0.00890289	0.0542445	KRT16|P08779	1.12371	0.135593	0.00572122	0.0286867
KRT17|Q04695	0.21065	0.0594876	0.267726	0.488771	KRT17|Q04695	0.567192	0.0597358	0.259612	0.412598
KRT2|P35908	0.20697	0.0627769	0.206853	0.41797	KRT2|P35908	0.695717	0.079689	0.105425	0.230135
KRT23|Q9C075	-0.0265392	-0.00995276	0.883568	0.938555	KRT23|Q9C075	0.353622	0.0493754	0.461149	0.614537
KRT5|P13647	0.355965	0.104358	0.0355522	0.132431	KRT5|P13647	1.10158	0.121846	0.0131034	0.0523296
KRT6B|P04259	0.605155	0.174786	0.000402777	0.00560073	KRT6B|P04259	1.66713	0.18248	0.000189143	0.00181017
KRT9|P35527	0.132689	0.031933	0.521125	0.719869	KRT9|P35527	0.731788	0.0646776	0.189051	0.340894
L1CAM|P32004	-0.089476	-0.104827	0.0347288	0.130534	L1CAM|P32004	-0.373236	-0.163879	0.000816858	0.00604338
LAIR1|Q6GTX8	-0.0193165	-0.0153571	0.757702	0.868867	LAIR1|Q6GTX8	-0.0832371	-0.0250268	0.611622	0.743856
LAMA2|P24043	0.00600695	0.0113954	0.818939	0.900106	LAMA2|P24043	0.126856	0.0908338	0.0648304	0.164168
LAMA3|Q16787	0.0186574	0.00720871	0.885006	0.939283	LAMA3|Q16787	0.142361	0.020837	0.672864	0.790187
LAMA4|Q16363	0.111431	0.152271	0.00209317	0.0194633	LAMA4|Q16363	0.411917	0.2141	1.11193e-05	0.000151417
LAMA5|O15230	-0.0115191	-0.0183779	0.711983	0.840882	LAMA5|O15230	-0.00473004	-0.00275737	0.955394	0.974073
LAMB1|P07942	-0.0308074	-0.0526455	0.289946	0.512764	LAMB1|P07942	0.0175259	0.0113199	0.818374	0.892511
LAMB2|P55268	-0.0130319	-0.0314137	0.527927	0.725039	LAMB2|P55268	0.0463817	0.0422684	0.390994	0.552637
LAMC1|P11047	0.00147463	0.00300887	0.951805	0.970498	LAMC1|P11047	0.106424	0.0819456	0.0958913	0.217633
LAMC3|Q9Y6N6	0.12104	0.164507	0.000877228	0.00998198	LAMC3|Q9Y6N6	0.369659	0.186151	0.000139249	0.00140489
LAMP1|P11279	0.048849	0.0464006	0.351044	0.568792	LAMP1|P11279	0.084839	0.0301095	0.541251	0.68676
LAMP2|P13473	-0.0412872	-0.0305183	0.539761	0.729162	LAMP2|P13473	-0.144589	-0.0397922	0.419365	0.577699
LAMP5|Q9UJQ1	-0.0150367	-0.0126332	0.799668	0.891222	LAMP5|Q9UJQ1	0.000906302	0.000288678	0.995328	0.997266
LAMTOR3|Q9UHA4	-0.238371	-0.143014	0.00481995	0.036288	LAMTOR3|Q9UHA4	-0.581604	-0.130207	0.00957974	0.0414457
LAP3|P28838	0.0457924	0.0287616	0.56971	0.748008	LAP3|P28838	0.245531	0.0583161	0.244561	0.396259
LARGE1|O95461	0.0572555	0.0233736	0.722079	0.849279	LARGE1|O95461	-0.0156217	-0.00250954	0.969476	0.981688
LASP1|Q14847	-0.0463318	-0.0222477	0.704511	0.836681	LASP1|Q14847	-0.20798	-0.0385646	0.505783	0.653344
LAYN|Q6UX15	-0.175998	-0.128708	0.00942594	0.0560607	LAYN|Q6UX15	-0.558589	-0.154978	0.00156186	0.0105172
LBP|P18428	0.0934884	0.044881	0.36706	0.58114	LBP|P18428	0.564885	0.102342	0.0373865	0.113618
LCAT|P04180	0.0511601	0.0452849	0.36276	0.577266	LCAT|P04180	0.122444	0.0409021	0.406501	0.565606
LCN2|P80188	0.17656	0.110096	0.0265352	0.109844	LCN2|P80188	0.774456	0.181136	0.000211294	0.00195017
LCP1|P13796	0.162923	0.152365	0.00207979	0.0194114	LCP1|P13796	0.52956	0.184699	0.000157286	0.00154924
LDHA|P00338	0.0516531	0.0629434	0.20565	0.416566	LDHA|P00338	0.098567	0.0453174	0.3577	0.518596
LDHB|P07195	-0.00588559	-0.00617948	0.901212	0.944337	LDHB|P07195	-0.00826638	-0.00328551	0.946862	0.97163
LDLR|P01130	0.013699	0.0148437	0.765561	0.873432	LDLR|P01130	0.0543254	0.0221636	0.65296	0.774275
LDLRAD3|Q86YD5	0.116333	0.0694437	0.16946	0.367212	LDLRAD3|Q86YD5	0.421263	0.100715	0.0438367	0.126583
LECT2|O14960	0.0563642	0.0214224	0.670835	0.811909	LECT2|O14960	0.343311	0.0483515	0.332944	0.495045
LEFTY2|O00292	0.223695	0.0900159	0.073572	0.213934	LEFTY2|O00292	0.804625	0.120978	0.0149727	0.0580281
LEP|P41159	-0.0532226	-0.0119208	0.850344	0.922316	LEP|P41159	0.139971	0.011611	0.852473	0.912527
LFNG|Q8NES3	0.074589	0.103253	0.0375581	0.137842	LFNG|Q8NES3	0.22648	0.118409	0.015932	0.0602778
LGALS1|P09382	0.0874722	0.114049	0.0215361	0.095665	LGALS1|P09382	0.359128	0.176568	0.000306008	0.00266966
LGALS3|P17931	-0.0397665	-0.0392526	0.430239	0.63705	LGALS3|P17931	-0.0660781	-0.0246211	0.617408	0.749066
LGALS3BP|Q08380	0.0278795	0.0334601	0.501386	0.703008	LGALS3BP|Q08380	0.0938025	0.0426411	0.386826	0.548958
LGI1|O95970	0.185588	0.226853	3.88948e-06	0.000140016	LGI1|O95970	0.480439	0.210763	1.5316e-05	0.000204104
LGI2|Q8N0V4	-0.286091	-0.0889775	0.189583	0.394357	LGI2|Q8N0V4	-0.363578	-0.0388246	0.566782	0.707981
LGI3|Q8N145	-0.0116061	-0.00621851	0.906532	0.94714	LGI3|Q8N145	-0.0507239	-0.0103609	0.842978	0.907432
LGMN|Q99538	0.212483	0.159462	0.00126495	0.0131344	LGMN|Q99538	0.480447	0.134967	0.00595096	0.029315
LHPP|Q9H008	0.117929	0.111618	0.0245035	0.103146	LHPP|Q9H008	0.262908	0.0941274	0.0556626	0.148991
LIFR|P42702	-0.0558139	-0.0237969	0.65636	0.803758	LIFR|P42702	0.130977	0.020209	0.703149	0.816312
LILRA2|Q8N149	0.0307372	0.0264684	0.594883	0.762556	LILRA2|Q8N149	0.188322	0.0608426	0.216694	0.369173
LILRA3|Q8N6C8	0.135789	0.0523867	0.385098	0.596806	LILRA3|Q8N6C8	0.796375	0.113506	0.0564961	0.150254
LILRB1|Q8NHL6	-0.076418	-0.0358543	0.558208	0.739137	LILRB1|Q8NHL6	-0.040987	-0.00704699	0.9079	0.950073
LILRB4|Q8NHJ6	0.0363898	0.0378338	0.447104	0.655016	LILRB4|Q8NHJ6	0.0689204	0.0271457	0.581795	0.720629
LILRB5|O75023	0.188639	0.0767071	0.245546	0.463562	LILRB5|O75023	0.384801	0.0611249	0.35295	0.513756
LINGO1|Q96FE5	-0.118578	-0.088756	0.0740351	0.214718	LINGO1|Q96FE5	-0.535155	-0.151174	0.00203974	0.0126759
LINGO2|Q7L985	0.01497	0.00645217	0.907612	0.94714	LINGO2|Q7L985	-0.129145	-0.0205413	0.710061	0.821206
LINGO3|P0C6S8	-0.0209479	-0.0230852	0.642804	0.793004	LINGO3|P0C6S8	-0.056668	-0.0235461	0.632857	0.761139
LIPA|P38571	0.231545	0.153693	0.00189796	0.0179837	LIPA|P38571	0.725737	0.179194	0.000247595	0.00221945
LIPG|Q9Y5X9	0.054992	0.0306741	0.546906	0.734106	LIPG|Q9Y5X9	0.429325	0.0885231	0.0788772	0.188639
LIPH|Q8WWY8	-0.16377	-0.0392588	0.55273	0.736973	LIPH|Q8WWY8	-0.0291016	-0.0026003	0.968577	0.981576
LMAN1|P49257	-0.000401773	-0.000593505	0.990488	0.994148	LMAN1|P49257	0.0229813	0.0127983	0.795149	0.876774
LMAN2|Q12907	-0.0915357	-0.13447	0.00665818	0.0454581	LMAN2|Q12907	-0.278733	-0.155378	0.00151809	0.0102801
LMNA|P02545	0.236673	0.069124	0.292345	0.514857	LMNA|P02545	0.92259	0.0992509	0.130062	0.266949
LNPEP|Q9UIQ6	0.0071368	0.00604065	0.904138	0.946288	LNPEP|Q9UIQ6	0.145998	0.0468124	0.346184	0.506868
LOXL1|Q08397	-0.0485199	-0.0427427	0.395091	0.60188	LOXL1|Q08397	-0.192031	-0.0632627	0.203916	0.354906
LOXL3|P58215	0.0379737	0.036342	0.465235	0.671707	LOXL3|P58215	0.168391	0.0602154	0.221478	0.373426
LPA|P08519	0.150368	0.0683494	0.169267	0.367212	LPA|P08519	0.692234	0.119144	0.0152861	0.0586046
LPL|P06858	0.00391715	0.00370787	0.940627	0.965216	LPL|P06858	-0.0132653	-0.00471694	0.92377	0.958782
LPP|Q93052	0.370898	0.145626	0.0353873	0.132212	LPP|Q93052	0.618883	0.0929279	0.177668	0.32579
LRFN1|Q9P244	0.0250701	0.00775185	0.894168	0.942388	LRFN1|Q9P244	0.13179	0.0155471	0.788217	0.872219
LRFN2|Q9ULH4	-0.124429	-0.108414	0.0289487	0.116355	LRFN2|Q9ULH4	-0.462381	-0.151795	0.00195363	0.0123879
LRFN5|Q96NI6	-0.187471	-0.0968571	0.0902395	0.242677	LRFN5|Q96NI6	-0.704161	-0.139039	0.0139711	0.0551757
LRG1|P02750	0.130541	0.0633407	0.202797	0.412883	LRG1|P02750	0.761491	0.13853	0.00474613	0.0246403
LRIG1|Q96JA1	-0.023059	-0.0151564	0.766598	0.873508	LRIG1|Q96JA1	-0.0867055	-0.021366	0.672045	0.789597
LRIG2|O94898	-0.0187211	-0.012508	0.802335	0.893396	LRIG2|O94898	-0.138888	-0.0338787	0.494447	0.643092
LRP1|Q07954	0.0288045	0.0616935	0.214813	0.427909	LRP1|Q07954	0.0975493	0.0783748	0.111313	0.238514
LRP11|Q86VZ4	-0.130424	-0.178754	0.000294729	0.00447845	LRP11|Q86VZ4	-0.478998	-0.248205	3.13397e-07	6.5629e-06
LRP1B|Q9NZR2	-0.00651203	-0.00888221	0.858391	0.926422	LRP1B|Q9NZR2	-0.018999	-0.00985435	0.841555	0.907432
LRP2|P98164	0.1313	0.0996006	0.0448884	0.154637	LRP2|P98164	0.470221	0.131397	0.00742715	0.0345952
LRP4|O75096	-0.0883173	-0.0939224	0.0586471	0.186606	LRP4|O75096	-0.259523	-0.103675	0.0349637	0.1077
LRP6|O75581	-0.0370888	-0.0128563	0.847242	0.919968	LRP6|O75581	0.339101	0.044072	0.508826	0.655972
LRP8|Q14114	-0.115169	-0.170115	0.000576842	0.00722356	LRP8|Q14114	-0.333317	-0.184261	0.000163149	0.00160066
LRPAP1|P30533	0.108696	0.0474053	0.40708	0.615341	LRPAP1|P30533	0.228617	0.0363833	0.521985	0.668177
LRRC17|Q8N6Y2	0.177451	0.07667	0.155315	0.346194	LRRC17|Q8N6Y2	0.5459	0.0877233	0.101822	0.225418
LRRC4|Q9HBW1	-0.0155243	-0.0159768	0.748247	0.86554	LRRC4|Q9HBW1	-0.0563876	-0.0221118	0.653717	0.774343
LRRC4B|Q9NT99	-0.0509417	-0.0559827	0.260409	0.479629	LRRC4B|Q9NT99	-0.196378	-0.081232	0.0988288	0.221971
LRRC4C|Q9HCJ2	0.112374	0.0460034	0.391563	0.599739	LRRC4C|Q9HCJ2	0.101303	0.0155974	0.770266	0.860377
LRRN1|Q6UXK5	-0.0271642	-0.0455632	0.359815	0.574781	LRRN1|Q6UXK5	-0.0943554	-0.0591802	0.229537	0.380577
LRRTM1|Q86UE6	0.0449053	0.0167659	0.748881	0.86554	LRRTM1|Q86UE6	0.43407	0.0635163	0.219159	0.371159
LRRTM2|O43300	-0.143608	-0.172912	0.000465713	0.00620619	LRRTM2|O43300	-0.534652	-0.241135	6.87068e-07	1.31706e-05
LRTM2|Q8N967	-0.229374	-0.198119	5.82993e-05	0.00108419	LRTM2|Q8N967	-0.833178	-0.268881	2.74392e-08	7.85961e-07
LSAMP|Q13449	-0.188833	-0.188337	0.000134864	0.00221107	LSAMP|Q13449	-0.576078	-0.217775	7.76953e-06	0.000115248
LSP1|P33241	0.225179	0.0719084	0.311598	0.532977	LSP1|P33241	-0.0889076	-0.0103241	0.884058	0.933901
LSR|Q86X29	-0.0922775	-0.116346	0.0190247	0.0881862	LSR|Q86X29	-0.149239	-0.0710494	0.148994	0.291668
LTA4H|P09960	0.116617	0.113173	0.0225677	0.0983194	LTA4H|P09960	0.419513	0.153363	0.00175062	0.0114503
LTBP1|Q14766	-0.0238627	-0.0317592	0.523397	0.722207	LTBP1|Q14766	0.128266	0.0646336	0.189353	0.340945
LTBP2|Q14767	-0.0434868	-0.0471018	0.343805	0.56218	LTBP2|Q14767	0.0940565	0.0382917	0.437129	0.592025
LTBP3|Q9NS15	0.00785332	0.00960727	0.846968	0.919968	LTBP3|Q9NS15	0.233515	0.107221	0.0291596	0.0941264
LTBP4|Q8N2S1	-0.0447584	-0.0666498	0.180146	0.382062	LTBP4|Q8N2S1	-0.0480552	-0.0269263	0.584852	0.722714
LTF|P02788	-0.0373933	-0.0169207	0.73392	0.858249	LTF|P02788	0.273421	0.0467428	0.342763	0.504993
LUM|P51884	0.086231	0.0652453	0.18952	0.394357	LUM|P51884	0.329766	0.0935016	0.0573163	0.151871
LUZP2|Q86TE4	0.0345522	0.019124	0.76583	0.873432	LUZP2|Q86TE4	-0.0353745	-0.00712923	0.9116	0.951301
LY6D|Q14210	-0.00119922	-0.00053194	0.99268	0.995476	LY6D|Q14210	0.109924	0.0183257	0.750711	0.849193
LY6E|Q16553	-0.166473	-0.130948	0.00824711	0.0518556	LY6E|Q16553	-0.515071	-0.153504	0.00173337	0.0113893
LY6H|O94772	-0.350952	-0.224317	5.01358e-06	0.000156173	LY6H|O94772	-1.13341	-0.275916	1.14129e-08	4.0527e-07
LY75|O60449	0.0920373	0.100184	0.0436437	0.152486	LY75|O60449	0.286375	0.116996	0.0172423	0.0635617
LY86|O95711	0.111608	0.037124	0.579614	0.754731	LY86|O95711	0.383516	0.049919	0.449224	0.603486
LY96|Q9Y6Y9	0.151616	0.0746538	0.187733	0.392425	LY96|Q9Y6Y9	0.767029	0.13382	0.0166086	0.061959
LYNX1|P0DP58	-0.2349	-0.225162	4.60858e-06	0.000150032	LYNX1|P0DP58	-0.750607	-0.272432	1.76784e-08	5.43883e-07
LYPD1|Q8N2G4	-0.0959435	-0.0564025	0.277248	0.500077	LYPD1|Q8N2G4	0.0414906	0.00882046	0.864283	0.919943
LYPD6B|Q8NI32	-0.144633	-0.0631991	0.215391	0.428404	LYPD6B|Q8NI32	-0.672261	-0.110133	0.0288315	0.0933092
LYSMD3|Q7Z3D4	-0.144218	-0.118497	0.0169082	0.081975	LYSMD3|Q7Z3D4	-0.505788	-0.154265	0.00164273	0.0109165
LYVE1|Q9Y5Y7	-0.177477	-0.142616	0.00398304	0.0308859	LYVE1|Q9Y5Y7	-0.334166	-0.101819	0.0383737	0.115536
LYZ|P61626	0.111631	0.0689895	0.165299	0.361338	LYZ|P61626	0.720905	0.169691	0.000525446	0.00421839
MAG|P20916	0.0113941	0.013206	0.79079	0.888881	MAG|P20916	-0.0058496	-0.00247382	0.959977	0.975796
MAMDC2|Q7Z304	0.0755957	0.0809711	0.103277	0.267812	MAMDC2|Q7Z304	0.269283	0.107062	0.0294006	0.0947819
MAN1A1|P33908	-0.0758979	-0.114844	0.0206364	0.0928264	MAN1A1|P33908	-0.29293	-0.16707	0.000642254	0.00500156
MAN1A2|O60476	-0.0654871	-0.112449	0.0234515	0.100541	MAN1A2|O60476	-0.188554	-0.122172	0.012859	0.0517682
MAN1B1|Q9UKM7	-0.0155348	-0.0293871	0.554899	0.737549	MAN1B1|Q9UKM7	0.00543179	0.00385107	0.937732	0.965631
MAN1C1|Q9NR34	0.0415047	0.056665	0.254635	0.474608	MAN1C1|Q9NR34	0.140326	0.0719789	0.143735	0.285394
MAN2A1|Q16706	-0.0805696	-0.174659	0.000406794	0.00560073	MAN2A1|Q16706	-0.235694	-0.194484	6.79684e-05	0.000756148
MAN2A2|P49641	-0.205933	-0.228905	3.16044e-06	0.000117549	MAN2A2|P49641	-0.611363	-0.256735	1.17701e-07	2.8203e-06
MAN2B1|O00754	0.154661	0.138337	0.00523429	0.0387263	MAN2B1|O00754	0.505929	0.18628	0.000137733	0.00139524
MAN2B2|Q9Y2E5	0.117714	0.111399	0.0247877	0.104167	MAN2B2|Q9Y2E5	0.431519	0.152293	0.00188688	0.0120567
MANBA|O00462	0.0487762	0.0634093	0.202307	0.412223	MANBA|O00462	0.122333	0.0599775	0.223312	0.374807
MANEA|Q5SRI9	-0.0757162	-0.0467943	0.358578	0.574502	MANEA|Q5SRI9	0.22299	0.0507415	0.316311	0.475707
MANEAL|Q5VSG8	-0.200912	-0.259342	1.1552e-07	7.02135e-06	MANEAL|Q5VSG8	-0.59247	-0.28713	2.67626e-09	1.13038e-07
MANF|P55145	0.0311031	0.0229635	0.649523	0.798132	MANF|P55145	0.208428	0.0573227	0.252703	0.403937
MANSC1|Q9H8J5	-0.134224	-0.164906	0.000851836	0.00978237	MANSC1|Q9H8J5	-0.479735	-0.22094	5.67697e-06	8.89749e-05
MAP1B|P46821	0.169522	0.0797795	0.123019	0.302032	MAP1B|P46821	0.500927	0.0895335	0.0805171	0.191526
MAP1LC3B|Q9GZQ8	0.150102	0.104308	0.0440879	0.152809	MAP1LC3B|Q9GZQ8	0.635993	0.165182	0.00124954	0.00879622
MAP2|P11137	0.215361	0.079756	0.208849	0.420397	MAP2|P11137	0.681234	0.0931222	0.137307	0.277075
MAP4|P27816	-0.190412	-0.0986489	0.109787	0.280317	MAP4|P27816	-0.410214	-0.0794116	0.193304	0.344573
MAPK1|P28482	0.268668	0.140908	0.00877133	0.0541026	MAPK1|P28482	0.669272	0.128207	0.0162475	0.060977
MAPT|P10636	0.308952	0.188646	0.000131418	0.00218329	MAPT|P10636	0.560306	0.127913	0.0091746	0.0403229
MARCKS|P29966	0.0590935	0.101196	0.0415518	0.148136	MARCKS|P29966	0.142516	0.0933051	0.0578441	0.152782
MARCKSL1|P49006	0.0113155	0.00729594	0.896401	0.942943	MARCKSL1|P49006	0.0469491	0.0109217	0.844738	0.908096
MARCO|Q9UEW3	0.220753	0.135023	0.00765966	0.0490691	MARCO|Q9UEW3	0.504483	0.115616	0.0213813	0.0751512
MARF1|Q9Y4F3	0.117	0.0664787	0.330832	0.550533	MARF1|Q9Y4F3	0.376858	0.0855457	0.20213	0.353727
MASP1|P48740	0.0754982	0.0699251	0.159626	0.352025	MASP1|P48740	0.378325	0.13257	0.00690925	0.0327335
MASP2|O00187	0.127407	0.0512317	0.307954	0.530374	MASP2|O00187	0.488467	0.0744198	0.134401	0.273234
MAT2A|P31153	0.0262005	0.019833	0.705693	0.836681	MAT2A|P31153	0.190221	0.0558429	0.2827	0.438388
MATN2|O00339	0.122182	0.16033	0.00118866	0.0125657	MATN2|O00339	0.392435	0.192937	7.78236e-05	0.000854345
MATN3|O15232	0.00791317	0.007283	0.884548	0.939196	MATN3|O15232	0.0815466	0.0283463	0.56805	0.708854
MB|P02144	0.0134068	0.00369616	0.940815	0.965216	MB|P02144	-0.218917	-0.0225596	0.647174	0.769346
MBL2|P11226	0.12415	0.0443675	0.387182	0.597435	MBL2|P11226	0.843872	0.113485	0.0252014	0.0845248
MBP|P02686	0.0193745	0.00935294	0.853364	0.923798	MBP|P02686	0.380692	0.0693233	0.166422	0.313472
MCAM|P43121	-0.120824	-0.137534	0.0055049	0.0399948	MCAM|P43121	-0.249259	-0.106881	0.0296776	0.0954279
MCFD2|Q8NI22	0.0342823	0.0498671	0.31619	0.536381	MCFD2|Q8NI22	0.119093	0.0655255	0.183306	0.333362
MCMBP|Q9BTE3	0.145881	0.0653032	0.322001	0.541495	MCMBP|Q9BTE3	0.611653	0.107701	0.0995539	0.2229
MDGA1|Q8NFP4	0.0837525	0.100545	0.0428864	0.150525	MDGA1|Q8NFP4	0.240109	0.109781	0.0255019	0.0850745
MDGA2|Q7Z553	-0.0865987	-0.120975	0.0147265	0.0742882	MDGA2|Q7Z553	-0.396243	-0.208197	1.95241e-05	0.000248235
MDH1|P40925	0.108899	0.103938	0.036304	0.134427	MDH1|P40925	0.142845	0.0512552	0.298144	0.455534
MDH2|P40926	0.098908	0.101032	0.0418833	0.148819	MDH2|P40926	0.169257	0.0645434	0.189973	0.341265
MDK|P21741	0.0770208	0.0808675	0.103721	0.268683	MDK|P21741	0.0114836	0.00454059	0.926612	0.960132
ME1|P48163	0.0380994	0.0320714	0.51932	0.718172	ME1|P48163	0.121901	0.0390007	0.428682	0.584405
MEGF10|Q96KG7	-0.0966113	-0.124595	0.0119853	0.065771	MEGF10|Q96KG7	-0.313928	-0.15128	0.00202481	0.0126462
MEGF11|A6BM72	-0.122927	-0.0481131	0.385829	0.597435	MEGF11|A6BM72	0.182479	0.0270447	0.624476	0.754702
MEGF6|O75095	0.240658	0.0833359	0.16132	0.355446	MEGF6|O75095	0.907175	0.113362	0.0546494	0.147224
MEGF8|Q7Z7M0	-0.129293	-0.132393	0.00755831	0.0489229	MEGF8|Q7Z7M0	-0.412254	-0.157926	0.00126481	0.00885364
MEGF9|Q9H1U4	-0.166916	-0.231852	2.33795e-06	9.39707e-05	MEGF9|Q9H1U4	-0.542814	-0.282692	4.78774e-09	1.96529e-07
MELTF|P08582	-0.0195053	-0.0243489	0.624717	0.782045	MELTF|P08582	-0.158223	-0.0743137	0.131152	0.268554
MENT|Q9BUN1	0.0828557	0.0745028	0.136401	0.31649	MENT|Q9BUN1	0.104635	0.0349586	0.480243	0.632206
MEP1A|Q16819	-0.00277228	-0.00133424	0.978645	0.986962	MEP1A|Q16819	0.305638	0.0549329	0.265354	0.418256
MEPE|Q9NQ76	0.0634247	0.0282009	0.660485	0.804726	MEPE|Q9NQ76	-0.0282375	-0.00489305	0.939013	0.966152
MERTK|Q12866	-0.00789732	-0.0131158	0.792187	0.888989	MERTK|Q12866	-0.0347665	-0.0213239	0.665294	0.783883
MESD|Q14696	-0.00210441	-0.00364071	0.941701	0.965331	MESD|Q14696	0.00823016	0.00531252	0.91418	0.952797
MET|P08581	-0.115965	-0.182437	0.000219249	0.00348006	MET|P08581	-0.386052	-0.226282	3.30808e-06	5.55528e-05
METRN|Q9UJH8	0.0569496	0.0643594	0.195613	0.4032	METRN|Q9UJH8	0.235834	0.100284	0.0414042	0.121961
METRNL|Q641Q3	0.0911952	0.11866	0.0167564	0.0815838	METRNL|Q641Q3	0.306418	0.152227	0.00189562	0.0120815
METTL21A|Q8WXB1	-0.109774	-0.0615916	0.352435	0.569564	METTL21A|Q8WXB1	-0.424231	-0.0906935	0.164916	0.312288
METTL24|Q5JXM2	0.232963	0.0889414	0.169627	0.367255	METTL24|Q5JXM2	0.644705	0.0874619	0.172376	0.319138
MEX3A|A1L020	-0.0651309	-0.0343917	0.615198	0.777815	MEX3A|A1L020	0.142503	0.0303282	0.652383	0.774161
MFAP2|P55001	0.00197728	0.00153546	0.975949	0.985839	MFAP2|P55001	0.0758946	0.0220008	0.662086	0.780842
MFAP4|P55083	0.0209794	0.0267166	0.591432	0.762264	MFAP4|P55083	0.183907	0.0878234	0.074263	0.181435
MFAP5|Q13361	0.121427	0.0862445	0.0830063	0.228804	MFAP5|Q13361	0.20529	0.0553209	0.261988	0.414801
MFGE8|Q08431	-0.163711	-0.145733	0.00324932	0.0264768	MFGE8|Q08431	-0.285914	-0.0963315	0.0501495	0.139013
MFNG|O00587	0.348804	0.131735	0.0100491	0.0585104	MFNG|O00587	0.695649	0.101908	0.0448444	0.128599
MFRP|Q9BY79	0.151335	0.123275	0.0129277	0.0685442	MFRP|Q9BY79	0.386847	0.118346	0.0159886	0.0602778
MGARP|Q8TDB4	-0.0825402	-0.0428675	0.396113	0.602266	MGARP|Q8TDB4	0.0775553	0.0152723	0.760449	0.852982
MGAT1|P26572	-0.0346277	-0.0364667	0.463704	0.669885	MGAT1|P26572	0.00805379	0.00316166	0.948862	0.97176
MGAT2|Q10469	0.040254	0.0586998	0.237945	0.456473	MGAT2|Q10469	0.0574476	0.0311935	0.52678	0.673543
MGAT3|Q09327	0.0673247	0.0639865	0.198221	0.406314	MGAT3|Q09327	0.0341319	0.0122868	0.803166	0.881325
MGAT4A|Q9UM21	-0.00956834	-0.00681002	0.899415	0.944337	MGAT4A|Q9UM21	-0.221657	-0.0577392	0.280684	0.436075
MGAT4B|Q9UQ53	0.0144955	0.00671682	0.912685	0.950047	MGAT4B|Q9UQ53	-0.114759	-0.0191071	0.754192	0.851199
MGAT5|Q09328	0.0992983	0.159467	0.00126446	0.0131344	MGAT5|Q09328	0.283655	0.171585	0.000453658	0.0036945
MGAT5B|Q3V5L5	-0.275311	-0.0811179	0.236238	0.454599	MGAT5B|Q3V5L5	-1.05317	-0.123291	0.0679639	0.170159
MGP|P08493	-0.0551772	-0.0397977	0.423859	0.630977	MGP|P08493	0.0377203	0.0103137	0.834274	0.903525
MGRN1|O60291	-0.209745	-0.104203	0.0384467	0.139574	MGRN1|O60291	-0.917331	-0.152913	0.00216399	0.0133482
MIA|Q16674	0.226426	0.11714	0.0182177	0.0864734	MIA|Q16674	0.68416	0.135174	0.00587411	0.0292181
MIA3|Q5JRA6	-0.0237003	-0.0456642	0.35875	0.574502	MIA3|Q5JRA6	-0.111146	-0.081332	0.0984128	0.22154
MICA|Q29983	0.0610759	0.0180572	0.78078	0.882727	MICA|Q29983	0.257307	0.0274833	0.669894	0.788185
MIEN1|Q9BRT3	0.231659	0.0726782	0.188515	0.392977	MIEN1|Q9BRT3	0.00230346	0.00027041	0.996066	0.997266
MIF|P14174	0.170244	0.179072	0.000287369	0.0043934	MIF|P14174	0.41545	0.163872	0.000817262	0.00604338
MILR1|Q7Z6M3	-0.119544	-0.0662844	0.355975	0.57323	MILR1|Q7Z6M3	-0.647598	-0.139631	0.0474873	0.133565
MINPP1|Q9UNW1	-0.00703865	-0.0130616	0.793026	0.888989	MINPP1|Q9UNW1	-0.0248677	-0.0175512	0.721794	0.830202
MLEC|Q14165	-0.0652724	-0.0857779	0.0843057	0.231632	MLEC|Q14165	-0.22013	-0.110017	0.0251861	0.0845248
MMP14|P50281	0.0625902	0.072766	0.143299	0.32852	MMP14|P50281	0.150051	0.0657619	0.181727	0.331357
MMP15|P51511	0.0209812	0.0169433	0.735491	0.859445	MMP15|P51511	0.0660435	0.0202038	0.684092	0.801108
MMP16|P51512	-0.160965	-0.111127	0.0284149	0.115138	MMP16|P51512	-0.498259	-0.13077	0.00909203	0.0400307
MMP17|Q9ULZ9	-0.182957	-0.200957	4.53516e-05	0.000876094	MMP17|Q9ULZ9	-0.671571	-0.28044	6.40682e-09	2.41906e-07
MMP19|Q99542	0.042467	0.0181587	0.755308	0.867577	MMP19|Q99542	0.443571	0.0742205	0.198359	0.349584
MMP2|P08253	0.0244414	0.030161	0.54452	0.733063	MMP2|P08253	0.0662878	0.0309632	0.529838	0.67572
MMP28|Q9H239	-0.029651	-0.0263155	0.601596	0.767628	MMP28|Q9H239	-0.0515704	-0.0170471	0.732328	0.837659
MMP3|P08254	0.208284	0.0906818	0.0786625	0.222505	MMP3|P08254	0.549668	0.0886055	0.0829078	0.19565
MMRN1|Q13201	0.0560838	0.0288421	0.593421	0.762556	MMRN1|Q13201	0.510882	0.0933597	0.0798295	0.190734
MMRN2|Q9H8L6	-0.156107	-0.232182	2.25986e-06	9.3799e-05	MMRN2|Q9H8L6	-0.370913	-0.209066	1.79901e-05	0.00023109
MOG|Q16653	-0.125515	-0.0991813	0.0458021	0.157216	MOG|Q16653	-0.515661	-0.154377	0.00162986	0.0108599
MOXD1|Q6UVY6	-0.0228908	-0.0188209	0.70536	0.836681	MOXD1|Q6UVY6	-0.173011	-0.0540253	0.27276	0.428034
MPI|P34949	0.0378414	0.0355309	0.47526	0.682164	MPI|P34949	0.174719	0.0599551	0.223485	0.374807
MPZ|P25189	0.159701	0.0777	0.118018	0.29527	MPZ|P25189	0.391119	0.0728571	0.138898	0.278691
MPZL1|O95297	-0.0639964	-0.0376074	0.500625	0.702536	MPZL1|O95297	-0.340488	-0.0761288	0.168981	0.315327
MRC1|P22897	-0.119858	-0.123341	0.0128789	0.068431	MRC1|P22897	-0.102134	-0.0400132	0.416785	0.576055
MRC2|Q9UBG0	-0.0128302	-0.021871	0.660385	0.804726	MRC2|Q9UBG0	-0.0223801	-0.0144265	0.769779	0.860219
MSLN|Q13421	-0.0519212	-0.0242397	0.62627	0.782681	MSLN|Q13421	-0.308563	-0.0547636	0.26625	0.419402
MSMP|Q1L6U9	0.173819	0.0565935	0.37002	0.584103	MSMP|Q1L6U9	0.864803	0.105922	0.0901612	0.208039
MSN|P26038	0.0357082	0.0369916	0.45729	0.66579	MSN|P26038	0.183429	0.0716701	0.145466	0.286848
MST1|P26927	0.233808	0.10705	0.0310409	0.121121	MST1|P26927	0.448486	0.0767351	0.119019	0.250341
MSTN|O14793	0.0701238	0.0900808	0.0698057	0.208578	MSTN|O14793	0.203137	0.0991243	0.0438262	0.126583
MT1E|P04732	-0.114954	-0.086654	0.0811717	0.226264	MT1E|P04732	-0.222586	-0.0634368	0.197696	0.348661
MT1F|P04733	-0.0966122	-0.0585052	0.239507	0.457478	MT1F|P04733	-0.277991	-0.0635133	0.197155	0.348185
MT1HL1|P0DM35	-0.0656459	-0.0424972	0.418234	0.625969	MT1HL1|P0DM35	-0.015628	-0.00376903	0.942244	0.967661
MT2A|P02795	-0.216977	-0.1008	0.0423584	0.149514	MT2A|P02795	-0.33183	-0.0569316	0.247754	0.39884
MT3|P25713	-0.286811	-0.221853	6.39793e-06	0.000184792	MT3|P25713	-0.906412	-0.264592	4.62731e-08	1.21382e-06
MTOR|P42345	0.111473	0.0498821	0.326457	0.545994	MTOR|P42345	0.569748	0.0973202	0.0529753	0.144436
MTPN|P58546	0.423259	0.165071	0.00741688	0.0486391	MTPN|P58546	0.834084	0.115187	0.0592016	0.155459
MTURN|Q8N3F0	0.0817528	0.0215451	0.741957	0.863353	MTURN|Q8N3F0	0.98974	0.0963129	0.138482	0.278305
MXRA5|Q9NR99	0.0850139	0.0335257	0.553299	0.737149	MXRA5|Q9NR99	0.122089	0.0174549	0.756513	0.852274
MXRA7|P84157	-0.091121	-0.129445	0.00902275	0.0544931	MXRA7|P84157	-0.221869	-0.119383	0.0150802	0.0580886
MXRA8|Q9BRK3	0.000846454	0.00134148	0.978502	0.986962	MXRA8|Q9BRK3	0.0370107	0.0221076	0.653779	0.774343
MYDGF|Q969H8	-0.0317213	-0.0303797	0.541605	0.730741	MYDGF|Q969H8	-0.0634592	-0.0230789	0.639622	0.765212
MYH11|P35749	-0.0522117	-0.0200169	0.715084	0.843345	MYH11|P35749	-0.249146	-0.0351074	0.518821	0.665758
MYH9|P35579	0.132034	0.0859259	0.0837696	0.230413	MYH9|P35579	0.57236	0.139541	0.00444696	0.0233794
MYL12A|P19105	-0.0167523	-0.00749964	0.901292	0.944337	MYL12A|P19105	-0.0999917	-0.0164424	0.78301	0.869297
MYL6|P60660	0.130036	0.0613384	0.21747	0.431373	MYL6|P60660	0.29591	0.0514136	0.296653	0.453811
MYLK|Q15746	-0.0610401	-0.0337516	0.561011	0.741272	MYLK|Q15746	-0.0524274	-0.0103963	0.857212	0.915705
MYOC|Q99972	0.0719204	0.0357169	0.47295	0.680481	MYOC|Q99972	0.361489	0.0679361	0.167676	0.313935
MYRF|Q9Y2G1	-0.152784	-0.174969	0.000397082	0.00559055	MYRF|Q9Y2G1	-0.359804	-0.155588	0.00149558	0.0101553
NAGA|P17050	0.0977568	0.0984022	0.0475412	0.161187	NAGA|P17050	0.215971	0.0815046	0.0976986	0.22033
NAGK|Q9UJ70	0.0748447	0.0258857	0.651427	0.799894	NAGK|Q9UJ70	0.511697	0.0670908	0.236594	0.388581
NAGLU|P54802	0.0234877	0.0264484	0.595162	0.762556	NAGLU|P54802	0.201636	0.0858592	0.0809992	0.192238
NAGPA|Q9UK23	-0.0532702	-0.0302316	0.543578	0.732611	NAGPA|Q9UK23	-0.306684	-0.065251	0.185152	0.334831
NAPA|P54920	0.20155	0.0611314	0.290436	0.512946	NAPA|P54920	0.953415	0.10387	0.0710021	0.175359
NAV1|Q8NEY1	0.0732835	0.0357175	0.523709	0.722238	NAV1|Q8NEY1	0.175607	0.0336211	0.545878	0.690415
NAXD|Q8IW45	0.0105956	0.00474305	0.928441	0.959633	NAXD|Q8IW45	-0.340296	-0.0558813	0.286975	0.442812
NAXE|Q8NCW5	-0.0129657	-0.0129272	0.795107	0.889651	NAXE|Q8NCW5	-0.168158	-0.0636355	0.196293	0.3472
NBL1|P41271	-0.258196	-0.196733	6.58221e-05	0.00120609	NBL1|P41271	-0.748519	-0.212606	1.2841e-05	0.000173911
NBPF6|Q5VWK0	-0.26836	-0.125131	0.0683561	0.205977	NBPF6|Q5VWK0	-0.416259	-0.0736739	0.279926	0.435729
NBR1|Q14596	0.00147921	0.000818928	0.987205	0.992294	NBR1|Q14596	-0.148591	-0.0309442	0.540777	0.686509
NCAM1|P13591	-0.16053	-0.163929	0.000915306	0.0102785	NCAM1|P13591	-0.557434	-0.216964	8.41348e-06	0.00012261
NCAM2|O15394	-0.0681387	-0.0764816	0.123911	0.303192	NCAM2|O15394	-0.371262	-0.157402	0.00131341	0.00914248
NCAN|O14594	-0.246923	-0.19687	6.50373e-05	0.00120054	NCAN|O14594	-0.836506	-0.252177	1.99497e-07	4.36093e-06
NCMAP|Q5T1S8	0.0367731	0.0143063	0.773814	0.878116	NCMAP|Q5T1S8	0.6432	0.0938161	0.0564802	0.150254
NCR3LG1|Q68D85	-0.0431536	-0.0338537	0.496362	0.70002	NCR3LG1|Q68D85	-0.0531189	-0.0156822	0.750379	0.849193
NCS1|P62166	0.258835	0.0740047	0.246552	0.464547	NCS1|P62166	0.987209	0.101931	0.107884	0.233984
NCSTN|Q92542	-0.135741	-0.0615749	0.238672	0.457478	NCSTN|Q92542	-0.355977	-0.0603915	0.242096	0.393031
NDNF|Q8TB73	0.0912148	0.0355392	0.535026	0.727392	NDNF|Q8TB73	0.654451	0.0934007	0.101262	0.225309
NDRG1|Q92597	0.0793208	0.0369788	0.526961	0.725039	NDRG1|Q92597	0.0784935	0.0140051	0.810056	0.886155
NDRG2|Q9UN36	0.0162447	0.0286273	0.565181	0.745597	NDRG2|Q9UN36	0.0794439	0.0528879	0.282999	0.438578
NDRG3|Q9UGV2	0.0247516	0.00796561	0.894623	0.942388	NDRG3|Q9UGV2	0.408761	0.0477209	0.423065	0.581009
NDRG4|Q9ULP0	-0.0815526	-0.0870245	0.079875	0.224914	NDRG4|Q9ULP0	-0.270768	-0.108944	0.0266516	0.0879679
NDST1|P52848	0.0707503	0.113979	0.0216172	0.0956837	NDST1|P52848	0.131135	0.0798215	0.104845	0.22959
NDST2|P52849	-0.150887	-0.0639272	0.21742	0.431373	NDST2|P52849	0.0242217	0.00383305	0.940712	0.967101
NECAB2|Q7Z6G3	0.349097	0.14157	0.0160222	0.0790664	NECAB2|Q7Z6G3	0.279699	0.0436812	0.452505	0.605284
NECAP1|Q8NC96	0.0751425	0.0272813	0.641881	0.792567	NECAP1|Q8NC96	0.397751	0.0513793	0.376804	0.539032
NECTIN1|Q15223	-0.158304	-0.21533	1.20403e-05	0.000294161	NECTIN1|Q15223	-0.529163	-0.272795	1.68942e-08	5.26254e-07
NECTIN2|Q92692	-0.0307864	-0.0392304	0.430499	0.637057	NECTIN2|Q92692	0.00156786	0.000750645	0.987851	0.991831
NECTIN3|Q9NQS3	-0.162315	-0.163427	0.000949551	0.0106111	NECTIN3|Q9NQS3	-0.549718	-0.209676	1.69814e-05	0.000220405
NEDD8|Q15843	0.0211241	0.0231469	0.641917	0.792567	NEDD8|Q15843	0.0569132	0.0235846	0.632301	0.760837
NEFH|P12036	0.298232	0.062972	0.281832	0.504742	NEFH|P12036	0.746976	0.0583857	0.315951	0.475707
NEFL|P07196	0.555383	0.318075	5.36559e-11	1.3371e-08	NEFL|P07196	1.51828	0.32194	1.94384e-11	1.51376e-09
NEFM|P07197	0.362591	0.182648	0.000215532	0.00344298	NEFM|P07197	0.976868	0.186448	0.000135799	0.00138127
NEGR1|Q7Z3B1	-0.171873	-0.169097	0.00062305	0.00764847	NEGR1|Q7Z3B1	-0.594114	-0.220281	6.06279e-06	9.269e-05
NELL1|Q92832	-0.213719	-0.221769	6.4514e-06	0.000184792	NELL1|Q92832	-0.715079	-0.281295	5.73791e-09	2.22239e-07
NELL2|Q99435	-0.295442	-0.234364	1.80238e-06	8.02059e-05	NELL2|Q99435	-1.07023	-0.320944	2.25865e-11	1.70562e-09
NENF|Q9UMX5	-0.0904761	-0.155224	0.0017065	0.0165653	NENF|Q9UMX5	-0.234057	-0.153252	0.00176431	0.0115096
NEO1|Q92859	-0.102937	-0.16982	0.000589874	0.00731327	NEO1|Q92859	-0.350277	-0.216707	8.62783e-06	0.000124595
NETO1|Q8TDF5	-0.13135	-0.130811	0.00889692	0.0542445	NETO1|Q8TDF5	-0.328702	-0.126251	0.0108888	0.0457589
NETO2|Q8NC67	-0.0962315	-0.0451868	0.519997	0.71871	NETO2|Q8NC67	0.199526	0.0345264	0.619685	0.7505
NEU1|Q99519	0.108914	0.110246	0.0263296	0.109174	NEU1|Q99519	0.340172	0.129066	0.00855915	0.0382934
NEU3|Q9UQ49	-0.0354179	-0.0116078	0.853084	0.923798	NEU3|Q9UQ49	-0.158704	-0.0193538	0.756107	0.852202
NFASC|O94856	-0.178787	-0.196488	6.72429e-05	0.00122313	NFASC|O94856	-0.618347	-0.255472	1.36374e-07	3.17611e-06
NGF|P01138	-0.224583	-0.139823	0.0236021	0.100713	NGF|P01138	-0.71315	-0.165178	0.00726521	0.0339679
NGFR|P08138	-0.00160264	-0.00133426	0.978618	0.986962	NGFR|P08138	0.0480766	0.0151516	0.758558	0.852982
NHLRC3|Q5JS37	0.0692647	0.0627374	0.20714	0.41797	NHLRC3|Q5JS37	0.204176	0.0699946	0.155138	0.299764
NID1|P14543	0.018221	0.0346927	0.485744	0.690494	NID1|P14543	0.0861218	0.062157	0.206911	0.35832
NID2|Q14112	0.0432462	0.0649894	0.191266	0.396864	NID2|Q14112	0.0580248	0.0328338	0.505266	0.653344
NIF3L1|Q9GZT8	0.107261	0.100251	0.0435014	0.152255	NIF3L1|Q9GZT8	0.270107	0.0940997	0.0557348	0.149025
NIT2|Q9NQR4	0.05367	0.0197611	0.745605	0.865202	NIT2|Q9NQR4	-0.42155	-0.0573178	0.345437	0.506073
NLGN1|Q8N2Q7	-0.0853706	-0.116974	0.0183835	0.0869292	NLGN1|Q8N2Q7	-0.280598	-0.145804	0.00294319	0.0171766
NLGN2|Q8NFZ4	-0.0200561	-0.0277926	0.57658	0.751877	NLGN2|Q8NFZ4	-0.0508653	-0.0262853	0.593825	0.73005
NLGN3|Q9NZ94	-0.0100041	-0.0110247	0.824732	0.902939	NLGN3|Q9NZ94	-0.0366652	-0.0151272	0.758935	0.852982
NLGN4X|Q8N0W4	-0.0201135	-0.0275084	0.580486	0.755047	NLGN4X|Q8N0W4	-0.169894	-0.0869292	0.077271	0.185689
NMB|P08949	0.139274	0.0534145	0.393806	0.60188	NMB|P08949	0.103461	0.0140858	0.821509	0.89422
NME1|P15531	0.300452	0.198794	5.49384e-05	0.00103717	NME1|P15531	0.879715	0.215407	9.79501e-06	0.000135606
NME2|P22392	0.250677	0.127951	0.00985717	0.05797	NME2|P22392	0.738157	0.139975	0.00432386	0.0227803
NME3|Q13232	0.0431105	0.0445145	0.37099	0.584708	NME3|Q13232	0.151977	0.0596257	0.226044	0.377043
NOMO3|P69849	-0.0582172	-0.0708332	0.154262	0.344154	NOMO3|P69849	-0.0761594	-0.035174	0.475386	0.628135
NOTCH1|P46531	-0.0385129	-0.0502054	0.312913	0.533338	NOTCH1|P46531	-0.166181	-0.0807597	0.100812	0.224909
NOTCH2|Q04721	-0.0887541	-0.1251	0.0116409	0.0651889	NOTCH2|Q04721	-0.289383	-0.152738	0.00182911	0.0118087
NOTCH3|Q9UM47	0.0065203	0.011474	0.817712	0.90008	NOTCH3|Q9UM47	0.0505673	0.033769	0.493208	0.64215
NPC1|O15118	0.104192	0.0677691	0.173458	0.372636	NPC1|O15118	0.503493	0.120046	0.014644	0.0573785
NPC2|P61916	0.062788	0.0566297	0.254932	0.474615	NPC2|P61916	0.232192	0.079393	0.106729	0.232085
NPDC1|Q9NQX5	-0.226544	-0.244922	5.84965e-07	3.09101e-05	NPDC1|Q9NQX5	-0.707905	-0.289	2.08797e-09	9.12848e-08
NPEPPS|P55786	0.0479139	0.0720269	0.147419	0.33397	NPEPPS|P55786	0.0678117	0.038349	0.436443	0.591417
NPNT|Q6UXI9	0.0623305	0.0616961	0.214794	0.427909	NPNT|Q6UXI9	0.271278	0.101258	0.0394593	0.117623
NPPA|P01160	-0.0563708	-0.028721	0.578263	0.753677	NPPA|P01160	-0.104422	-0.0199517	0.695977	0.810077
NPPC|P23582	-0.163673	-0.11368	0.0219654	0.0963675	NPPC|P23582	-0.549039	-0.145413	0.00302145	0.0174828
NPTN|Q9Y639	-0.190829	-0.17811	0.000310194	0.00460122	NPTN|Q9Y639	-0.572769	-0.200637	3.92403e-05	0.000459093
NPTX1|Q15818	-0.260997	-0.204014	3.44697e-05	0.000721836	NPTX1|Q15818	-0.917363	-0.271099	2.08643e-08	6.18974e-07
NPTX2|P47972	-0.458866	-0.266455	5.00217e-08	3.7774e-06	NPTX2|P47972	-1.51361	-0.326473	9.74993e-12	8.37822e-10
NPTXR|O95502	-0.456608	-0.293261	1.704e-09	3.03313e-07	NPTXR|O95502	-1.55195	-0.375414	2.64766e-15	1.09966e-12
NPY|P01303	-0.331165	-0.208154	2.36151e-05	0.000516219	NPY|P01303	-1.12065	-0.265646	4.0728e-08	1.07973e-06
NQO2|P16083	-0.0751355	-0.0311351	0.531596	0.727078	NQO2|P16083	-0.200485	-0.0310299	0.528951	0.674933
NRCAM|Q92823	-0.294888	-0.244064	6.42241e-07	3.19112e-05	NRCAM|Q92823	-0.974272	-0.304762	2.39609e-10	1.45636e-08
NRG3|P56975	-0.206099	-0.165842	0.000794837	0.00936801	NRG3|P56975	-0.500553	-0.151543	0.00198808	0.0125425
NRGN|Q92686	0.0903141	0.0448756	0.370104	0.584103	NRGN|Q92686	-0.164383	-0.0310047	0.531799	0.677181
NRN1|Q9NPD7	-0.212184	-0.239539	1.04497e-06	4.73467e-05	NRN1|Q9NPD7	-0.635847	-0.271435	2.00119e-08	6.08167e-07
NRN1L|Q496H8	-0.0558543	-0.040708	0.427573	0.634611	NRN1L|Q496H8	-0.149075	-0.0398634	0.432439	0.587589
NRP1|O14786	-0.106789	-0.149895	0.00246081	0.0219012	NRP1|O14786	-0.281129	-0.14876	0.00240884	0.0145347
NRP2|O60462	-0.0598182	-0.137224	0.00561302	0.0405037	NRP2|O60462	-0.198761	-0.172529	0.000421402	0.0034775
NRSN2|Q9GZP1	0.0041533	0.00298136	0.952245	0.97055	NRSN2|Q9GZP1	-0.186698	-0.0506899	0.303512	0.461494
NRXN1|P58400	-0.144459	-0.130318	0.00856459	0.0532243	NRXN1|P58400	-0.490485	-0.166971	0.000647131	0.00502383
NRXN1|Q9ULB1	-0.131979	-0.148843	0.00264166	0.0227796	NRXN1|Q9ULB1	-0.496903	-0.21056	1.56142e-05	0.000205876
NRXN2|P58401	-0.136269	-0.114911	0.0205621	0.0926598	NRXN2|P58401	-0.577408	-0.185467	0.000147481	0.00147009
NRXN2|Q9P2S2	-0.106231	-0.113694	0.0219489	0.0963675	NRXN2|Q9P2S2	-0.430441	-0.172528	0.000421431	0.0034775
NRXN3|Q9HDB5	0.0893922	0.092112	0.0637067	0.196239	NRXN3|Q9HDB5	0.187436	0.073031	0.137955	0.277648
NRXN3|Q9Y4C0	-0.181992	-0.180164	0.000263359	0.00405117	NRXN3|Q9Y4C0	-0.642643	-0.238882	8.77934e-07	1.64497e-05
NSF|P46459	-0.0650135	-0.0605389	0.223535	0.438277	NSF|P46459	-0.252708	-0.0886411	0.0715966	0.176303
NSFL1C|Q9UNZ2	0.0130676	0.00625387	0.905219	0.946739	NSFL1C|Q9UNZ2	0.251262	0.0453674	0.382926	0.546105
NSG1|P42857	0.00610494	0.00708612	0.886809	0.939536	NSG1|P42857	-0.168053	-0.072715	0.139672	0.279136
NSG2|Q9Y328	-0.0102379	-0.0112146	0.821762	0.901335	NSG2|Q9Y328	-0.26177	-0.107467	0.0287901	0.0933092
NT5C|Q8TCD5	0.322264	0.107243	0.11778	0.29527	NT5C|Q8TCD5	1.06589	0.121555	0.0719626	0.176855
NT5E|P21589	0.218757	0.100208	0.0462806	0.157988	NT5E|P21589	0.39872	0.0687752	0.167674	0.313935
NTM|Q9P121	-0.145476	-0.122012	0.0138903	0.0719829	NTM|Q9P121	-0.539406	-0.171027	0.00047379	0.00384588
NTNG1|Q9Y2I2	-0.132066	-0.121425	0.0143581	0.0734711	NTNG1|Q9Y2I2	-0.518041	-0.179622	0.000239116	0.00216682
NTNG2|Q96CW9	-0.0753101	-0.0406806	0.444166	0.651861	NTNG2|Q96CW9	-0.722169	-0.143326	0.00615824	0.0299149
NTRK1|P04629	0.101909	0.0352001	0.532993	0.727126	NTRK1|P04629	0.105103	0.0135831	0.807864	0.884733
NTRK2|Q16620	-0.0895511	-0.137354	0.00556734	0.0403308	NTRK2|Q16620	-0.327979	-0.190377	9.71518e-05	0.00103909
NTRK3|Q16288	-0.187211	-0.225239	4.57317e-06	0.000150032	NTRK3|Q16288	-0.620594	-0.281966	5.26065e-09	2.11444e-07
NTS|P30990	0.0901013	0.0749769	0.131501	0.310322	NTS|P30990	0.186668	0.0580649	0.238451	0.389652
NUCB1|Q02818	0.0355094	0.0449281	0.366557	0.581081	NUCB1|Q02818	0.0979477	0.046271	0.347663	0.508437
NUCB2|P80303	0.137892	0.123686	0.0126278	0.0676743	NUCB2|P80303	0.413326	0.13921	0.00454299	0.023834
NUDC|Q9Y266	-0.0202979	-0.0203306	0.684075	0.820542	NUDC|Q9Y266	0.0207955	0.00775822	0.875397	0.928293
NUDT5|Q9UKK9	0.0921923	0.075335	0.129663	0.309502	NUDT5|Q9UKK9	0.257827	0.0787284	0.109704	0.23608
NUTF2|P61970	0.0479185	0.0565653	0.255473	0.47475	NUTF2|P61970	-0.0484969	-0.0215856	0.66144	0.780449
NXPE3|Q969Y0	-0.0691374	-0.0291751	0.677203	0.816444	NXPE3|Q969Y0	0.618259	0.099822	0.147489	0.289176
NXPH1|P58417	-0.119236	-0.129429	0.00903116	0.0544931	NXPH1|P58417	-0.390853	-0.159433	0.00113388	0.00802735
NXPH2|O95156	-0.268269	-0.119018	0.0761223	0.218741	NXPH2|O95156	-0.808791	-0.133373	0.0437715	0.126583
NXPH3|O95157	-0.0743565	-0.075285	0.129919	0.309811	NXPH3|O95157	-0.1493	-0.0566381	0.250204	0.400713
NXPH4|O95158	-0.053989	-0.049713	0.317689	0.538192	NXPH4|O95158	-0.210385	-0.0718982	0.144186	0.285394
OAF|Q86UD1	0.00832378	0.0107685	0.828742	0.906198	OAF|Q86UD1	0.0691808	0.0337719	0.49317	0.64215
OBP2A|Q9NY56	0.276866	0.0706219	0.187459	0.392425	OBP2A|Q9NY56	0.992601	0.0943744	0.0761753	0.184438
OGFOD3|Q6PK18	0.0322647	0.0140186	0.784771	0.886112	OGFOD3|Q6PK18	0.0151468	0.00240177	0.962437	0.976942
OGN|P20774	0.0718749	0.0725826	0.144313	0.329631	OGN|P20774	0.105643	0.0403216	0.4132	0.57237
OLA1|Q9NTK5	0.0585156	0.017703	0.755064	0.867577	OLA1|Q9NTK5	0.587172	0.0618894	0.271178	0.426087
OLFM1|Q99784	-0.0441419	-0.0655941	0.187159	0.392263	OLFM1|Q99784	-0.217103	-0.121981	0.0130018	0.052259
OLFM2|O95897	0.0562353	0.0716292	0.149673	0.337237	OLFM2|O95897	0.23031	0.110703	0.0242847	0.0824488
OLFM3|Q96PB7	-0.0603707	-0.0243462	0.6624	0.805219	OLFM3|Q96PB7	-0.440991	-0.0657726	0.23486	0.386573
OLFML1|Q6UWY5	0.0755722	0.0802102	0.106569	0.274917	OLFML1|Q6UWY5	0.172039	0.0688977	0.161728	0.308424
OLFML2A|Q68BL7	-0.0429142	-0.0629028	0.205943	0.416566	OLFML2A|Q68BL7	-0.119154	-0.0659399	0.180545	0.329852
OLFML2B|Q68BL8	0.0074029	0.00609151	0.903577	0.946098	OLFML2B|Q68BL8	-0.0479394	-0.014589	0.769747	0.860219
OLFML3|Q9NRN5	0.0665385	0.0864813	0.081782	0.227169	OLFML3|Q9NRN5	0.155771	0.0761197	0.122016	0.254873
OMD|Q99983	0.121082	0.11916	0.0162983	0.0801093	OMD|Q99983	0.395601	0.146051	0.00289471	0.0169334
OMG|P23515	-0.16076	-0.139137	0.00497637	0.0372406	OMG|P23515	-0.62041	-0.20213	3.42577e-05	0.00040847
OPALIN|Q96PE5	0.0947848	0.053993	0.277759	0.500488	OPALIN|Q96PE5	0.197884	0.0427943	0.385121	0.547786
OPCML|Q14982	-0.281422	-0.227668	3.58266e-06	0.000131294	OPCML|Q14982	-0.940363	-0.288487	2.23542e-09	9.60461e-08
ORM1|P02763	0.208586	0.091623	0.0651334	0.199401	ORM1|P02763	0.752181	0.123591	0.0118437	0.0486235
ORM2|P19652	0.368629	0.161203	0.00111615	0.011989	ORM2|P19652	1.11719	0.182452	0.000189588	0.00181017
OS9|Q13438	0.110629	0.0616952	0.221161	0.435333	OS9|Q13438	0.271713	0.0562035	0.260309	0.41287
OSCAR|Q8IYS5	-0.0444146	-0.0391974	0.430888	0.637253	OSCAR|Q8IYS5	-0.00730385	-0.00241571	0.960916	0.975796
OSMR|Q99650	0.105405	0.122386	0.0135985	0.0710431	OSMR|Q99650	0.313663	0.137583	0.00504271	0.0255436
OSTM1|Q86WC4	0.042237	0.0269806	0.596701	0.76361	OSTM1|Q86WC4	0.199143	0.0482329	0.339007	0.501964
OTUB1|Q96FW1	0.22566	0.134703	0.00656349	0.0450585	OTUB1|Q96FW1	0.862561	0.190183	9.87936e-05	0.00103909
OXR1|Q8N573	0.0527441	0.0215865	0.699128	0.833601	OXR1|Q8N573	0.278639	0.0415173	0.452945	0.605547
OXT|P01178	0.0830404	0.0728722	0.142715	0.327482	OXT|P01178	0.391164	0.128853	0.00866994	0.0385795
P3H1|Q32P28	0.0854217	0.0249051	0.713985	0.842448	P3H1|Q32P28	0.328683	0.036313	0.588769	0.725265
P3H4|Q92791	0.0119932	0.00511688	0.921859	0.954976	P3H4|Q92791	0.148005	0.0243147	0.637472	0.763484
P4HB|P07237	0.0353221	0.0756749	0.127937	0.306556	P4HB|P07237	0.144911	0.117725	0.016555	0.0619444
PACSIN1|Q9BY11	-0.144572	-0.0577463	0.407387	0.615341	PACSIN1|Q9BY11	-0.383531	-0.0560748	0.416635	0.576055
PAFAH1B1|P43034	-0.0435979	-0.0313041	0.535036	0.727392	PAFAH1B1|P43034	-0.0529605	-0.0142202	0.776226	0.865096
PAFAH1B2|P68402	-0.0890792	-0.0240024	0.690296	0.82544	PAFAH1B2|P68402	-0.0972763	-0.0104033	0.862165	0.918561
PALM|O75781	-0.11238	-0.0670379	0.225247	0.441286	PALM|O75781	-0.459348	-0.106488	0.0518503	0.14246
PAM|P19021	-0.309911	-0.29137	2.18872e-09	3.63619e-07	PAM|P19021	-0.980153	-0.349402	2.48411e-13	6.19039e-11
PAMR1|Q6UXH9	0.128959	0.175891	0.000369468	0.00534404	PAMR1|Q6UXH9	0.45923	0.235724	1.23288e-06	2.17896e-05
PAPLN|O95428	-0.029064	-0.0390745	0.432335	0.638143	PAPLN|O95428	-0.0130289	-0.0067922	0.890411	0.939417
PAPPA2|Q9BXP8	-0.0728078	-0.096425	0.0522042	0.170992	PAPPA2|Q9BXP8	-0.348367	-0.171717	0.000448999	0.00366854
PARD3|Q8TEW0	-0.0727809	-0.0490086	0.333143	0.552356	PARD3|Q8TEW0	-0.0615453	-0.0154443	0.758129	0.852982
PARK7|Q99497	0.0844033	0.0976586	0.0492522	0.164968	PARK7|Q99497	0.266451	0.115665	0.0185609	0.0673271
PARM1|Q6UWI2	-0.0285771	-0.0159272	0.77655	0.880821	PARM1|Q6UWI2	-0.48401	-0.091111	0.101086	0.225247
PBXIP1|Q96AQ6	0.0490928	0.0523261	0.292886	0.515445	PBXIP1|Q96AQ6	0.141379	0.0565908	0.2506	0.401089
PCBP1|Q15365	0.195927	0.0780764	0.257711	0.476425	PCBP1|Q15365	0.71844	0.107939	0.112855	0.240577
PCDH1|Q08174	-0.16102	-0.232063	2.28776e-06	9.3799e-05	PCDH1|Q08174	-0.539591	-0.293515	1.13826e-09	5.35196e-08
PCDH10|Q9P2E7	-0.129696	-0.166383	0.000763535	0.00906061	PCDH10|Q9P2E7	-0.512655	-0.25054	2.40528e-07	5.21213e-06
PCDH12|Q9NPG4	-0.134793	-0.0943621	0.0574696	0.183373	PCDH12|Q9NPG4	-0.0884174	-0.0229931	0.640866	0.765686
PCDH17|O14917	-0.0194444	-0.0299046	0.547948	0.734133	PCDH17|O14917	-0.141017	-0.0816123	0.0972548	0.219727
PCDH18|Q9HCL0	0.097858	0.0581071	0.244484	0.461906	PCDH18|Q9HCL0	0.476894	0.106551	0.0307956	0.0981562
PCDH19|Q8TAB3	-0.11669	-0.128774	0.00938928	0.0560607	PCDH19|Q8TAB3	-0.539749	-0.220578	5.8859e-06	9.1673e-05
PCDH7|O60245	-0.242212	-0.24391	6.53078e-07	3.19112e-05	PCDH7|O60245	-0.809314	-0.307519	1.61862e-10	1.0084e-08
PCDH8|O95206	-0.228677	-0.205964	2.88704e-05	0.000620216	PCDH8|O95206	-0.655618	-0.222454	4.8778e-06	7.79198e-05
PCDH9|Q9HC56	-0.069841	-0.0866947	0.0810283	0.226117	PCDH9|Q9HC56	-0.284785	-0.132782	0.00681947	0.0326662
PCDHA4|Q9UN74	-0.104175	-0.055495	0.309026	0.530374	PCDHA4|Q9UN74	-0.322522	-0.0622561	0.251579	0.402396
PCDHA6|Q9UN73	-0.0128002	-0.00757372	0.880876	0.937115	PCDHA6|Q9UN73	-0.337293	-0.0744409	0.136236	0.275568
PCDHAC2|Q9Y5I4	-0.0710689	-0.115029	0.0204323	0.0924722	PCDHAC2|Q9Y5I4	-0.29344	-0.177109	0.000293006	0.00258011
PCDHB10|Q9UN67	-0.0673023	-0.0590093	0.236056	0.454599	PCDHB10|Q9UN67	-0.366784	-0.12034	0.0144013	0.0566953
PCDHB14|Q9Y5E9	-0.127422	-0.0589812	0.367025	0.58114	PCDHB14|Q9Y5E9	-0.260873	-0.0464331	0.475878	0.628451
PCDHB15|Q9Y5E8	-0.0680227	-0.0316999	0.588899	0.761566	PCDHB15|Q9Y5E8	-0.311817	-0.054019	0.348706	0.509664
PCDHB16|Q9NRJ7	0.191621	0.0664929	0.203151	0.412931	PCDHB16|Q9NRJ7	0.510257	0.0661865	0.202784	0.354126
PCDHB4|Q9Y5E5	-0.226804	-0.109975	0.110345	0.281454	PCDHB4|Q9Y5E5	-0.788814	-0.136977	0.0433468	0.125751
PCDHGA10|Q9Y5H3	0.128734	0.0521071	0.379972	0.591662	PCDHGA10|Q9Y5H3	0.311595	0.0470472	0.423167	0.581009
PCDHGA11|Q9Y5H2	-0.0303116	-0.0118289	0.821565	0.901335	PCDHGA11|Q9Y5H2	0.193092	0.0289737	0.576971	0.716042
PCDHGA12|O60330	-0.0973361	-0.0442415	0.453729	0.662005	PCDHGA12|O60330	-0.27566	-0.0478104	0.41407	0.573257
PCDHGA3|Q9Y5H0	-0.0429012	-0.0155878	0.770722	0.876014	PCDHGA3|Q9Y5H0	-0.109852	-0.0151091	0.775418	0.86497
PCDHGA4|Q9Y5G9	-0.0880044	-0.052669	0.32171	0.541495	PCDHGA4|Q9Y5G9	0.12619	0.0286433	0.586991	0.723859
PCDHGA5|Q9Y5G8	-0.160836	-0.0686585	0.275658	0.499093	PCDHGA5|Q9Y5G8	-0.107913	-0.0164381	0.793522	0.87597
PCDHGA6|Q9Y5G7	-0.0504881	-0.0259837	0.658912	0.804726	PCDHGA6|Q9Y5G7	-0.178802	-0.0354006	0.542703	0.688252
PCDHGB1|Q9Y5G3	0.0291019	0.0121327	0.854793	0.924943	PCDHGB1|Q9Y5G3	0.0839374	0.0128879	0.84553	0.908096
PCDHGB6|Q9Y5F9	-0.0963752	-0.0730944	0.141497	0.325588	PCDHGB6|Q9Y5F9	-0.096359	-0.0263258	0.593256	0.72971
PCDHGB7|Q9Y5F8	0.176372	0.0729599	0.153054	0.343304	PCDHGB7|Q9Y5F8	0.327702	0.052052	0.303958	0.461868
PCDHGC3|Q9UN70	0.00894415	0.0116054	0.815661	0.899145	PCDHGC3|Q9UN70	-0.0596942	-0.0291023	0.554869	0.698703
PCDHGC4|Q9Y5F7	0.00908474	0.00701836	0.887884	0.939536	PCDHGC4|Q9Y5F7	0.0613407	0.0175423	0.721929	0.830202
PCDHGC5|Q9Y5F6	-0.166339	-0.20241	3.98271e-05	0.000800396	PCDHGC5|Q9Y5F6	-0.512101	-0.234522	1.40122e-06	2.45904e-05
PCM1|Q15154	0.294398	0.118893	0.0313453	0.12186	PCM1|Q15154	0.901864	0.132666	0.0151049	0.0580886
PCMT1|P22061	-0.0687275	-0.0654893	0.187866	0.392425	PCMT1|P22061	-0.219103	-0.0788599	0.10911	0.235006
PCOLCE|Q15113	0.0318962	0.0522197	0.29387	0.516449	PCOLCE|Q15113	0.14399	0.0888476	0.0709359	0.175359
PCOLCE2|Q9UKZ9	0.364012	0.17446	0.00503615	0.0375751	PCOLCE2|Q9UKZ9	1.33497	0.225272	0.000257216	0.00228922
PCP2|Q8IVA1	-0.0472312	-0.0148234	0.780764	0.882727	PCP2|Q8IVA1	0.162812	0.0193367	0.713867	0.82321
PCP4|P48539	0.0437268	0.04176	0.40135	0.609114	PCP4|P48539	0.192678	0.068825	0.162171	0.308969
PCP4L1|A6NKN8	0.132912	0.0457431	0.500684	0.702536	PCP4L1|A6NKN8	0.40226	0.0521026	0.444044	0.598139
PCSK1|P29120	-0.493199	-0.269187	3.60343e-08	2.99325e-06	PCSK1|P29120	-1.60233	-0.330114	5.55451e-12	4.94351e-10
PCSK1N|Q9UHG2	-0.115186	-0.116145	0.0192335	0.0887591	PCSK1N|Q9UHG2	-0.251384	-0.0970074	0.0485532	0.135644
PCSK2|P16519	-0.332616	-0.282634	6.7933e-09	9.95818e-07	PCSK2|P16519	-1.05172	-0.339038	1.35504e-12	1.69124e-10
PCSK5|Q92824	-0.0703716	-0.0526257	0.290127	0.512764	PCSK5|Q92824	-0.0842592	-0.0234977	0.633556	0.761244
PCSK6|P29122	-0.0546747	-0.0548374	0.270302	0.492393	PCSK6|P29122	-0.145138	-0.0544324	0.269157	0.423446
PCSK7|Q16549	-0.08448	-0.0411798	0.461497	0.668246	PCSK7|Q16549	-0.203765	-0.0366702	0.508091	0.655704
PCSK9|Q8NBP7	0.0647465	0.0717888	0.148765	0.336104	PCSK9|Q8NBP7	0.206797	0.0855679	0.0820391	0.193967
PCYOX1|Q9UHG3	0.080353	0.0566689	0.254602	0.474608	PCYOX1|Q9UHG3	0.417443	0.111888	0.0227948	0.0791149
PCYOX1L|Q8NBM8	-0.289476	-0.0856692	0.196464	0.40395	PCYOX1L|Q8NBM8	-1.17997	-0.122742	0.0631177	0.160992
PDCD1LG2|Q9BQ51	0.0185778	0.00908013	0.860144	0.927511	PDCD1LG2|Q9BQ51	0.217474	0.0394959	0.439075	0.59337
PDCD5|O14737	-0.464227	-0.163655	0.0112806	0.0638625	PDCD5|O14737	-1.47329	-0.188127	0.00324185	0.0184121
PDCD6|O75340	0.199415	0.0788234	0.129651	0.309502	PDCD6|O75340	0.251325	0.0363786	0.479538	0.631611
PDCD6IP|Q8WUM4	0.197452	0.0933167	0.0670357	0.203475	PDCD6IP|Q8WUM4	0.658789	0.112883	0.0254182	0.085023
PDGFA|P04085	-0.0596022	-0.0451712	0.363968	0.578401	PDGFA|P04085	-0.268413	-0.0768284	0.118569	0.250189
PDGFB|P01127	-0.206329	-0.279064	1.06732e-08	1.47764e-06	PDGFB|P01127	-0.573861	-0.293955	1.07225e-09	5.13854e-08
PDGFD|Q9GZP0	0.133837	0.10605	0.0326555	0.125322	PDGFD|Q9GZP0	0.221733	0.0664191	0.17739	0.325521
PDGFRA|P16234	0.0802393	0.0360219	0.538412	0.728801	PDGFRA|P16234	-0.0236491	-0.00377029	0.948236	0.97163
PDGFRB|P09619	-0.10895	-0.108217	0.0292424	0.117158	PDGFRB|P09619	-0.256036	-0.0948506	0.0538007	0.14573
PDGFRL|Q15198	0.383065	0.161532	0.0157565	0.0782174	PDGFRL|Q15198	0.598289	0.093763	0.15729	0.301978
PDIA3|P30101	0.0102045	0.025721	0.605329	0.77062	PDIA3|P30101	0.0546634	0.051465	0.296169	0.45335
PDIA4|P13667	0.0144025	0.0292537	0.556697	0.738706	PDIA4|P13667	0.0104049	0.00790062	0.872668	0.925794
PDIA6|Q15084	0.0308565	0.0463043	0.352046	0.569305	PDIA6|Q15084	0.122997	0.068742	0.16268	0.309228
PDPN|Q86YL7	0.0255107	0.012126	0.813978	0.899128	PDPN|Q86YL7	-0.0774303	-0.0138742	0.78557	0.871155
PDXP|Q96GD0	0.298276	0.259666	1.11255e-07	7.02135e-06	PDXP|Q96GD0	0.680359	0.220493	5.93564e-06	9.18734e-05
PDYN|P01213	-0.16799	-0.151078	0.00227108	0.0204315	PDYN|P01213	-0.5952	-0.205842	2.43339e-05	0.000301691
PEA15|Q15121	0.299563	0.360805	6.29621e-14	3.92254e-11	PEA15|Q15121	0.741838	0.338727	1.42449e-12	1.69124e-10
PEAR1|Q5VY43	-0.291851	-0.121923	0.0350937	0.131707	PEAR1|Q5VY43	-0.778247	-0.121783	0.0335006	0.104485
PEBP1|P30086	0.0303812	0.035478	0.475918	0.682387	PEBP1|P30086	0.00302711	0.00133608	0.978378	0.986153
PEBP4|Q96S96	-0.107063	-0.0701868	0.158066	0.350005	PEBP4|Q96S96	-0.198275	-0.0489046	0.320882	0.480228
PECAM1|P16284	0.0361856	0.0364921	0.463393	0.669885	PECAM1|P16284	-0.0237192	-0.00903284	0.85461	0.914422
PENK|P01210	-0.0510404	-0.0398696	0.423021	0.630483	PENK|P01210	-0.15648	-0.0465323	0.344944	0.506073
PEPD|P12955	0.0750889	0.0490451	0.324242	0.543748	PEPD|P12955	0.262586	0.0643352	0.191409	0.342665
PF4|P02776	-0.00631862	-0.00272046	0.960436	0.974911	PF4|P02776	0.0677035	0.0107812	0.842304	0.907432
PFN1|P07737	0.116384	0.124275	0.0122082	0.0661367	PFN1|P07737	0.421325	0.16938	0.000538184	0.00429054
PFN2|P35080	0.0956157	0.0680324	0.17611	0.376139	PFN2|P35080	0.197988	0.0532366	0.285154	0.44036
PGA5|P0DJD9	-0.012129	-0.00581384	0.932459	0.961978	PGA5|P0DJD9	0.0553748	0.0103974	0.878405	0.930296
PGAM1|P18669	0.241342	0.365634	2.74766e-14	3.42358e-11	PGAM1|P18669	0.606079	0.344549	5.54101e-13	9.20547e-11
PGAM2|P15259	0.22224	0.220413	7.36871e-06	0.000200079	PGAM2|P15259	0.635233	0.238332	9.31741e-07	1.70187e-05
PGD|P52209	0.179437	0.0882553	0.0756868	0.217958	PGD|P52209	0.78851	0.14326	0.00348701	0.0194835
PGK1|P00558	0.205905	0.243431	6.87877e-07	3.29652e-05	PGK1|P00558	0.591802	0.260556	7.50334e-08	1.86983e-06
PGLS|O95336	0.113897	0.132924	0.00731821	0.0482459	PGLS|O95336	0.360718	0.15752	0.00130235	0.00909093
PGLYRP2|Q96PD5	0.23838	0.137119	0.00564979	0.0405743	PGLYRP2|Q96PD5	0.60034	0.130618	0.00778935	0.0359388
PGM1|P36871	0.0783649	0.0904231	0.0687458	0.206902	PGM1|P36871	0.186389	0.0813841	0.0981969	0.221254
PGRMC1|O00264	-0.0156222	-0.0275672	0.579677	0.754731	PGRMC1|O00264	-0.03625	-0.0243907	0.620706	0.750873
PHPT1|Q9NRX4	0.161643	0.0829327	0.176663	0.376598	PHPT1|Q9NRX4	1.08887	0.208493	0.00055153	0.00437711
PI16|Q6UXB8	0.12376	0.111973	0.0240496	0.101752	PI16|Q6UXB8	0.107779	0.0368643	0.454422	0.607195
PIANP|Q8IYJ0	-0.315975	-0.226395	4.07303e-06	0.000140972	PIANP|Q8IYJ0	-1.09938	-0.299309	5.14385e-10	2.78663e-08
PIGR|P01833	0.203986	0.148951	0.00262266	0.0227724	PIGR|P01833	0.5347	0.148443	0.00246163	0.0147816
PIK3IP1|Q96FE7	-0.18254	-0.215488	1.18607e-05	0.000294161	PIK3IP1|Q96FE7	-0.527751	-0.237121	1.06156e-06	1.90317e-05
PILRA|Q9UKJ1	0.0652386	0.0529203	0.287432	0.510535	PILRA|Q9UKJ1	0.32424	0.099227	0.043607	0.126359
PILRB|Q9UKJ0	0.0361025	0.014391	0.818759	0.900106	PILRB|Q9UKJ0	0.116816	0.0171176	0.783135	0.869297
PITHD1|Q9GZP4	-0.137345	-0.125248	0.0115419	0.0648767	PITHD1|Q9GZP4	-0.368169	-0.123971	0.0115842	0.0477945
PITPNA|Q00169	0.120963	0.0816887	0.100247	0.261314	PITPNA|Q00169	0.275199	0.0682222	0.165889	0.312941
PKD1|P98161	0.309243	0.112681	0.0353599	0.132212	PKD1|P98161	1.00512	0.139929	0.0083784	0.0378147
PKDCC|Q504Y2	0.0269531	0.0192491	0.69898	0.833601	PKDCC|Q504Y2	0.157363	0.0421158	0.392707	0.553835
PKM|P14618	0.0901326	0.0889446	0.0734206	0.213934	PKM|P14618	0.11366	0.0422404	0.391308	0.552637
PLA1A|Q53H76	-0.0583644	-0.0228625	0.688929	0.824597	PLA1A|Q53H76	-0.103699	-0.0159536	0.778258	0.865407
PLA2G15|Q8NCC3	0.0966871	0.124599	0.0119827	0.065771	PLA2G15|Q8NCC3	0.212754	0.101807	0.0383984	0.115536
PLA2G7|Q13093	0.117052	0.0569311	0.304711	0.527445	PLA2G7|Q13093	0.0166117	0.00306483	0.955701	0.974073
PLA2R1|Q13018	0.019988	0.00945709	0.869562	0.93122	PLA2R1|Q13018	0.324493	0.0556732	0.330134	0.491455
PLAT|P00750	-0.112852	-0.0556335	0.380117	0.591662	PLAT|P00750	-0.101313	-0.0197968	0.751645	0.849479
PLAUR|Q03405	-0.0460442	-0.0516062	0.299587	0.520984	PLAUR|Q03405	-0.117157	-0.0496114	0.313929	0.473841
PLBD2|Q8NHP8	0.138124	0.119525	0.015971	0.0790664	PLBD2|Q8NHP8	0.391938	0.126135	0.0102	0.0433023
PLD3|Q8IV08	0.121708	0.119022	0.0164236	0.0804291	PLD3|Q8IV08	0.127574	0.0466753	0.343462	0.505095
PLD4|Q96BZ4	0.0383048	0.0269698	0.587922	0.761092	PLD4|Q96BZ4	0.0114488	0.0030311	0.950971	0.97176
PLD5|Q8N7P1	0.0462099	0.0208792	0.746065	0.865202	PLD5|Q8N7P1	0.259556	0.0432212	0.502481	0.650146
PLEC|Q15149	-0.00305294	-0.000974328	0.984997	0.991362	PLEC|Q15149	0.113992	0.0135146	0.793133	0.87597
PLEKHB1|Q9UF11	-0.0533377	-0.0502164	0.312807	0.533338	PLEKHB1|Q9UF11	-0.200777	-0.0707005	0.151005	0.294059
PLEKHB2|Q96CS7	0.11211	0.0507883	0.338633	0.555912	PLEKHB2|Q96CS7	0.114663	0.0193866	0.713543	0.82321
PLG|P00747	0.234868	0.12193	0.0139545	0.0719973	PLG|P00747	0.553117	0.108053	0.027925	0.0912045
PLIN3|O60664	-0.0351541	-0.0132415	0.835633	0.911516	PLIN3|O60664	-0.146685	-0.0195519	0.756955	0.852387
PLOD1|Q02809	0.14475	0.178279	0.000306069	0.00456721	PLOD1|Q02809	0.406484	0.188311	0.000115959	0.00119904
PLOD2|O00469	0.292454	0.134287	0.0101131	0.0586088	PLOD2|O00469	0.755469	0.131834	0.0110273	0.0462627
PLOD3|O60568	0.165256	0.187814	0.000140882	0.00229462	PLOD3|O60568	0.513383	0.216129	9.12961e-06	0.000129267
PLS3|P13797	0.0878781	0.0784726	0.114396	0.28971	PLS3|P13797	0.299993	0.101512	0.038965	0.116747
PLTP|P55058	0.154822	0.132612	0.00745854	0.048784	PLTP|P55058	0.63427	0.204399	2.78162e-05	0.000343158
PLXDC1|Q8IUK5	-0.212726	-0.245075	5.75285e-07	3.09101e-05	PLXDC1|Q8IUK5	-0.672287	-0.292373	1.3284e-09	6.01886e-08
PLXDC2|Q6UX71	-0.00504329	-0.0042566	0.931861	0.961971	PLXDC2|Q6UX71	-0.00670725	-0.00213423	0.965467	0.979435
PLXNA1|Q9UIW2	-0.0795195	-0.0920576	0.0638642	0.196239	PLXNA1|Q9UIW2	-0.394974	-0.162205	0.000925104	0.00670431
PLXNA2|O75051	-0.0622491	-0.0509395	0.305881	0.52861	PLXNA2|O75051	-0.199679	-0.0613821	0.212639	0.363941
PLXNA3|P51805	-0.0979174	-0.0642908	0.205785	0.416566	PLXNA3|P51805	-0.345042	-0.0850333	0.0906461	0.208578
PLXNA4|Q9HCM2	-0.00969478	-0.00879692	0.859736	0.927473	PLXNA4|Q9HCM2	-0.144092	-0.0493087	0.316895	0.476298
PLXNB1|O43157	0.0356791	0.0598494	0.228863	0.446265	PLXNB1|O43157	0.0919295	0.0572406	0.245192	0.396476
PLXNB2|O15031	0.0759018	0.130263	0.00859286	0.0532672	PLXNB2|O15031	0.231958	0.149646	0.00226675	0.0138963
PLXNB3|Q9ULL4	-0.0278696	-0.0298279	0.548976	0.735114	PLXNB3|Q9ULL4	-0.0644002	-0.0272486	0.580365	0.719537
PLXNC1|O60486	-0.0309491	-0.0156617	0.788093	0.888036	PLXNC1|O60486	-0.087574	-0.0164579	0.775766	0.86497
PLXND1|Q9Y4D7	0.105317	0.0687746	0.166623	0.36296	PLXND1|Q9Y4D7	0.31005	0.0760542	0.122338	0.255118
PMCH|P20382	0.190216	0.137611	0.0054785	0.0399193	PMCH|P20382	0.230683	0.0631346	0.199845	0.351456
PNOC|Q13519	-0.418493	-0.299369	7.49551e-10	1.43683e-07	PNOC|Q13519	-1.39174	-0.376442	2.19349e-15	1.09324e-12
PNP|P00491	0.0668762	0.0187842	0.711887	0.840882	PNP|P00491	0.490467	0.05143	0.306695	0.465177
PODN|Q7Z5L7	0.0944405	0.102867	0.0382817	0.139267	PODN|Q7Z5L7	0.277558	0.113872	0.0204773	0.072448
PODXL|O00592	-0.0825498	-0.0688345	0.184074	0.387753	PODXL|O00592	-0.0133624	-0.00382245	0.940641	0.967101
PODXL2|Q9NZ53	-0.0997644	-0.161248	0.00111253	0.011989	PODXL2|Q9NZ53	-0.289937	-0.176508	0.000307461	0.00266966
POFUT2|Q9Y2G5	0.207519	0.103107	0.0460092	0.15771	POFUT2|Q9Y2G5	0.751043	0.138966	0.00645036	0.0311518
POMC|P01189	-0.0246119	-0.0106973	0.829857	0.906621	POMC|P01189	0.278691	0.0441888	0.36981	0.531775
POMGNT1|Q8WZA1	-0.0996318	-0.10717	0.0308515	0.120884	POMGNT1|Q8WZA1	-0.297711	-0.12095	0.0137941	0.0546503
POMK|Q9H5K3	-0.183633	-0.0773673	0.164738	0.361051	POMK|Q9H5K3	-0.524721	-0.082337	0.137349	0.277075
PON1|P27169	0.125618	0.0457735	0.357599	0.574502	PON1|P27169	0.486623	0.0670483	0.173312	0.320359
PON2|Q15165	0.0588773	0.0318284	0.533518	0.727126	PON2|Q15165	-0.0163504	-0.00330099	0.948123	0.97163
PON3|Q15166	0.295347	0.155864	0.00163177	0.0160727	PON3|Q15166	0.663865	0.13325	0.00662432	0.0318416
POSTN|Q15063	0.0641947	0.0356879	0.47331	0.680605	POSTN|Q15063	0.425673	0.0898734	0.0677266	0.169793
PPA1|Q15181	-0.19437	-0.051691	0.443472	0.651227	PPA1|Q15181	0.203112	0.0204307	0.761052	0.853145
PPBP|P02775	0.199485	0.0833676	0.0934344	0.248361	PPBP|P02775	0.803653	0.12637	0.0100588	0.0429223
PPIA|P62937	0.24815	0.264918	6.00667e-08	4.21702e-06	PPIA|P62937	0.690257	0.275452	1.21025e-08	4.13143e-07
PPIB|P23284	0.103381	0.109501	0.0273691	0.11181	PPIB|P23284	0.303226	0.120233	0.0143702	0.0566621
PPIC|P45877	0.0984674	0.0964101	0.0522408	0.170992	PPIC|P45877	0.337058	0.124548	0.0111998	0.046594
PPM1L|Q5SGD2	-0.0626806	-0.0248545	0.617542	0.778277	PPM1L|Q5SGD2	-0.22931	-0.034622	0.482346	0.633301
PPP1CB|P62140	0.122466	0.0585486	0.276756	0.499764	PPP1CB|P62140	0.293606	0.0524625	0.324299	0.484504
PPP1R12B|O60237	0.524658	0.114994	0.0550441	0.176993	PPP1R12B|O60237	1.65658	0.134451	0.0234439	0.0809171
PPP1R1B|Q9UD71	0.222661	0.0901503	0.0757431	0.217958	PPP1R1B|Q9UD71	0.313674	0.0483714	0.337006	0.499595
PPP1R7|Q15435	0.256393	0.112986	0.0297853	0.118244	PPP1R7|Q15435	0.460396	0.0765316	0.136969	0.276827
PPP2R1A|P30153	0.393052	0.103347	0.0976443	0.256406	PPP2R1A|P30153	0.892057	0.0865693	0.163174	0.309931
PPP3CA|Q08209	0.335239	0.233724	2.29604e-06	9.3799e-05	PPP3CA|Q08209	0.741649	0.194939	7.38303e-05	0.000814093
PPP3R1|P63098	0.065899	0.0351025	0.546788	0.734106	PPP3R1|P63098	0.297084	0.0623453	0.279339	0.435343
PPP4R3A|Q6IN85	0.0200652	0.00876207	0.887322	0.939536	PPP4R3A|Q6IN85	-0.0117725	-0.00181807	0.976322	0.985817
PPP5C|P53041	-0.0196398	-0.0231501	0.64187	0.792567	PPP5C|P53041	-0.148536	-0.0654512	0.183804	0.333362
PPT1|P50897	0.159471	0.154193	0.00183333	0.0174815	PPT1|P50897	0.469225	0.170657	0.000487623	0.00394531
PRAP1|Q96NZ9	0.119055	0.0767999	0.12235	0.300686	PRAP1|Q96NZ9	0.278506	0.0672131	0.172255	0.319138
PRB1|P04280	0.132178	0.0571424	0.271632	0.493373	PRB1|P04280	0.22948	0.0371673	0.470645	0.623856
PRCP|P42785	0.120399	0.110905	0.0254383	0.106185	PRCP|P42785	0.334373	0.115025	0.0192262	0.0691365
PRDX1|Q06830	0.121481	0.106487	0.031941	0.123598	PRDX1|Q06830	0.384637	0.124614	0.0111566	0.0465657
PRDX2|P32119	0.176236	0.0517296	0.298431	0.520008	PRDX2|P32119	0.722154	0.0782401	0.111931	0.239632
PRDX3|P30048	0.0562524	0.0360574	0.470396	0.677588	PRDX3|P30048	0.162489	0.0390622	0.429643	0.584427
PRDX5|P30044	0.29835	0.130526	0.0088754	0.0542445	PRDX5|P30044	0.795476	0.130114	0.00842474	0.0378279
PRDX6|P30041	0.0578249	0.028015	0.573533	0.75026	PRDX6|P30041	0.464341	0.0825039	0.0936425	0.213591
PRELP|P51888	0.215833	0.21537	1.1995e-05	0.000294161	PRELP|P51888	0.693461	0.26213	6.21983e-08	1.58161e-06
PREP|P48147	0.0107795	0.0150177	0.762894	0.872078	PREP|P48147	-0.0376388	-0.0198205	0.687605	0.804465
PRG2|P13727	0.0724897	0.0300116	0.550016	0.735717	PRG2|P13727	0.569581	0.0879572	0.0759576	0.184438
PRG4|Q92954	0.0988233	0.0541241	0.276592	0.499764	PRG4|Q92954	0.209442	0.0433741	0.378709	0.541137
PRH1|P02810	-0.0741325	-0.0492611	0.326958	0.546465	PRH1|P02810	-0.203294	-0.0502542	0.312442	0.472742
PRKAR1A|P10644	0.08716	0.0565965	0.255211	0.474616	PRKAR1A|P10644	0.173232	0.04277	0.385391	0.547857
PRKAR1B|P31321	0.0194241	0.0154862	0.755729	0.867577	PRKAR1B|P31321	-0.0779377	-0.0229881	0.64094	0.765686
PRKCG|P05129	0.0304283	0.0170981	0.74818	0.86554	PRKCG|P05129	-0.0667921	-0.0142286	0.787607	0.872219
PRKCSH|P14314	-0.1145	-0.174797	0.000402433	0.00560073	PRKCSH|P14314	-0.381901	-0.218686	7.10194e-06	0.000105976
PRL|P01236	0.120396	0.0809947	0.105336	0.272301	PRL|P01236	0.59979	0.15228	0.00203907	0.0126759
PRND|Q9UKY0	-0.133914	-0.0818804	0.0998704	0.261151	PRND|Q9UKY0	-0.479824	-0.110101	0.0252505	0.0845757
PRNP|P04156	-0.248546	-0.215192	1.21998e-05	0.000295164	PRNP|P04156	-0.727545	-0.240295	7.52999e-07	1.43242e-05
PROC|P04070	0.0504358	0.0585622	0.239049	0.457478	PROC|P04070	0.0883111	0.0384702	0.434993	0.590094
PROCR|Q9UNN8	-0.189394	-0.158714	0.00133426	0.013683	PROCR|Q9UNN8	-0.429819	-0.132696	0.0068557	0.0326662
PROS1|P07225	0.112093	0.152023	0.0021291	0.0195566	PROS1|P07225	0.355288	0.181591	0.000203534	0.00189565
PROZ|P22891	0.204621	0.0974732	0.0496868	0.165978	PROZ|P22891	0.568482	0.101898	0.0382233	0.115318
PRRG1|O14668	-0.0630694	-0.0313105	0.529285	0.72591	PRRG1|O14668	-0.121303	-0.0227915	0.643797	0.767314
PRRT1|Q99946	-0.0901046	-0.0976807	0.0492006	0.164968	PRRT1|Q99946	-0.269111	-0.109404	0.0260149	0.0864387
PRRT2|Q7Z6L0	-0.0620483	-0.0672253	0.176406	0.376373	PRRT2|Q7Z6L0	-0.385804	-0.156652	0.00138609	0.0095245
PRRT3|Q5FWE3	-0.229927	-0.24476	5.95378e-07	3.09101e-05	PRRT3|Q5FWE3	-0.675997	-0.264146	4.8831e-08	1.26757e-06
PRSS2|P07478	0.229288	0.139755	0.00478492	0.0361334	PRSS2|P07478	0.667855	0.152419	0.0018703	0.0120124
PRSS23|O95084	-0.0440852	-0.055501	0.26454	0.484374	PRSS23|O95084	0.0235786	0.0111748	0.820663	0.893834
PRSS27|Q9BQR3	0.109969	0.0405795	0.539439	0.729162	PRSS27|Q9BQR3	0.24607	0.0314567	0.635085	0.761979
PRSS3|P35030	0.0662341	0.025392	0.609954	0.773146	PRSS3|P35030	0.447365	0.0650775	0.186325	0.336709
PRSS35|Q8N3Z0	-0.0257215	-0.0123666	0.82027	0.900491	PRSS35|Q8N3Z0	-0.185819	-0.0322444	0.552328	0.696065
PRSS57|Q6UWY2	0.139777	0.0746073	0.143967	0.329142	PRSS57|Q6UWY2	0.429591	0.0870939	0.0846452	0.198196
PRSS8|Q16651	-0.0165852	-0.00814474	0.872132	0.932769	PRSS8|Q16651	0.0567943	0.0103214	0.836755	0.904639
PSAP|P07602	-0.00415936	-0.00327077	0.947616	0.969359	PSAP|P07602	-0.22647	-0.0669818	0.17374	0.320359
PSAT1|Q9Y617	-0.0560815	-0.0746165	0.133372	0.312541	PSAT1|Q9Y617	-0.141091	-0.0704814	0.152279	0.295314
PSD|A5PKW4	0.110966	0.0700261	0.322029	0.541495	PSD|A5PKW4	0.216994	0.0565175	0.418591	0.576951
PSMA1|P25786	0.162904	0.0861138	0.0830928	0.228804	PSMA1|P25786	0.507937	0.101113	0.0397437	0.118329
PSMA2|P25787	0.176145	0.085829	0.0884641	0.239622	PSMA2|P25787	0.79048	0.142357	0.00423722	0.0224663
PSMA3|P25788	0.188144	0.0957338	0.125827	0.304377	PSMA3|P25788	0.810012	0.144571	0.0196917	0.0705054
PSMA4|P25789	0.112069	0.0448543	0.369133	0.58368	PSMA4|P25789	0.767019	0.114843	0.0198674	0.0708871
PSMA5|P28066	0.27433	0.126763	0.0124552	0.066893	PSMA5|P28066	0.912834	0.15861	0.00156494	0.0105172
PSMA6|P60900	0.0798523	0.0489397	0.325284	0.544763	PSMA6|P60900	0.38199	0.0869546	0.0771841	0.185659
PSMA7|O14818	0.164185	0.0763177	0.125189	0.304377	PSMA7|O14818	0.456449	0.0789673	0.109057	0.235006
PSMB1|P20618	0.0774309	0.0616141	0.215405	0.428404	PSMB1|P20618	0.433663	0.127614	0.00934005	0.040834
PSMB4|P28070	-0.0519257	-0.0171354	0.780474	0.882727	PSMB4|P28070	-0.086455	-0.0106041	0.861797	0.918561
PSMB5|P28074	-0.0532001	-0.0194811	0.742442	0.863353	PSMB5|P28074	0.600772	0.0771666	0.189299	0.340945
PSMB6|P28072	0.107081	0.0483813	0.438155	0.644685	PSMB6|P28072	0.357656	0.059257	0.340301	0.502984
PSMB7|Q99436	-0.0233378	-0.00867911	0.880011	0.936774	PSMB7|Q99436	0.106531	0.0146341	0.79682	0.876928
PSMD10|O75832	0.0911698	0.030266	0.637338	0.79096	PSMD10|O75832	1.11352	0.143328	0.0236977	0.0814548
PSME1|Q06323	0.236354	0.104104	0.0360059	0.133721	PSME1|Q06323	0.921975	0.147994	0.00253801	0.0152036
PTGDS|P41222	-0.0245235	-0.0281254	0.572022	0.750056	PTGDS|P41222	-0.0922406	-0.0399835	0.417131	0.576158
PTGES3|Q15185	0.317462	0.131268	0.0283609	0.115106	PTGES3|Q15185	0.5107	0.0804717	0.174736	0.321835
PTGFRN|Q9P2B2	-0.0956986	-0.0458984	0.377375	0.589975	PTGFRN|Q9P2B2	-0.0209325	-0.00372728	0.942421	0.967661
PTGR1|Q14914	0.146898	0.0529226	0.300944	0.522979	PTGR1|Q14914	0.153514	0.0209116	0.680566	0.797729
PTH2R|P49190	0.0371891	0.00878684	0.897838	0.94344	PTH2R|P49190	0.337481	0.0286113	0.674414	0.791261
PTHLH|P12272	-0.368907	-0.237829	2.16127e-06	9.28601e-05	PTHLH|P12272	-1.16051	-0.283981	9.20193e-09	3.37224e-07
PTK7|Q13308	0.0770075	0.0920787	0.063803	0.196239	PTK7|Q13308	0.202628	0.0928442	0.0590976	0.155349
PTMA|P06454	0.185328	0.116478	0.0238979	0.101454	PTMA|P06454	0.512586	0.117756	0.0209962	0.0740064
PTMS|P20962	0.0873618	0.0367506	0.530927	0.726961	PTMS|P20962	0.728958	0.112506	0.0527605	0.144008
PTN|P21246	0.119287	0.0901835	0.0694864	0.208466	PTN|P21246	0.314047	0.0892375	0.0697015	0.17335
PTPA|Q15257	0.366812	0.193908	8.40768e-05	0.00148595	PTPA|Q15257	1.242	0.2459	4.05842e-07	8.28981e-06
PTPN11|Q06124	0.11202	0.0400592	0.453734	0.662005	PTPN11|Q06124	0.490098	0.0660334	0.211975	0.363738
PTPRB|P23467	-0.172394	-0.0982618	0.0589883	0.186784	PTPRB|P23467	-0.232709	-0.0480571	0.350809	0.511537
PTPRC|P08575	0.0923901	0.082811	0.102039	0.265656	PTPRC|P08575	0.374136	0.122137	0.0147646	0.0576514
PTPRD|P23468	-0.121945	-0.165806	0.000796957	0.00936801	PTPRD|P23468	-0.428618	-0.220409	5.98602e-06	9.20812e-05
PTPRF|P10586	-0.0944988	-0.147988	0.00279746	0.0235516	PTPRF|P10586	-0.354798	-0.210172	1.62009e-05	0.000211375
PTPRG|P23470	-0.122442	-0.170047	0.000579843	0.00722485	PTPRG|P23470	-0.419047	-0.217305	8.1365e-06	0.000119272
PTPRJ|Q12913	0.00154977	0.00238069	0.961858	0.975957	PTPRJ|Q12913	-0.0257487	-0.0149403	0.761823	0.853625
PTPRK|Q15262	0.0460041	0.0719204	0.14802	0.335028	PTPRK|Q15262	0.049977	0.0289894	0.556406	0.699226
PTPRM|P28827	0.0440215	0.0702102	0.157927	0.350005	PTPRM|P28827	0.0414396	0.0248095	0.614719	0.746636
PTPRN|Q16849	-0.359907	-0.266926	4.72839e-08	3.7774e-06	PTPRN|Q16849	-1.23236	-0.346706	3.88594e-13	6.91698e-11
PTPRN2|Q92932	-0.352329	-0.322332	2.86831e-11	7.94202e-09	PTPRN2|Q92932	-1.16396	-0.403412	1.23697e-17	3.08252e-14
PTPRO|Q16827	0.0585097	0.0277514	0.668825	0.810264	PTPRO|Q16827	-0.294566	-0.0501323	0.438515	0.592935
PTPRR|Q15256	-0.054836	-0.06782	0.172601	0.371938	PTPRR|Q15256	-0.137033	-0.0644033	0.190938	0.342494
PTPRS|Q13332	-0.128949	-0.203827	3.50556e-05	0.00072789	PTPRS|Q13332	-0.42272	-0.252623	1.89554e-07	4.20817e-06
PTPRT|O14522	-0.0572072	-0.0746312	0.133295	0.312541	PTPRT|O14522	-0.217217	-0.103796	0.0347506	0.107176
PTPRU|Q92729	0.0333211	0.0263232	0.599648	0.766319	PTPRU|Q92729	0.0694078	0.0209185	0.673549	0.790619
PTPRZ1|P23471	-0.0107042	-0.0125774	0.800535	0.891789	PTPRZ1|P23471	-0.143878	-0.0634947	0.197286	0.348185
PTTG1IP|P53801	-0.046048	-0.0333598	0.510176	0.710465	PTTG1IP|P53801	0.0490214	0.0125266	0.802775	0.881284
PUDP|Q08623	-0.0454739	-0.0222129	0.669351	0.810507	PUDP|Q08623	0.0149617	0.00282818	0.956294	0.974279
PVALB|P20472	-0.0234429	-0.0184714	0.710583	0.840207	PVALB|P20472	0.220909	0.0642232	0.192184	0.343171
PVR|P15151	-0.105452	-0.14934	0.00255476	0.0225579	PVR|P15151	-0.389476	-0.207814	2.02405e-05	0.000253543
PXDN|Q92626	0.0337886	0.0339467	0.495179	0.698746	PXDN|Q92626	0.112526	0.0428864	0.384097	0.546642
PXYLP1|Q8TE99	0.0179075	0.00875455	0.862824	0.929021	PXYLP1|Q8TE99	-0.354864	-0.064823	0.19631	0.3472
PYCARD|Q9ULZ3	-0.0580666	-0.0201295	0.753903	0.867577	PYCARD|Q9ULZ3	-0.0386865	-0.00538392	0.932908	0.963052
PYGB|P11216	0.2295	0.0798064	0.13848	0.319825	PYGB|P11216	0.760247	0.10014	0.0601743	0.156855
PZP|P20742	-0.185391	-0.0678161	0.172626	0.371938	PZP|P20742	-0.359039	-0.0496744	0.313315	0.4732
QDPR|P09417	0.0961064	0.0835482	0.092724	0.247629	QDPR|P09417	0.220547	0.0719346	0.143983	0.285394
QPCT|Q16769	-0.219517	-0.224084	5.13133e-06	0.000157868	QPCT|Q16769	-0.80313	-0.307621	1.59509e-10	1.0084e-08
QPCTL|Q9NXS2	-0.389919	-0.163088	0.00305421	0.0253703	QPCTL|Q9NXS2	-1.01856	-0.156513	0.00408306	0.021788
QPRT|Q15274	0.318499	0.118785	0.0297273	0.118244	QPRT|Q15274	1.14604	0.15894	0.00316088	0.0180663
QSOX1|O00391	0.016153	0.0271472	0.585468	0.759889	QSOX1|O00391	-0.00682247	-0.0043253	0.930082	0.960931
QSOX2|Q6ZRP7	-0.0275191	-0.0301403	0.544796	0.733063	QSOX2|Q6ZRP7	0.0101604	0.00416716	0.932633	0.963052
RAB14|P61106	0.0347735	0.0371579	0.455269	0.663856	RAB14|P61106	0.185936	0.075293	0.126134	0.260852
RAB1A|P62820	0.0391296	0.0285931	0.566128	0.746056	RAB1A|P62820	0.0681126	0.0183098	0.710635	0.821206
RAB2A|P61019	0.0327007	0.0152366	0.805734	0.894053	RAB2A|P61019	0.086797	0.015782	0.797048	0.876928
RAB4A|P20338	0.0910676	0.0593208	0.237104	0.455562	RAB4A|P20338	0.220288	0.0522043	0.293415	0.450241
RAB4B|P61018	0.070648	0.0582312	0.242302	0.459876	RAB4B|P61018	0.0269331	0.00838958	0.865024	0.919943
RAB6B|Q9NRW1	0.00523493	0.00289191	0.954838	0.972	RAB6B|Q9NRW1	0.242086	0.0495339	0.32798	0.488539
RAB7A|P51149	0.0766568	0.0305944	0.626096	0.782681	RAB7A|P51149	0.0864036	0.0127763	0.837862	0.904658
RAD23A|P54725	0.0664328	0.047977	0.343431	0.561975	RAD23A|P54725	0.197561	0.0532328	0.289417	0.445423
RAD23B|P54727	0.0272046	0.0322577	0.516895	0.716808	RAD23B|P54727	0.0408024	0.0182759	0.710811	0.821206
RAN|P62826	-0.0144666	-0.00548814	0.914745	0.950822	RAN|P62826	0.121503	0.0172827	0.733679	0.838683
RAP1A|P62834	0.0196171	0.00702678	0.894597	0.942388	RAP1A|P62834	0.438364	0.0591987	0.259936	0.412849
RAP2A|P10114	-0.135343	-0.0547015	0.330874	0.550533	RAP2A|P10114	-0.0582131	-0.00866621	0.876512	0.929081
RARRES1|P49788	0.136957	0.0475755	0.411614	0.620158	RARRES1|P49788	0.790407	0.0979121	0.089939	0.207718
RARRES2|Q99969	0.155271	0.162801	0.00099395	0.0110085	RARRES2|Q99969	0.374585	0.14654	0.00280088	0.0165007
RBBP9|O75884	0.196405	0.077822	0.156504	0.348222	RBBP9|O75884	0.465463	0.0705719	0.195577	0.346492
RBP1|P09455	0.302668	0.193801	0.000103921	0.00176171	RBP1|P09455	0.800425	0.192632	9.76277e-05	0.00103909
RBP3|P10745	0.190932	0.107655	0.0300977	0.118834	RBP3|P10745	0.539555	0.115256	0.0189841	0.068563
RBP4|P02753	0.0519947	0.0369782	0.457454	0.66579	RBP4|P02753	0.200202	0.0537563	0.275158	0.430442
RCN1|Q15293	0.0369813	0.0594101	0.232304	0.450508	RCN1|Q15293	0.102688	0.0618405	0.209237	0.360843
RCN2|Q14257	-0.0387102	-0.0429351	0.388221	0.598297	RCN2|Q14257	0.0583254	0.0244732	0.619524	0.7505
RDX|P35241	0.138327	0.107905	0.0442652	0.152809	RDX|P35241	0.390362	0.111585	0.035853	0.109807
RECK|O95980	0.0461736	0.0717514	0.148977	0.336278	RECK|O95980	0.164859	0.0979405	0.0464193	0.131302
REEP2|Q9BRK0	0.10987	0.034119	0.620484	0.780245	REEP2|Q9BRK0	-0.268586	-0.0312542	0.643249	0.767314
REG1A|P05451	0.149801	0.0727968	0.165766	0.361724	REG1A|P05451	0.694082	0.124269	0.016927	0.0626119
RELL1|Q8IUW5	0.00485105	0.00278228	0.958339	0.973576	RELL1|Q8IUW5	0.0371252	0.00794294	0.880951	0.931408
RELN|P78509	0.0308884	0.0245982	0.621175	0.780619	RELN|P78509	-0.0529287	-0.01595	0.74626	0.846849
RELT|Q969Z4	-0.00262141	-0.00312484	0.94995	0.969359	RELT|Q969Z4	-0.14965	-0.0679422	0.167638	0.313935
RET|P07949	-0.150414	-0.0340581	0.530793	0.726961	RET|P07949	-0.0775673	-0.00655831	0.902835	0.94771
RETREG1|Q9H6L5	-0.182979	-0.0684506	0.23957	0.457478	RETREG1|Q9H6L5	-0.814039	-0.111415	0.0530901	0.144591
RETREG2|Q8NC44	-0.0101567	-0.00423943	0.93264	0.961978	RETREG2|Q8NC44	-0.190753	-0.0298409	0.548306	0.692539
REXO2|Q9Y3B8	0.14428	0.0567715	0.378249	0.590969	REXO2|Q9Y3B8	0.386374	0.0536106	0.401533	0.562282
RFNG|Q9Y644	0.0441888	0.0407797	0.412503	0.620854	RFNG|Q9Y644	0.193167	0.0677759	0.168682	0.31511
RGMA|Q96B86	-0.113607	-0.12794	0.00986327	0.05797	RGMA|Q96B86	-0.484306	-0.203417	3.04472e-05	0.000368323
RGMB|Q6NW40	-0.171369	-0.244156	6.35804e-07	3.19112e-05	RGMB|Q6NW40	-0.622777	-0.333701	3.16759e-12	2.92357e-10
RGN|Q15493	-0.146282	-0.0870286	0.08137	0.226563	RGN|Q15493	-0.10296	-0.0232514	0.638762	0.764551
RHOA|P61586	0.182768	0.0905196	0.0708928	0.210689	RHOA|P61586	0.483192	0.0893656	0.0717118	0.176413
RIC3|Q7Z5B4	-0.166388	-0.105871	0.0609552	0.19059	RIC3|Q7Z5B4	-0.225716	-0.0517433	0.357731	0.518596
RIDA|P52758	-0.0296068	-0.0296574	0.551263	0.736199	RIDA|P52758	-0.0667122	-0.0251089	0.610453	0.743524
RMDN1|Q96DB5	-0.597006	-0.200407	8.73373e-05	0.00152199	RMDN1|Q96DB5	-1.46529	-0.188915	0.000192735	0.00182622
RMDN3|Q96TC7	-0.0088425	-0.0130314	0.793493	0.889111	RMDN3|Q96TC7	-0.0488962	-0.0271436	0.581824	0.720629
RNASE1|P07998	-0.128336	-0.119017	0.0164279	0.0804291	RNASE1|P07998	-0.362518	-0.128232	0.00900017	0.0397667
RNASE2|P10153	-0.0141067	-0.0103181	0.835801	0.911516	RNASE2|P10153	0.140611	0.0387853	0.431238	0.586276
RNASE3|P12724	0.549771	0.187227	0.00637899	0.0440345	RNASE3|P12724	0.649203	0.0834061	0.219998	0.372165
RNASE4|P34096	0.0724918	0.0777139	0.117952	0.29527	RNASE4|P34096	0.324515	0.132263	0.00704152	0.0329839
RNASE6|Q93091	0.0364061	0.0394364	0.428081	0.634988	RNASE6|Q93091	0.0947896	0.0384264	0.435517	0.590483
RNASET2|O00584	0.10034	0.10401	0.0361742	0.134146	RNASET2|O00584	0.341211	0.13145	0.00740298	0.0345472
RNF11|Q9Y3C5	-0.248497	-0.143355	0.00379657	0.0298456	RNF11|Q9Y3C5	-0.890734	-0.195395	6.27252e-05	0.00070729
RNF13|O43567	-0.0447903	-0.0410965	0.408879	0.616784	RNF13|O43567	-0.179544	-0.0609858	0.215613	0.367767
RNF130|Q86XS8	0.0946666	0.0501816	0.314948	0.535005	RNF130|Q86XS8	0.196598	0.0391765	0.428293	0.584405
RNF149|Q8NC42	0.141127	0.0338836	0.589445	0.761637	RNF149|Q8NC42	0.827166	0.073827	0.234593	0.386573
RNF150|Q9ULK6	-0.119544	-0.0541632	0.296149	0.518261	RNF150|Q9ULK6	-0.575653	-0.0957745	0.0621634	0.159898
RNF167|Q9H6Y7	-0.0775453	-0.0540562	0.358183	0.574502	RNF167|Q9H6Y7	-0.232656	-0.0599099	0.305937	0.464309
RNH1|P13489	0.178926	0.132549	0.00748692	0.0488414	RNH1|P13489	0.61244	0.168946	0.000556467	0.00440228
RNPEP|Q9H4A4	0.194884	0.109454	0.0343434	0.129673	RNPEP|Q9H4A4	0.463274	0.0950785	0.0640959	0.162655
ROBO1|Q9Y6N7	-0.112229	-0.174329	0.000417342	0.00571437	ROBO1|Q9Y6N7	-0.378111	-0.219792	6.3646e-06	9.61247e-05
ROBO2|Q9HCK4	-0.106948	-0.17718	0.000333861	0.00489401	ROBO2|Q9HCK4	-0.413764	-0.2582	9.9126e-08	2.39827e-06
ROBO4|Q8WZ75	-0.0439065	-0.0567183	0.254188	0.474608	ROBO4|Q8WZ75	-0.0763904	-0.0368184	0.454984	0.607621
ROR1|Q01973	-0.00645787	-0.00742233	0.881477	0.937134	ROR1|Q01973	-0.0303314	-0.0132799	0.787621	0.872219
RPH3A|Q9Y2J0	-0.139804	-0.0654165	0.220851	0.435067	RPH3A|Q9Y2J0	-0.395009	-0.0706344	0.181768	0.331357
RPN1|P04843	0.0203906	0.00671597	0.901516	0.944337	RPN1|P04843	-0.144128	-0.0183643	0.732448	0.837659
RPN2|P04844	-0.0483999	-0.0307377	0.5556	0.737642	RPN2|P04844	-0.156991	-0.0367468	0.47627	0.628636
RPS28|P62857	-0.00272126	-0.0010648	0.986853	0.992294	RPS28|P62857	-0.0809017	-0.0114918	0.858258	0.916358
RTBDN|Q9BSG5	-0.162015	-0.173611	0.00044123	0.00597579	RTBDN|Q9BSG5	-0.449562	-0.183017	0.000180931	0.00174085
RTN1|Q16799	0.0671923	0.0422917	0.395376	0.60188	RTN1|Q16799	0.178853	0.0424754	0.388675	0.550641
RTN4|Q9NQC3	-0.139746	-0.064139	0.198266	0.406314	RTN4|Q9NQC3	-0.50978	-0.0875462	0.0758973	0.184438
RTN4R|Q9BZR6	-0.124716	-0.124311	0.0121827	0.0661367	RTN4R|Q9BZR6	-0.461414	-0.174278	0.000367183	0.00309128
RTN4RL1|Q86UN2	-0.18189	-0.143289	0.00381301	0.0298806	RTN4RL1|Q86UN2	-0.747175	-0.22109	5.59233e-06	8.8765e-05
RTN4RL2|Q86UN3	-0.261407	-0.194492	7.99491e-05	0.00143333	RTN4RL2|Q86UN3	-0.984553	-0.275713	1.17092e-08	4.0527e-07
RXYLT1|Q9Y2B1	-0.0795811	-0.0671868	0.191845	0.397404	RXYLT1|Q9Y2B1	-0.178598	-0.0555124	0.276618	0.431912
S100A11|P31949	0.11303	0.087818	0.0771538	0.219907	S100A11|P31949	0.387943	0.112173	0.0224481	0.0782387
S100A13|Q99584	0.176915	0.148285	0.00274253	0.0232763	S100A13|Q99584	0.297905	0.0948138	0.0538941	0.145824
S100A4|P26447	0.194306	0.067538	0.18206	0.384813	S100A4|P26447	0.638229	0.0827537	0.0992364	0.222389
S100A6|P06703	0.111624	0.0392885	0.429816	0.636803	S100A6|P06703	0.469914	0.0614209	0.21235	0.363941
S100A7|P31151	-0.0251928	-0.00809347	0.871646	0.93265	S100A7|P31151	0.402734	0.0485113	0.327751	0.488491
S100A8|P05109	0.150304	0.040721	0.422595	0.630226	S100A8|P05109	1.11913	0.113434	0.0238006	0.0815832
S100A9|P06702	-0.0445989	-0.0126418	0.799534	0.891222	S100A9|P06702	0.598045	0.0639221	0.194281	0.345574
S100B|P04271	0.0892528	0.0880257	0.0764541	0.218741	S100B|P04271	0.397867	0.146865	0.00274001	0.0162574
S1PR1|P21453	-0.0410653	-0.0349304	0.487131	0.691304	S1PR1|P21453	0.00118753	0.000381975	0.993886	0.996685
SAA1|P0DJI8	-0.145675	-0.0422925	0.395368	0.60188	SAA1|P0DJI8	0.0572298	0.006272	0.898757	0.945908
SAA4|P35542	0.219125	0.0911108	0.0666559	0.202569	SAA4|P35542	0.477286	0.0751352	0.126933	0.261851
SACS|Q9NZJ4	0.240013	0.0668289	0.227412	0.444131	SACS|Q9NZJ4	0.813321	0.082036	0.1352	0.27414
SARAF|Q96BY9	-0.124866	-0.0893503	0.074629	0.215676	SARAF|Q96BY9	-0.219654	-0.059274	0.232799	0.385124
SBSN|Q6UWP8	0.117402	0.0761251	0.125677	0.304377	SBSN|Q6UWP8	0.424776	0.103902	0.0345652	0.106869
SBSPON|Q8IVN8	0.162995	0.0963918	0.0522858	0.170992	SBSPON|Q8IVN8	0.409065	0.0901668	0.0668306	0.167885
SCAMP1|O15126	-0.0176189	-0.0193292	0.697788	0.833199	SCAMP1|O15126	-0.0661335	-0.0269187	0.584957	0.722714
SCARF1|Q14162	-0.028049	-0.0122257	0.805998	0.894053	SCARF1|Q14162	-0.100137	-0.0164921	0.737948	0.841632
SCARF2|Q96GP6	-0.133998	-0.0621523	0.333644	0.552453	SCARF2|Q96GP6	-0.365941	-0.0635713	0.317745	0.476889
SCG2|P13521	-0.395072	-0.288542	3.17154e-09	4.93967e-07	SCG2|P13521	-1.27143	-0.353365	1.277e-13	3.97785e-11
SCG3|Q8WXD2	-0.311256	-0.217844	9.45765e-06	0.000245505	SCG3|Q8WXD2	-1.05792	-0.281403	5.65889e-09	2.22239e-07
SCG5|P05408	-0.205278	-0.1747	0.000405476	0.00560073	SCG5|P05408	-0.733859	-0.239551	8.16512e-07	1.54147e-05
SCGB1A1|P11684	0.196064	0.0859228	0.0970804	0.255194	SCGB1A1|P11684	0.391645	0.0637879	0.214139	0.365753
SCIN|Q9Y6U3	0.165202	0.0457734	0.484979	0.690494	SCIN|Q9Y6U3	0.197248	0.0198691	0.76041	0.852982
SCN1B|Q07699	-0.171233	-0.170741	0.000550037	0.00706543	SCN1B|Q07699	-0.503078	-0.188343	0.000115639	0.00119904
SCN2B|O60939	-0.0489307	-0.046622	0.355403	0.57323	SCN2B|O60939	-0.233016	-0.0821159	0.100162	0.22386
SCN3B|Q9NY72	-0.311598	-0.220277	7.46683e-06	0.000200079	SCN3B|Q9NY72	-1.21383	-0.324411	1.33641e-11	1.0743e-09
SCN4B|Q8IWT1	-0.0380667	-0.0418415	0.400431	0.60809	SCN4B|Q8IWT1	-0.0901788	-0.0374483	0.447301	0.601226
SCPEP1|Q9HB40	0.231102	0.153226	0.00201153	0.0188448	SCPEP1|Q9HB40	0.663961	0.163313	0.000877269	0.00642986
SCRG1|O75711	-0.0399203	-0.0327952	0.509931	0.710465	SCRG1|O75711	-0.0853594	-0.0270109	0.583672	0.721841
SCRN1|Q12765	0.215327	0.166691	0.000757648	0.00906061	SCRN1|Q12765	0.773053	0.223058	4.71403e-06	7.57894e-05
SCUBE1|Q8IWY4	0.0177047	0.0207798	0.676345	0.815805	SCUBE1|Q8IWY4	0.0662721	0.029277	0.552495	0.696065
SCUBE2|Q9NQ36	0.0521684	0.0683379	0.169339	0.367212	SCUBE2|Q9NQ36	0.0735462	0.0359774	0.465356	0.618489
SCUBE3|Q8IX30	-0.0559037	-0.0237874	0.674073	0.813943	SCUBE3|Q8IX30	0.289558	0.0434288	0.438091	0.592935
SDC1|P18827	0.242891	0.0869977	0.127637	0.306428	SDC1|P18827	0.716674	0.0972943	0.0847025	0.198196
SDC2|P34741	-0.0438292	-0.0343566	0.498717	0.701355	SDC2|P34741	-0.0166509	-0.00495422	0.921416	0.957135
SDC3|O75056	-0.0365008	-0.0226623	0.649311	0.798132	SDC3|O75056	-0.0902549	-0.0211291	0.668549	0.786974
SDC4|P31431	0.222787	0.155723	0.00164803	0.0161689	SDC4|P31431	0.675118	0.17198	0.000439876	0.00360583
SDCBP|O00560	0.126051	0.0719777	0.148199	0.335129	SDCBP|O00560	0.217801	0.0466027	0.345389	0.506073
SDF2L1|Q9HCN8	-0.577499	-0.142381	0.0331789	0.126236	SDF2L1|Q9HCN8	-0.674517	-0.0606885	0.360612	0.521861
SDF4|Q9BRK5	0.0185614	0.031403	0.528068	0.725039	SDF4|Q9BRK5	-0.00154175	-0.000977126	0.984186	0.989347
SDK1|Q7Z5N4	-0.0862446	-0.0599378	0.228175	0.445272	SDK1|Q7Z5N4	-0.144379	-0.0375944	0.445529	0.599815
SDK2|Q58EX2	-0.16263	-0.0606071	0.292187	0.514857	SDK2|Q58EX2	0.0218044	0.00306895	0.957151	0.974355
SECTM1|Q8WVN6	-0.0799889	-0.0494455	0.320303	0.540416	SECTM1|Q8WVN6	-0.297938	-0.0695731	0.157645	0.302426
SEL1L|Q9UBV2	-0.158664	-0.156997	0.00150694	0.0150815	SEL1L|Q9UBV2	-0.54248	-0.200491	3.97621e-05	0.000460871
SELENBP1|Q13228	-0.14074	-0.142009	0.00414218	0.031761	SELENBP1|Q13228	-0.40201	-0.148905	0.00238496	0.0144255
SELENOF|O60613	0.0862074	0.0891609	0.0727207	0.2127	SELENOF|O60613	0.340002	0.132412	0.00697739	0.0328689
SELENOM|Q8WWX9	-0.00489768	-0.00574243	0.908167	0.947322	SELENOM|Q8WWX9	0.0753601	0.0345525	0.483226	0.633789
SELENOP|P49908	0.0493045	0.0540412	0.27733	0.500077	SELENOP|P49908	0.118957	0.0490167	0.319773	0.479179
SELL|P14151	0.0917293	0.076982	0.121463	0.29925	SELL|P14151	0.259968	0.0819218	0.0959885	0.217655
SELPLG|Q14242	-0.0364814	-0.0170234	0.76903	0.875078	SELPLG|Q14242	-0.0773144	-0.0138626	0.809156	0.885558
SEMA3A|Q14563	0.0548743	0.0555247	0.264335	0.484356	SEMA3A|Q14563	0.00448207	0.00174179	0.971814	0.982516
SEMA3B|Q13214	0.121036	0.146131	0.00316512	0.0259457	SEMA3B|Q13214	0.308479	0.140081	0.00429407	0.0226825
SEMA3C|Q99985	0.0735062	0.0726935	0.1437	0.329135	SEMA3C|Q99985	0.132059	0.0496927	0.313136	0.4732
SEMA3D|O95025	0.0141612	0.00730511	0.887876	0.939536	SEMA3D|O95025	0.0296158	0.00585689	0.90928	0.950073
SEMA3E|O15041	0.0837475	0.0547268	0.271272	0.493077	SEMA3E|O15041	0.157661	0.0393898	0.424087	0.581488
SEMA3F|Q13275	-0.101042	-0.161611	0.00108374	0.0117933	SEMA3F|Q13275	-0.322686	-0.190363	9.72725e-05	0.00103909
SEMA3G|Q9NS98	-0.117662	-0.149203	0.00257855	0.0225579	SEMA3G|Q9NS98	-0.335469	-0.160515	0.00104766	0.00748069
SEMA4A|Q9H3S1	0.0553372	0.0465739	0.349246	0.568094	SEMA4A|Q9H3S1	0.0790316	0.0251383	0.610035	0.743378
SEMA4B|Q9NPR2	-0.0361804	-0.0595253	0.231398	0.449099	SEMA4B|Q9NPR2	-0.103584	-0.0637294	0.195632	0.346492
SEMA4C|Q9C0C4	0.0488546	0.0648279	0.192373	0.398164	SEMA4C|Q9C0C4	0.168229	0.0852928	0.0830308	0.195653
SEMA4D|Q92854	-0.0620406	-0.092097	0.0637501	0.196239	SEMA4D|Q92854	-0.157689	-0.0875275	0.0752477	0.183301
SEMA5A|Q13591	-0.0520006	-0.0341872	0.496995	0.700401	SEMA5A|Q13591	-0.2408	-0.0601655	0.227564	0.378356
SEMA6A|Q9H2E6	0.0486458	0.05701	0.25175	0.472054	SEMA6A|Q9H2E6	0.137959	0.0607139	0.21767	0.37001
SEMA6B|Q9H3T3	-0.0176782	-0.023411	0.63812	0.791536	SEMA6B|Q9H3T3	-0.0599015	-0.0299244	0.54374	0.689216
SEMA6C|Q9H3T2	0.0148327	0.013483	0.786506	0.887267	SEMA6C|Q9H3T2	0.174501	0.058202	0.237342	0.388605
SEMA6D|Q8NFY4	-0.0722646	-0.109891	0.0268204	0.110656	SEMA6D|Q8NFY4	-0.29062	-0.165786	0.000707858	0.00541099
SEMA7A|O75326	-0.0711541	-0.0518801	0.297025	0.519126	SEMA7A|O75326	-0.356114	-0.09728	0.0479215	0.13434
SERPINA1|P01009	0.129902	0.0646288	0.193746	0.400012	SERPINA1|P01009	0.408045	0.076608	0.119633	0.251158
SERPINA10|Q9UK55	0.254023	0.150995	0.00228393	0.0204732	SERPINA10|Q9UK55	0.605642	0.135251	0.0058458	0.0291354
SERPINA2|P20848	0.458936	0.114937	0.088264	0.239379	SERPINA2|P20848	0.967023	0.0832593	0.213465	0.364894
SERPINA3|P01011	0.247615	0.159266	0.00128278	0.0132642	SERPINA3|P01011	0.808897	0.196204	5.83892e-05	0.00066139
SERPINA4|P29622	0.136841	0.0679073	0.172048	0.371528	SERPINA4|P29622	0.420224	0.0789005	0.108927	0.235006
SERPINA5|P05154	0.179071	0.123103	0.0130551	0.0690729	SERPINA5|P05154	0.563291	0.145366	0.00303094	0.017484
SERPINA6|P08185	0.199899	0.13059	0.00842637	0.0527601	SERPINA6|P08185	0.288692	0.0711862	0.148211	0.290363
SERPINA7|P05543	0.272662	0.157589	0.00144522	0.0146402	SERPINA7|P05543	0.698104	0.152745	0.00182815	0.0118087
SERPINB1|P30740	0.00956411	0.0130804	0.792735	0.888989	SERPINB1|P30740	0.179717	0.0925582	0.0598867	0.156346
SERPINB6|P35237	-0.0693938	-0.0925822	0.0623593	0.193765	SERPINB6|P35237	-0.121381	-0.0605076	0.21924	0.371159
SERPINB9|P50453	0.151932	0.10487	0.0346528	0.130445	SERPINB9|P50453	0.249197	0.0637557	0.195448	0.346492
SERPINC1|P01008	0.271362	0.157388	0.00146586	0.0147891	SERPINC1|P01008	0.661795	0.14481	0.00314578	0.0180213
SERPIND1|P05546	0.172352	0.133835	0.00692247	0.0464981	SERPIND1|P05546	0.389602	0.115183	0.01906	0.0686381
SERPINE1|P05121	0.205905	0.114168	0.0230769	0.0993224	SERPINE1|P05121	0.636842	0.130654	0.00864015	0.0385175
SERPINE2|P07093	0.0731557	0.0573144	0.249223	0.468441	SERPINE2|P07093	0.323435	0.0946052	0.0544265	0.146787
SERPINF1|P36955	0.0328958	0.0348564	0.483688	0.68956	SERPINF1|P36955	-0.000230459	-9.24008e-05	0.998504	0.998892
SERPINF2|P08697	0.248916	0.149265	0.00256783	0.0225579	SERPINF2|P08697	0.52812	0.11931	0.0151426	0.058144
SERPING1|P05155	0.0930904	0.115786	0.0196127	0.0903415	SERPING1|P05155	0.317323	0.148909	0.00238439	0.0144255
SERPINI1|Q99574	-0.11018	-0.0896198	0.0712545	0.210689	SERPINI1|Q99574	-0.548933	-0.168442	0.000578413	0.00453272
SERPINI2|O75830	-0.0412403	-0.018039	0.767948	0.874246	SERPINI2|O75830	-0.100969	-0.0159274	0.793716	0.87597
SEZ6|Q53EL9	-0.0576719	-0.0759936	0.126334	0.30445	SEZ6|Q53EL9	-0.138622	-0.0689887	0.161173	0.308009
SEZ6L|Q9BYH1	-0.321469	-0.265281	5.75312e-08	4.2167e-06	SEZ6L|Q9BYH1	-1.04441	-0.326019	1.04535e-11	8.68335e-10
SEZ6L2|Q6UXD5	-0.128239	-0.198228	5.77442e-05	0.00108194	SEZ6L2|Q6UXD5	-0.44894	-0.261519	6.69056e-08	1.68413e-06
SF3A1|Q15459	-0.138247	-0.0778022	0.134181	0.31309	SF3A1|Q15459	-0.0577007	-0.0123004	0.811107	0.886915
SFRP1|Q8N474	0.228417	0.201768	4.21854e-05	0.000834334	SFRP1|Q8N474	0.654772	0.215789	9.43711e-06	0.000132866
SFRP2|Q96HF1	0.143337	0.0893159	0.0722228	0.21199	SFRP2|Q96HF1	0.468002	0.111011	0.0238895	0.0817755
SFRP4|Q6FHJ7	0.144274	0.115517	0.0199002	0.0912561	SFRP4|Q6FHJ7	0.37195	0.111316	0.0235042	0.081013
SFTPB|P07988	-0.178553	-0.0385651	0.564974	0.745597	SFTPB|P07988	0.0352187	0.00282626	0.966072	0.979435
SFTPD|P35247	0.152992	0.0946292	0.0632671	0.195368	SFTPD|P35247	0.526721	0.121763	0.015595	0.0595142
SGCE|O43556	-0.0453926	-0.07743	0.119304	0.296121	SGCE|O43556	-0.217698	-0.138895	0.00463616	0.0241701
SGSH|P51688	-0.130596	-0.0350131	0.622573	0.781097	SGSH|P51688	-0.689799	-0.0667849	0.343782	0.505132
SH3BGRL|O75368	-0.0413336	-0.0518317	0.297477	0.519126	SH3BGRL|O75368	-0.0855439	-0.0403271	0.413136	0.57237
SH3BGRL2|Q9UJC5	0.267206	0.14647	0.0205146	0.0926132	SH3BGRL2|Q9UJC5	0.635205	0.127498	0.0440043	0.126627
SH3BGRL3|Q9H299	0.00266495	0.00329587	0.947214	0.969359	SH3BGRL3|Q9H299	-0.0256633	-0.0120975	0.806136	0.883806
SH3GLB2|Q9NR46	-0.148928	-0.0844168	0.223152	0.438215	SH3GLB2|Q9NR46	0.00303682	0.000627169	0.992705	0.996113
SHBG|P04278	0.236412	0.122826	0.0132628	0.0697322	SHBG|P04278	0.407045	0.0812117	0.0989133	0.221971
SHH|Q15465	0.163952	0.0833798	0.107895	0.276743	SHH|Q15465	0.361522	0.0682637	0.183641	0.333362
SHISA4|Q96DD7	-0.121264	-0.0590219	0.259395	0.478469	SHISA4|Q96DD7	-0.323355	-0.0590022	0.255029	0.407392
SHISA5|Q8N114	-0.0590418	-0.0632977	0.203104	0.412931	SHISA5|Q8N114	-0.254751	-0.103824	0.0347009	0.107156
SHISA6|Q6ZSJ9	-0.016969	-0.0150469	0.762447	0.871968	SHISA6|Q6ZSJ9	-0.102502	-0.0339053	0.491464	0.641555
SHISA7|A6NL88	-0.196698	-0.224331	5.00631e-06	0.000156173	SHISA7|A6NL88	-0.641661	-0.277159	9.7487e-09	3.52083e-07
SHISA8|B8ZZ34	0.0666361	0.0332064	0.50729	0.708216	SHISA8|B8ZZ34	0.35882	0.0673812	0.173806	0.320359
SHISA9|B4DS77	-0.278421	-0.127056	0.0532803	0.173409	SHISA9|B4DS77	-1.22932	-0.216328	0.000865384	0.00638029
SIAE|Q9HAT2	0.0683031	0.0535044	0.282138	0.504742	SIAE|Q9HAT2	0.166482	0.0488767	0.321159	0.480228
SIGLEC14|Q08ET2	-0.183193	-0.0852876	0.0861021	0.235528	SIGLEC14|Q08ET2	-0.412493	-0.0715933	0.145899	0.287415
SIGLEC9|Q9Y336	0.136943	0.0749296	0.230376	0.447465	SIGLEC9|Q9Y336	0.240717	0.052173	0.399426	0.560717
SIL1|Q9H173	0.0852336	0.0968398	0.0511956	0.16977	SIL1|Q9H173	0.137629	0.0594085	0.227742	0.378356
SIRPA|P78324	-0.177997	-0.107968	0.0296183	0.118244	SIRPA|P78324	-0.584028	-0.132424	0.00697196	0.0328689
SIRPB1|O00241	-0.111016	-0.0549794	0.308554	0.530374	SIRPB1|O00241	-0.345179	-0.06279	0.239989	0.391396
SIRPB1|Q5TFQ8	-0.168678	-0.0435201	0.384749	0.596806	SIRPB1|Q5TFQ8	-0.707964	-0.0690297	0.16349	0.310059
SKP1|P63208	-0.0421099	-0.051667	0.299017	0.520356	SKP1|P63208	-0.091359	-0.0422111	0.391636	0.552637
SLC12A2|P55011	0.154799	0.10027	0.0437222	0.152486	SLC12A2|P55011	0.499697	0.117528	0.0168711	0.0626119
SLC12A5|Q9H2X9	-0.205045	-0.192719	9.30995e-05	0.00158907	SLC12A5|Q9H2X9	-0.620237	-0.21981	6.35312e-06	9.61247e-05
SLC1A2|P43004	-0.190342	-0.115362	0.0200679	0.0916051	SLC1A2|P43004	-0.298081	-0.0680561	0.166925	0.313935
SLC1A3|P43003	-0.0958509	-0.0539133	0.283287	0.506058	SLC1A3|P43003	-0.278531	-0.0587829	0.23728	0.388605
SLC22A17|Q8WUG5	0.325047	0.0916059	0.1537	0.343567	SLC22A17|Q8WUG5	0.789046	0.0770652	0.226551	0.377635
SLC24A2|Q9UI40	-0.159399	-0.13045	0.00849734	0.0529384	SLC24A2|Q9UI40	-0.491144	-0.15191	0.00193795	0.0123198
SLC2A1|P11166	-0.0620601	-0.0147899	0.796005	0.889651	SLC2A1|P11166	-0.0770373	-0.00681856	0.90467	0.948838
SLC38A10|Q9HBR0	-0.0697246	-0.144874	0.0034382	0.0274615	SLC38A10|Q9HBR0	-0.127602	-0.0983458	0.0455174	0.129485
SLC39A10|Q9ULF5	-0.24801	-0.229681	2.92031e-06	0.000110782	SLC39A10|Q9ULF5	-0.879018	-0.308081	1.4935e-10	9.79419e-09
SLC39A12|Q504Y0	0.165045	0.096182	0.0528028	0.172457	SLC39A12|Q504Y0	0.212608	0.0455565	0.355166	0.51668
SLC39A14|Q15043	0.0238642	0.0120469	0.809947	0.895848	SLC39A14|Q15043	0.092804	0.0176885	0.721346	0.830202
SLC39A6|Q13433	-0.212985	-0.192776	9.26448e-05	0.00158907	SLC39A6|Q13433	-0.543449	-0.185473	0.000147416	0.00147009
SLC3A2|P08195	-0.0357484	-0.0580377	0.243289	0.460882	SLC3A2|P08195	-0.0115352	-0.00709518	0.885555	0.935086
SLC4A1|P02730	0.0662297	0.0158572	0.750068	0.86567	SLC4A1|P02730	0.547768	0.0488878	0.321049	0.480228
SLC4A10|Q6U841	-0.0216737	-0.00989596	0.875045	0.934281	SLC4A10|Q6U841	-0.368911	-0.0628684	0.31446	0.474088
SLC4A4|Q9Y6R1	-0.192289	-0.10224	0.0827227	0.228289	SLC4A4|Q9Y6R1	-0.62853	-0.117334	0.0447728	0.128541
SLC5A5|Q92911	0.290666	0.135666	0.00618453	0.0430498	SLC5A5|Q92911	0.718534	0.12747	0.00942095	0.0410437
SLC6A1|P30531	-0.000276053	-0.000256405	0.995942	0.996721	SLC6A1|P30531	-0.0293988	-0.0102296	0.837586	0.904658
SLC8A1|P32418	-0.053048	-0.0187369	0.763647	0.87254	SLC8A1|P32418	-0.168202	-0.0223666	0.716004	0.824911
SLC8A2|Q9UPR5	0.0241265	0.0168915	0.737551	0.860476	SLC8A2|Q9UPR5	-0.128925	-0.034389	0.490112	0.640797
SLC9A1|P19634	0.400503	0.0976756	0.115444	0.291475	SLC9A1|P19634	1.73267	0.151306	0.0138568	0.0548112
SLC9A3R1|O14745	0.0715913	0.0503921	0.311115	0.532977	SLC9A3R1|O14745	0.217297	0.0578312	0.240348	0.391725
SLIT1|O75093	-0.267473	-0.119363	0.016115	0.079365	SLIT1|O75093	-1.05503	-0.175963	0.000321167	0.00275982
SLIT2|O94813	-0.150782	-0.0798222	0.126392	0.30445	SLIT2|O94813	-0.308747	-0.0629231	0.224746	0.375631
SLIT3|O75094	0.013926	0.0047754	0.93614	0.963594	SLIT3|O75094	-0.0976605	-0.0121664	0.837119	0.904641
SLITRK1|Q96PX8	-0.397402	-0.269414	3.50598e-08	2.99325e-06	SLITRK1|Q96PX8	-1.33686	-0.34233	7.95934e-13	1.16675e-10
SLITRK2|Q9H156	0.0223982	0.0224761	0.651599	0.799894	SLITRK2|Q9H156	-0.0165622	-0.00624315	0.89922	0.945908
SLITRK3|O94933	-0.0708565	-0.0494234	0.32052	0.540416	SLITRK3|O94933	-0.239511	-0.0629412	0.201228	0.3529
SLITRK4|Q8IW52	-0.175775	-0.171714	0.000510636	0.00662763	SLITRK4|Q8IW52	-0.503098	-0.185235	0.00015038	0.00149302
SLITRK5|O94991	-0.23521	-0.214691	1.27964e-05	0.000306621	SLITRK5|O94991	-0.726962	-0.24941	2.73489e-07	5.82509e-06
SLITRK6|Q9H5Y7	-0.0270181	-0.0173722	0.727099	0.851872	SLITRK6|Q9H5Y7	-0.093718	-0.0225794	0.646887	0.769346
SLPI|P03973	0.0645121	0.0427126	0.390686	0.599207	SLPI|P03973	0.24627	0.0619467	0.208454	0.360242
SLURP1|P55000	0.313207	0.146222	0.012371	0.0667286	SLURP1|P55000	0.696843	0.120198	0.0368215	0.112175
SLURP2|P0DP57	-0.0581698	-0.0232454	0.701143	0.834407	SLURP2|P0DP57	-0.144466	-0.0212507	0.724746	0.833057
SMC1B|Q8NDV3	0.156839	0.0443524	0.515758	0.716427	SMC1B|Q8NDV3	-0.252332	-0.0266951	0.694423	0.808645
SMIM32|A0A1B0GUA5	-0.219912	-0.0721817	0.211002	0.422683	SMIM32|A0A1B0GUA5	-1.19336	-0.150259	0.00836413	0.0378147
SMOC1|Q9H4F8	0.143621	0.136427	0.00589905	0.0418816	SMOC1|Q9H4F8	0.218573	0.078461	0.110919	0.238079
SMOC2|Q9H3U7	0.281212	0.0938984	0.0951377	0.251506	SMOC2|Q9H3U7	0.546858	0.0664446	0.233715	0.385963
SMPD1|P17405	0.0665713	0.0491528	0.32318	0.542607	SMPD1|P17405	0.213873	0.0599047	0.223876	0.374931
SMPDL3A|Q92484	0.125216	0.0939	0.0587074	0.186606	SMPDL3A|Q92484	0.320223	0.0895277	0.0687944	0.171779
SMPDL3B|Q92485	-0.0367967	-0.0240575	0.628868	0.784767	SMPDL3B|Q92485	-0.153993	-0.0377858	0.443214	0.597344
SNAP25|P60880	0.168822	0.0773764	0.13475	0.314124	SNAP25|P60880	0.361735	0.0627205	0.221311	0.373397
SNAP91|O60641	0.115434	0.0413622	0.485969	0.690494	SNAP91|O60641	0.126077	0.0166387	0.778588	0.865407
SNCA|P37840	-0.0272424	-0.0120465	0.852715	0.923798	SNCA|P37840	0.0750973	0.0116841	0.856503	0.915661
SNCB|Q16143	0.177739	0.120362	0.0152422	0.0764402	SNCB|Q16143	0.405058	0.10146	0.0390657	0.116747
SNCG|O76070	0.14571	0.122188	0.0137524	0.0716965	SNCG|O76070	0.244529	0.0767301	0.119043	0.250341
SNED1|Q8TER0	0.00414115	0.00565337	0.909585	0.948008	SNED1|Q8TER0	0.0608832	0.0315513	0.522047	0.668177
SNN|O75324	-0.128324	-0.0779448	0.123403	0.302678	SNN|O75324	-0.15175	-0.0346003	0.490711	0.640907
SNX12|Q9UMY4	-0.0400671	-0.0250189	0.618743	0.778741	SNX12|Q9UMY4	0.0696444	0.0163982	0.741839	0.845297
SNX3|O60493	-0.0547176	-0.0196979	0.770391	0.876014	SNX3|O60493	-0.636439	-0.0839705	0.211626	0.363704
SOD1|P00441	-0.150087	-0.131394	0.00802891	0.0509111	SOD1|P00441	-0.441623	-0.146214	0.00286322	0.0168282
SOD2|P04179	-0.0236134	-0.0217414	0.662272	0.805219	SOD2|P04179	-0.121205	-0.041514	0.399512	0.560717
SOD3|P08294	0.194035	0.148801	0.00264922	0.0227796	SOD3|P08294	0.559841	0.1622	0.000925475	0.00670431
SORCS1|Q8WY21	-0.14883	-0.149631	0.00250511	0.0222162	SORCS1|Q8WY21	-0.491017	-0.184106	0.000165264	0.00161505
SORCS2|Q96PQ0	-0.139301	-0.127108	0.0103575	0.0596097	SORCS2|Q96PQ0	-0.339974	-0.118406	0.0159344	0.0602778
SORCS3|Q9UPU3	-0.147646	-0.200969	4.53049e-05	0.000876094	SORCS3|Q9UPU3	-0.504894	-0.259075	8.9408e-08	2.18436e-06
SORD|Q00796	-0.0179711	-0.00447028	0.943036	0.965904	SORD|Q00796	0.491785	0.0483438	0.433205	0.588309
SORL1|Q92673	-0.0485239	-0.0554082	0.26534	0.485483	SORL1|Q92673	0.0477945	0.0204568	0.678127	0.795244
SORT1|Q99523	0.0419535	0.0535036	0.282145	0.504742	SORT1|Q99523	0.0911331	0.0434366	0.378021	0.540464
SPARC|P09486	0.0630696	0.0741891	0.135616	0.315256	SPARC|P09486	0.190504	0.0849523	0.084272	0.197919
SPARCL1|Q14515	-0.275445	-0.210398	1.91766e-05	0.000438423	SPARCL1|Q14515	-0.884391	-0.254897	1.45784e-07	3.36383e-06
SPESP1|Q6UW49	0.197459	0.091753	0.0674643	0.20403	SPESP1|Q6UW49	0.25565	0.0446323	0.370318	0.532199
SPINK1|P00995	0.103181	0.0467344	0.35059	0.568792	SPINK1|P00995	0.498253	0.0850353	0.0858731	0.200371
SPINK5|Q9NQ38	0.0808997	0.0502375	0.312604	0.533338	SPINK5|Q9NQ38	0.449853	0.104344	0.033799	0.105152
SPINK6|Q6UWN8	-0.0192791	-0.0121222	0.807609	0.894745	SPINK6|Q6UWN8	-0.0774791	-0.0183595	0.709549	0.821206
SPINT1|O43278	-0.0338243	-0.04541	0.361434	0.575891	SPINT1|O43278	-0.130673	-0.066099	0.179493	0.328653
SPINT2|O43291	-0.121509	-0.140717	0.00450036	0.0341917	SPINT2|O43291	-0.336144	-0.146987	0.00271754	0.0161625
SPOCK1|Q08629	-0.00317099	-0.00366389	0.94133	0.965331	SPOCK1|Q08629	0.0290774	0.0126187	0.797961	0.877137
SPOCK2|Q92563	0.057212	0.0527482	0.289004	0.511868	SPOCK2|Q92563	0.0864672	0.0298295	0.54502	0.690415
SPOCK3|Q9BQ16	-0.0436494	-0.063208	0.203746	0.413802	SPOCK3|Q9BQ16	-0.152495	-0.0841522	0.0872471	0.202628
SPON1|Q9HCB6	0.0954236	0.116572	0.0187919	0.087647	SPON1|Q9HCB6	0.128138	0.0594929	0.227081	0.378266
SPON2|Q9BUD6	0.00513237	0.0065867	0.894739	0.942388	SPON2|Q9BUD6	0.0217518	0.0105375	0.830731	0.900471
SPP1|P10451	0.0423556	0.0376376	0.449466	0.657317	SPP1|P10451	-0.0647265	-0.021655	0.66042	0.779618
SPP2|Q13103	0.0613	0.0282326	0.591339	0.762264	SPP2|Q13103	0.479693	0.0822715	0.11365	0.241859
SPPL2A|Q8TCT8	0.0239837	0.0114474	0.85679	0.926136	SPPL2A|Q8TCT8	0.188654	0.0333293	0.596279	0.732345
SPRN|Q5BIV9	-0.325506	-0.192186	0.000298765	0.00451225	SPRN|Q5BIV9	-1.19326	-0.260198	5.96929e-07	1.16215e-05
SPTA1|P02549	0.0228361	0.00738693	0.882038	0.93733	SPTA1|P02549	0.59789	0.0719323	0.143995	0.285394
SPTAN1|Q13813	0.238815	0.0948033	0.0808836	0.225966	SPTAN1|Q13813	0.768074	0.109658	0.0417952	0.122747
SPTB|P11277	0.0580183	0.0165101	0.743582	0.863873	SPTB|P11277	0.452519	0.0478003	0.338491	0.501498
SPTBN1|Q01082	0.453224	0.153291	0.00404584	0.0312143	SPTBN1|Q01082	1.156	0.14755	0.0050286	0.0255436
SPTBN4|Q9H254	0.326088	0.106829	0.12643	0.30445	SPTBN4|Q9H254	0.838431	0.106401	0.12428	0.258519
SQSTM1|Q13501	-0.0350224	-0.0310481	0.532743	0.727126	SQSTM1|Q13501	0.0241223	0.00809703	0.869531	0.923251
SRGN|P10124	0.0449041	0.0423915	0.394261	0.60188	SRGN|P10124	0.258983	0.0906771	0.0652959	0.164861
SRI|P30626	0.185908	0.093106	0.0893403	0.241209	SRI|P30626	0.558968	0.101821	0.0607311	0.157484
SRPX|P78539	0.196639	0.146151	0.00316091	0.0259457	SRPX|P78539	0.504972	0.142794	0.00359606	0.0199724
SSC5D|A1L4H1	0.000501474	0.000678587	0.989124	0.99351	SSC5D|A1L4H1	0.138923	0.0706215	0.151463	0.29442
SST|P61278	-0.432763	-0.274305	1.9299e-08	2.18605e-06	SST|P61278	-1.40436	-0.338268	1.53314e-12	1.69124e-10
ST13|P50502	0.0599197	0.0406672	0.413795	0.622031	ST13|P50502	0.350466	0.0868907	0.0774026	0.185826
ST3GAL1|Q11201	-0.0361267	-0.0182689	0.73564	0.859445	ST3GAL1|Q11201	-0.416138	-0.0732047	0.170563	0.317433
ST3GAL6|Q9Y274	0.112336	0.0723699	0.145496	0.331662	ST3GAL6|Q9Y274	0.231183	0.0554625	0.260187	0.41287
ST6GAL1|P15907	0.00620874	0.00384579	0.938423	0.964672	ST6GAL1|P15907	0.269787	0.0607181	0.217638	0.37001
ST6GAL2|Q96JF0	-0.186747	-0.18165	0.000233671	0.00366231	ST6GAL2|Q96JF0	-0.664782	-0.246023	4.00292e-07	8.24404e-06
ST6GALNAC1|Q9NSC7	-0.150888	-0.173625	0.000440784	0.00597579	ST6GALNAC1|Q9NSC7	-0.433858	-0.189284	0.000106715	0.0011127
ST6GALNAC2|Q9UJ37	0.175525	0.0667514	0.207037	0.41797	ST6GALNAC2|Q9UJ37	0.330554	0.0467533	0.373121	0.534377
ST6GALNAC5|Q9BVH7	-0.140385	-0.107788	0.0298937	0.118434	ST6GALNAC5|Q9BVH7	-0.50146	-0.145119	0.0030816	0.0177352
ST8SIA3|O43173	-0.0875294	-0.0990223	0.0461525	0.157983	ST8SIA3|O43173	-0.263347	-0.11226	0.0223434	0.0779829
ST8SIA4|Q92187	0.082315	0.0670662	0.177433	0.377918	ST8SIA4|Q92187	0.234758	0.0677978	0.168545	0.315089
ST8SIA5|O15466	-0.0651142	-0.0701738	0.158143	0.350005	ST8SIA5|O15466	-0.259367	-0.10555	0.0317832	0.100512
STAB1|Q9NY15	0.0746103	0.0856511	0.0847674	0.232388	STAB1|Q9NY15	0.264195	0.1145	0.0197871	0.0707451
STC1|P52823	0.255246	0.127263	0.0230065	0.0992969	STC1|P52823	0.844827	0.159736	0.00405706	0.0216957
STC2|O76061	-0.0818578	-0.121989	0.0139082	0.0719829	STC2|O76061	-0.144834	-0.0812004	0.0989605	0.221971
STIP1|P31948	0.190547	0.0688261	0.23541	0.45441	STIP1|P31948	0.415322	0.0560698	0.333926	0.495914
STMN1|P16949	0.0889058	0.0784061	0.114704	0.290196	STMN1|P16949	0.0484986	0.0161813	0.74271	0.845463
STMN3|Q9NZ72	-0.25743	-0.205609	3.26611e-05	0.000695653	STMN3|Q9NZ72	-0.787855	-0.242592	6.64124e-07	1.28294e-05
STX12|Q86Y82	-0.0577561	-0.0546098	0.272299	0.494224	STX12|Q86Y82	-0.202518	-0.0728305	0.139043	0.278744
STX1A|Q16623	0.0110745	0.00579336	0.915994	0.950822	STX1A|Q16623	-0.0755601	-0.0152588	0.777947	0.865407
STX1B|P61266	-0.0152014	-0.0110863	0.823768	0.90274	STX1B|P61266	-0.151694	-0.0418135	0.396117	0.557382
STX7|O15400	0.00950736	0.00935842	0.850885	0.922316	STX7|O15400	0.0407072	0.0155018	0.753157	0.850415
STX8|Q9UNK0	-0.173271	-0.0958826	0.0565981	0.181056	STX8|Q9UNK0	-0.428711	-0.0900931	0.0704638	0.174548
STYK1|Q6J9G0	-0.103136	-0.0488288	0.407429	0.615341	STYK1|Q6J9G0	-0.409682	-0.0729055	0.211054	0.363223
SUCO|Q9UBS9	0.00102987	0.000778974	0.987516	0.992294	SUCO|Q9UBS9	0.208495	0.0570297	0.246939	0.398041
SUGT1|Q9Y2Z0	-0.0928884	-0.051073	0.371715	0.584708	SUGT1|Q9Y2Z0	0.187545	0.03773	0.506	0.653344
SULF2|Q8IWU5	-0.0812272	-0.129903	0.00877956	0.0541026	SULF2|Q8IWU5	-0.200324	-0.121949	0.0130257	0.0522706
SUMF1|Q8NBK3	-0.0752204	-0.0372186	0.4972	0.700401	SUMF1|Q8NBK3	-0.472855	-0.0899102	0.0974061	0.21987
SUMF2|Q8NBJ7	-0.0559504	-0.044271	0.373615	0.586672	SUMF2|Q8NBJ7	0.00440189	0.00132023	0.978634	0.986153
SUMO2|P61956	0.180761	0.182035	0.000301978	0.00453331	SUMO2|P61956	0.558605	0.212587	1.85099e-05	0.000236547
SUSD2|Q9UGT4	0.0863308	0.0469158	0.356083	0.57323	SUSD2|Q9UGT4	0.213355	0.0432407	0.391407	0.552637
SUSD5|O60279	-0.175626	-0.229843	2.87253e-06	0.000110782	SUSD5|O60279	-0.518755	-0.253425	1.7283e-07	3.88012e-06
SV2A|Q7L0J3	-0.197208	-0.107931	0.0331018	0.126236	SV2A|Q7L0J3	-0.660857	-0.137025	0.00618214	0.0299335
SV2B|Q7L1I2	-0.148818	-0.129289	0.00910692	0.0546854	SV2B|Q7L1I2	-0.557254	-0.181595	0.000203463	0.00189565
SV2C|Q496J9	0.0322575	0.0206962	0.742228	0.863353	SV2C|Q496J9	0.0793502	0.019177	0.759635	0.852982
SVEP1|Q4LDE5	0.0919868	0.073126	0.141325	0.325491	SVEP1|Q4LDE5	0.417123	0.123492	0.0119122	0.048744
SVIP|Q8NHG7	-0.0925673	-0.0514338	0.329136	0.549368	SVIP|Q8NHG7	-0.430497	-0.090165	0.0836907	0.196752
SYN1|P17600	0.11823	0.0791438	0.111321	0.283651	SYN1|P17600	0.347749	0.0864702	0.0788527	0.188639
SYNE1|Q8NF91	-0.131782	-0.0617459	0.331868	0.551344	SYNE1|Q8NF91	-0.106558	-0.0180888	0.77376	0.863507
SYNJ1|O43426	0.290648	0.117184	0.0627288	0.194187	SYNJ1|O43426	0.338588	0.0517128	0.404506	0.564091
SYT1|P21579	-0.0344988	-0.0331792	0.504987	0.705792	SYT1|P21579	-0.236584	-0.0860863	0.0801959	0.191426
SYT11|Q9BT88	-0.10008	-0.0413834	0.481166	0.687491	SYT11|Q9BT88	0.144333	0.0224404	0.699643	0.813584
SYT2|Q8N9I0	-0.0139205	-0.0128866	0.795737	0.889651	SYT2|Q8N9I0	0.0671313	0.0232208	0.637564	0.763484
SYT3|Q9BQG1	-0.327705	-0.162482	0.00106244	0.0116123	SYT3|Q9BQG1	-0.977538	-0.182857	0.000193562	0.00182711
SYT4|Q9H2B2	-0.239217	-0.116333	0.0190386	0.0881862	SYT4|Q9H2B2	-0.633127	-0.113234	0.0211994	0.0746171
SYT7|O43581	-0.105223	-0.0465814	0.372913	0.585939	SYT7|O43581	-0.138231	-0.0227905	0.660423	0.779618
TAC1|P20366	-0.270892	-0.255154	1.8695e-07	1.10923e-05	TAC1|P20366	-0.823528	-0.296965	7.10764e-10	3.54245e-08
TAC3|Q9UHF0	-0.135911	-0.104412	0.035456	0.13227	TAC3|Q9UHF0	-0.670488	-0.194148	6.99983e-05	0.00077527
TAGLN|Q01995	-0.0529771	-0.0293378	0.555563	0.737642	TAGLN|Q01995	-0.0816567	-0.0171559	0.72781	0.835144
TAGLN2|P37802	0.0755347	0.0558267	0.261742	0.481256	TAGLN2|P37802	0.354835	0.0981538	0.0459428	0.130398
TAGLN3|Q9UI15	0.056222	0.0543468	0.274619	0.497709	TAGLN3|Q9UI15	0.157142	0.0577003	0.241416	0.392696
TALDO1|P37837	0.00274151	0.00282529	0.954742	0.972	TALDO1|P37837	-0.00811523	-0.00314035	0.949206	0.97176
TAX1BP1|Q86VP1	-0.105185	-0.0759307	0.126649	0.304643	TAX1BP1|Q86VP1	-0.104994	-0.0285762	0.562049	0.704215
TBCA|O75347	0.118189	0.135967	0.00607029	0.0426117	TBCA|O75347	0.368388	0.157312	0.00132198	0.00915463
TBCB|Q99426	0.264363	0.109661	0.0545415	0.175831	TBCB|Q99426	0.550922	0.0869308	0.126075	0.260852
TCN2|P20062	0.059847	0.0456454	0.358948	0.574502	TCN2|P20062	0.277269	0.0796803	0.105463	0.230135
TCTN3|Q6NUS6	0.0660639	0.0277026	0.634433	0.788582	TCTN3|Q6NUS6	0.084007	0.0127259	0.82683	0.897804
TDGF1P3|P51864	0.0120024	0.00480062	0.934453	0.963051	TDGF1P3|P51864	0.0800096	0.0115944	0.84228	0.907432
TENM1|Q9UKZ4	0.0331019	0.0367499	0.460237	0.667974	TENM1|Q9UKZ4	0.342129	0.14218	0.0037445	0.0206445
TENM2|Q9NT68	0.11521	0.0619729	0.212739	0.425101	TENM2|Q9NT68	0.312837	0.0637657	0.195377	0.346492
TENM3|Q9P273	0.0413934	0.0262975	0.622424	0.781097	TENM3|Q9P273	0.0770448	0.0173697	0.742922	0.845463
TENM4|Q6N022	0.216551	0.0832127	0.241413	0.459238	TENM4|Q6N022	-0.103769	-0.0147022	0.835485	0.904208
TF|P02787	0.00639936	0.00640817	0.897576	0.94344	TF|P02787	-0.0515709	-0.0195808	0.691188	0.806861
TFF3|Q07654	-0.0569301	-0.0440855	0.375622	0.588665	TFF3|Q07654	0.021001	0.00611268	0.901316	0.947494
TFPI|P10646	0.035654	0.0305616	0.53969	0.729162	TFPI|P10646	0.356932	0.115858	0.018507	0.0672748
TFRC|P02786	-0.0151223	-0.0178489	0.719921	0.847445	TFRC|P02786	0.0362307	0.0160551	0.744647	0.846284
TGFA|P01135	-0.00292471	-0.00211457	0.967753	0.979148	TGFA|P01135	-0.199067	-0.0547595	0.289561	0.445423
TGFB1|P01137	0.0215847	0.011878	0.814885	0.899145	TGFB1|P01137	0.0143518	0.00296361	0.953001	0.973072
TGFB2|P61812	-0.163688	-0.0858553	0.107326	0.276014	TGFB2|P61812	-0.225245	-0.0420353	0.42913	0.584405
TGFBI|Q15582	0.0464928	0.0656172	0.187003	0.392263	TGFBI|Q15582	0.131954	0.0700858	0.154599	0.299348
TGFBR1|P36897	-0.0358562	-0.0245211	0.640544	0.792567	TGFBR1|P36897	-0.17387	-0.042778	0.410694	0.570485
TGFBR2|P37173	-0.100377	-0.0463388	0.351687	0.569227	TGFBR2|P37173	-0.0905776	-0.0158956	0.747097	0.847402
TGFBR3|Q03167	0.0329529	0.053869	0.278866	0.502121	TGFBR3|Q03167	0.090742	0.0557458	0.257756	0.41025
TGM2|P21980	0.250801	0.100633	0.0674622	0.20403	TGM2|P21980	0.653045	0.0989575	0.0696279	0.17335
TGOLN2|O43493	-0.125413	-0.154786	0.00175934	0.0169277	TGOLN2|O43493	-0.450932	-0.210876	1.51517e-05	0.000203711
THBS1|P07996	0.0600663	0.0530013	0.286694	0.509736	THBS1|P07996	0.353712	0.116389	0.0178331	0.0653532
THBS2|P35442	0.00198028	0.00282918	0.95468	0.972	THBS2|P35442	0.125846	0.0680459	0.166988	0.313935
THBS3|P49746	0.230965	0.082555	0.230213	0.447465	THBS3|P49746	0.809628	0.108451	0.114535	0.243326
THBS4|P35443	0.0256059	0.0322193	0.517395	0.717101	THBS4|P35443	0.136662	0.0645864	0.189677	0.341265
THOP1|P52888	0.195614	0.0834456	0.0935336	0.248361	THOP1|P52888	0.893151	0.14123	0.00402932	0.0216602
THSD4|Q6ZMP0	0.0938241	0.0582357	0.242266	0.459876	THSD4|Q6ZMP0	0.194937	0.0466363	0.344453	0.50582
THSD7A|Q9UPZ6	0.057414	0.0476414	0.338299	0.555912	THSD7A|Q9UPZ6	0.223879	0.0680071	0.167231	0.313935
THY1|P04216	-0.345098	-0.266683	4.86782e-08	3.7774e-06	THY1|P04216	-1.15823	-0.338156	1.56093e-12	1.69124e-10
TIE1|P35590	-0.0188833	-0.0263133	0.597045	0.76361	TIE1|P35590	-0.0537703	-0.0278954	0.571407	0.711973
TIMP1|P01033	0.0990278	0.107028	0.0310752	0.121121	TIMP1|P01033	0.376154	0.153101	0.00178307	0.0116016
TIMP2|P16035	0.0879013	0.112852	0.0229558	0.0992969	TIMP2|P16035	0.285158	0.138531	0.00474587	0.0246403
TIMP3|P35625	-0.0227657	-0.0236654	0.634473	0.788582	TIMP3|P35625	-0.00794528	-0.00304754	0.950705	0.97176
TIMP4|Q99727	0.0719161	0.0745031	0.133964	0.312961	TIMP4|Q99727	0.15514	0.0600138	0.223032	0.374777
TINAGL1|Q9GZM7	0.104634	0.0786374	0.113635	0.288075	TINAGL1|Q9GZM7	0.299147	0.0857598	0.0813527	0.192527
TKT|P29401	0.131742	0.124089	0.0123391	0.0667008	TKT|P29401	0.479783	0.169666	0.000526452	0.00421839
TLL1|O43897	-0.129381	-0.116646	0.02122	0.0945978	TLL1|O43897	-0.24615	-0.0819379	0.102624	0.226921
TLN1|Q9Y490	-0.0483635	-0.0172896	0.753261	0.867577	TLN1|Q9Y490	0.0603717	0.00824331	0.880159	0.931362
TM2D3|Q9BRN9	-0.0403511	-0.0196246	0.746399	0.865202	TM2D3|Q9BRN9	-0.347603	-0.0661059	0.271144	0.426087
TM9SF3|Q9HD45	-0.129428	-0.130534	0.00845475	0.0528051	TM9SF3|Q9HD45	-0.390666	-0.143079	0.00352907	0.0196744
TMCO3|Q6UWJ1	0.0467994	0.0195705	0.767337	0.87395	TMCO3|Q6UWJ1	-0.0514732	-0.00749891	0.909944	0.95037
TMED2|Q15363	0.0245302	0.0162507	0.755704	0.867577	TMED2|Q15363	-0.143682	-0.0362893	0.482951	0.633762
TMED3|Q9Y3Q3	-0.0118961	-0.00691444	0.892709	0.942388	TMED3|Q9Y3Q3	-0.0218593	-0.00460638	0.927749	0.960497
TMED4|Q7Z7H5	-0.00151047	-0.00227117	0.963612	0.976941	TMED4|Q7Z7H5	0.0939472	0.0530129	0.281861	0.437359
TMED7|Q9Y3B3	-0.0969878	-0.149195	0.00257986	0.0225579	TMED7|Q9Y3B3	-0.228116	-0.13238	0.00699119	0.0328718
TMEFF1|Q8IYR6	-0.100989	-0.0868437	0.0805057	0.225955	TMEFF1|Q8IYR6	-0.368528	-0.118758	0.0156222	0.0595269
TMEFF2|Q9UIK5	0.00718311	0.00677966	0.891674	0.942346	TMEFF2|Q9UIK5	-0.0730166	-0.0260237	0.597505	0.733489
TMEM106B|Q9NUM4	-0.0411963	-0.0209771	0.710737	0.840207	TMEM106B|Q9NUM4	-0.105471	-0.0193756	0.730296	0.83635
TMEM108|Q6UXF1	-0.0136491	-0.00759905	0.89801	0.94344	TMEM108|Q6UXF1	-0.0886746	-0.0183216	0.75563	0.85205
TMEM123|Q8N131	-0.0853238	-0.030742	0.554471	0.737549	TMEM123|Q8N131	-0.531278	-0.0706729	0.169178	0.315327
TMEM130|Q8N3G9	-0.0327601	-0.0282185	0.57075	0.748978	TMEM130|Q8N3G9	-0.160661	-0.051547	0.295399	0.453006
TMEM132A|Q24JP5	-0.0912794	-0.128728	0.00941472	0.0560607	TMEM132A|Q24JP5	-0.311544	-0.165716	0.0007116	0.00542296
TMEM132B|Q14DG7	-0.143142	-0.12197	0.0139228	0.0719829	TMEM132B|Q14DG7	-0.606847	-0.19472	6.65706e-05	0.000743919
TMEM132C|Q8N3T6	-0.0625677	-0.0935465	0.0596691	0.18751	TMEM132C|Q8N3T6	-0.19155	-0.108415	0.0274011	0.0897286
TMEM132D|Q14C87	-0.314199	-0.259389	1.14895e-07	7.02135e-06	TMEM132D|Q14C87	-1.08577	-0.338256	1.53621e-12	1.69124e-10
TMEM132E|Q6IEE7	-0.0214182	-0.024821	0.618015	0.778277	TMEM132E|Q6IEE7	0.0610431	0.0267691	0.587046	0.723859
TMEM165|Q9HC07	0.14783	0.0834044	0.125928	0.304377	TMEM165|Q9HC07	0.510142	0.107258	0.0468303	0.132164
TMEM178A|Q8NBL3	0.193755	0.0883417	0.197998	0.406314	TMEM178A|Q8NBL3	0.616847	0.106476	0.121326	0.254111
TMEM248|Q9NWD8	-0.12942	-0.091753	0.0692212	0.208081	TMEM248|Q9NWD8	-0.30577	-0.0818818	0.101565	0.225378
TMEM25|Q86YD3	-0.0257666	-0.0309535	0.533993	0.727126	TMEM25|Q86YD3	-0.0127815	-0.00581264	0.906136	0.949215
TMEM59|Q9BXS4	-0.203655	-0.121658	0.0202477	0.0921098	TMEM59|Q9BXS4	-0.351573	-0.0796452	0.126719	0.261843
TMEM59L|Q9UK28	-0.198084	-0.135342	0.00630956	0.0437979	TMEM59L|Q9UK28	-0.418482	-0.108574	0.0271741	0.0892199
TMEM9B|Q9NQ34	0.0431432	0.0216902	0.755822	0.867577	TMEM9B|Q9NQ34	0.0265978	0.00506268	0.942144	0.967661
TMPRSS13|Q9BYE2	0.115651	0.056753	0.280175	0.502876	TMPRSS13|Q9BYE2	0.459742	0.0844311	0.103977	0.22809
TMPRSS5|Q9H3S3	-0.0110993	-0.0077257	0.876671	0.934815	TMPRSS5|Q9H3S3	0.091882	0.0244543	0.619795	0.7505
TMSB4X|P62328	0.22459	0.121366	0.0144063	0.0735666	TMSB4X|P62328	0.475772	0.0981601	0.0459288	0.130398
TMTC3|Q6ZXV5	0.223854	0.055165	0.288594	0.511505	TMTC3|Q6ZXV5	0.707134	0.0634623	0.2171	0.369544
TMX4|Q9H1E5	-0.222376	-0.11518	0.0241806	0.102132	TMX4|Q9H1E5	-0.716065	-0.141823	0.00485014	0.0249722
TNC|P24821	0.0690677	0.0852515	0.0862357	0.235635	TNC|P24821	0.277224	0.127269	0.00953456	0.0413219
TNFRSF11B|O00300	0.14452	0.0776896	0.152279	0.341873	TNFRSF11B|O00300	0.518087	0.102935	0.0547069	0.147224
TNFRSF12A|Q9NP84	-0.0677794	-0.0739201	0.137044	0.317543	TNFRSF12A|Q9NP84	-0.0986874	-0.0409361	0.406111	0.565379
TNFRSF14|Q92956	-0.0437526	-0.0406577	0.416228	0.624092	TNFRSF14|Q92956	-0.162522	-0.0571235	0.24847	0.399218
TNFRSF19|Q9NS68	0.175795	0.101139	0.0424332	0.149566	TNFRSF19|Q9NS68	0.208066	0.041238	0.404376	0.564091
TNFRSF1A|P19438	0.0344004	0.0268365	0.589769	0.761637	TNFRSF1A|P19438	0.129527	0.0379835	0.440831	0.595098
TNFRSF1B|P20333	0.00399623	0.00169135	0.975102	0.985383	TNFRSF1B|P20333	-0.182207	-0.0284847	0.595349	0.731563
TNFRSF21|O75509	-0.237163	-0.26273	7.77812e-08	5.18196e-06	TNFRSF21|O75509	-0.712759	-0.299849	4.77223e-10	2.64276e-08
TNFRSF8|P28908	0.250485	0.0963627	0.0709656	0.210689	TNFRSF8|P28908	0.875097	0.122653	0.0204445	0.072448
TNFSF12|O43508	-0.0889961	-0.0869976	0.0818612	0.227169	TNFSF12|O43508	-0.158574	-0.0575703	0.244783	0.39636
TNFSF13|O75888	-0.0601452	-0.0625736	0.208331	0.419693	TNFSF13|O75888	-0.148209	-0.0583132	0.236445	0.388581
TNFSF13B|Q9Y275	0.0766236	0.0563	0.257713	0.476425	TNFSF13B|Q9Y275	0.215925	0.0587561	0.232898	0.385124
TNFSF8|P32971	0.0450558	0.0272006	0.592274	0.76237	TNFSF8|P32971	0.303893	0.071117	0.157268	0.301978
TNN|Q9UQP3	-0.00982279	-0.00361382	0.950298	0.969359	TNN|Q9UQP3	-0.174068	-0.0229486	0.691708	0.806861
TNR|Q92752	-0.0728297	-0.115498	0.0199211	0.0912561	TNR|Q92752	-0.174709	-0.104734	0.0331351	0.104122
TNXB|P22105	0.0353	0.0478884	0.335798	0.554178	TNXB|P22105	0.0338884	0.0171624	0.727711	0.835144
TOLLIP|Q9H0E2	0.0956605	0.0550316	0.269797	0.491832	TOLLIP|Q9H0E2	0.137484	0.0291053	0.555792	0.699158
TOM1L2|Q6ZVM7	-0.0840209	-0.028265	0.587341	0.761092	TOM1L2|Q6ZVM7	0.0669098	0.0083397	0.871954	0.92543
TOMM22|Q9NS69	-0.215165	-0.099605	0.0653931	0.199705	TOMM22|Q9NS69	-0.305719	-0.0529683	0.325907	0.486032
TOR1A|O14656	0.019351	0.00883689	0.865656	0.929824	TOR1A|O14656	0.471714	0.0811513	0.115711	0.244988
TOR1AIP1|Q5JTV8	-0.0982892	-0.0346149	0.551029	0.736199	TOR1AIP1|Q5JTV8	0.274215	0.0348273	0.545902	0.690415
TOR1B|O14657	0.200624	0.103409	0.0372694	0.137187	TOR1B|O14657	0.204287	0.0397046	0.42039	0.578791
TPBG|Q13641	-0.183528	-0.17231	0.000487823	0.00643204	TPBG|Q13641	-0.673728	-0.238293	9.35621e-07	1.70187e-05
TPD52|P55327	-0.0423922	-0.0280649	0.57285	0.750056	TPD52|P55327	-0.281824	-0.0705529	0.151862	0.294966
TPD52L2|O43399	0.036527	0.0237041	0.640297	0.792567	TPD52L2|O43399	0.364004	0.0891204	0.0757511	0.184347
TPI1|P60174	-0.0218565	-0.0198634	0.689862	0.825318	TPI1|P60174	-0.201505	-0.06844	0.164538	0.31181
TPM1|P09493	0.137463	0.0686242	0.167555	0.36455	TPM1|P09493	0.695588	0.130436	0.00787667	0.0362152
TPM3|P06753	0.165748	0.0838956	0.0913701	0.245096	TPM3|P06753	0.76445	0.143691	0.00338905	0.0190644
TPM4|P67936	0.0659216	0.0378647	0.447861	0.65574	TPM4|P67936	0.443946	0.0945335	0.0557994	0.149035
TPP1|O14773	0.138359	0.1097	0.027087	0.111204	TPP1|O14773	0.307185	0.0919407	0.0616199	0.159291
TPPP3|Q9BW30	0.119194	0.0919914	0.0763856	0.218741	TPPP3|Q9BW30	0.196947	0.0592073	0.248953	0.399737
TPST1|O60507	-0.0441146	-0.0260972	0.610647	0.773631	TPST1|O60507	0.0424551	0.00952152	0.85094	0.911971
TPST2|O60704	-0.0872863	-0.0313779	0.587018	0.761092	TPST2|O60704	-0.0718349	-0.00974916	0.864035	0.919943
TPT1|P13693	0.142754	0.146554	0.00307769	0.0254804	TPT1|P13693	0.427938	0.164282	0.000792612	0.00589609
TREM2|Q9NZC2	0.0984283	0.0969209	0.0510004	0.169694	TREM2|Q9NZC2	0.243877	0.0903649	0.0662314	0.166716
TREML1|Q86YW5	0.0808659	0.0443556	0.394278	0.60188	TREML1|Q86YW5	0.275578	0.057544	0.263152	0.415574
TRH|P20396	-0.0737381	-0.0419242	0.399499	0.607044	TRH|P20396	-0.100428	-0.02195	0.656089	0.776341
TRHDE|Q9UKU6	-0.0688172	-0.0816915	0.100236	0.261314	TRHDE|Q9UKU6	-0.183263	-0.0827653	0.0926036	0.211714
TRIL|Q7L0X0	-0.0713208	-0.0714314	0.150803	0.339478	TRIL|Q7L0X0	-0.12106	-0.0459054	0.351489	0.511929
TSG101|Q99816	0.10293	0.046917	0.499946	0.702536	TSG101|Q99816	0.222258	0.0376681	0.585474	0.722994
TSKU|Q8WUA8	0.134805	0.0588761	0.279716	0.502876	TSKU|Q8WUA8	0.620685	0.100316	0.0623294	0.159898
TTN|Q8WZ42	0.151813	0.0541974	0.275942	0.499093	TTN|Q8WZ42	0.473145	0.0626673	0.203201	0.354357
TTR|P02766	0.211806	0.144275	0.00357575	0.0284689	TTR|P02766	0.60005	0.154726	0.00159008	0.0106233
TUBA1C|Q9BQE3	0.195689	0.100004	0.0440246	0.152809	TUBA1C|Q9BQE3	0.698995	0.134513	0.00612275	0.0298589
TUBA4A|P68366	0.359182	0.141388	0.0185548	0.0870783	TUBA4A|P68366	1.03462	0.156342	0.0084222	0.0378279
TUBB|P07437	-0.10444	-0.0515146	0.371538	0.584708	TUBB|P07437	0.166917	0.0295185	0.605817	0.74009
TUBB4A|P04350	0.221962	0.0876554	0.078074	0.221343	TUBB4A|P04350	0.873788	0.12898	0.00868503	0.0385795
TUT1|Q9H6E5	-0.216168	-0.103316	0.123978	0.303192	TUT1|Q9H6E5	-0.635477	-0.11136	0.0949158	0.215812
TWF2|Q6IBS0	0.0528127	0.0321317	0.547937	0.734133	TWF2|Q6IBS0	0.402545	0.0939678	0.0766165	0.184829
TWSG1|Q9GZX9	0.0692072	0.11321	0.0225235	0.0982986	TWSG1|Q9GZX9	0.126647	0.0778718	0.113634	0.241859
TXN|P10599	0.0437976	0.0495125	0.319647	0.540031	TXN|P10599	-0.00078802	-0.000334113	0.994592	0.996993
TXN2|Q99757	-0.34178	-0.105655	0.0563135	0.180377	TXN2|Q99757	-0.70825	-0.0819703	0.135514	0.274554
TXNDC12|O95881	-0.104101	-0.0454588	0.476969	0.683108	TXNDC12|O95881	0.12039	0.0193297	0.760564	0.852982
TXNDC15|Q96J42	-0.339733	-0.121147	0.0234083	0.100541	TXNDC15|Q96J42	-1.13422	-0.151642	0.00418771	0.0222987
TXNDC16|Q9P2K2	0.416949	0.132508	0.0297982	0.118244	TXNDC16|Q9P2K2	1.22336	0.143438	0.018147	0.0663082
TXNDC17|Q9BRA2	-0.0582279	-0.065207	0.189781	0.39444	TXNDC17|Q9BRA2	-0.159142	-0.0670254	0.173459	0.320359
TXNDC5|Q8NBS9	-0.0256559	-0.0327646	0.510326	0.710465	TXNDC5|Q8NBS9	-0.0332064	-0.015978	0.745831	0.846849
TXNL1|O43396	0.0680424	0.0397249	0.424707	0.631863	TXNL1|O43396	0.487628	0.0990476	0.0439905	0.126627
TXNRD1|Q16881	0.0705761	0.0298054	0.568712	0.747879	TXNRD1|Q16881	-0.0208913	-0.00324114	0.950255	0.97176
TYRO3|Q06418	-0.0894582	-0.14765	0.00286134	0.0238477	TYRO3|Q06418	-0.363083	-0.225321	3.64933e-06	6.02261e-05
UBA1|P22314	0.196452	0.0812943	0.105803	0.273225	UBA1|P22314	0.865154	0.134046	0.00690279	0.0327335
UBB|P0CG47	-0.0745819	-0.0596783	0.230199	0.447465	UBB|P0CG47	-0.417758	-0.127277	0.00953004	0.0413219
UBE2D2|P62837	0.108671	0.106768	0.0314886	0.122227	UBE2D2|P62837	0.247068	0.0924096	0.0602999	0.156855
UBE2K|P61086	0.23541	0.0934874	0.0724759	0.212233	UBE2K|P61086	0.560413	0.0815396	0.114943	0.243984
UBE2L3|P68036	0.129654	0.125611	0.0113015	0.0638625	UBE2L3|P68036	0.349573	0.125683	0.0104766	0.0442503
UBE2N|P61088	0.236806	0.19031	0.000114251	0.00192374	UBE2N|P61088	0.608557	0.182334	0.000191438	0.00182086
UBE2V1|Q13404	0.0825987	0.0805876	0.104926	0.271522	UBE2V1|Q13404	0.158655	0.0579172	0.239649	0.391097
UBE2V2|Q15819	-0.0299248	-0.0153125	0.789301	0.888036	UBE2V2|Q15819	-0.141327	-0.0269798	0.633887	0.761275
UBL3|O95164	-0.144699	-0.12817	0.00973063	0.0575979	UBL3|O95164	-0.537479	-0.17873	0.000257079	0.00228922
UBL4A|P11441	-0.0808615	-0.0492429	0.438241	0.644685	UBL4A|P11441	-0.296821	-0.0690761	0.274656	0.429927
UBL7|Q96S82	-0.387683	-0.15709	0.0215127	0.095665	UBL7|Q96S82	-0.839252	-0.122645	0.0700727	0.173752
UBQLN1|Q9UMX0	0.164747	0.092234	0.0964171	0.253719	UBQLN1|Q9UMX0	0.440457	0.0925539	0.0912635	0.209226
UBQLN2|Q9UHD9	0.0063797	0.0057811	0.908699	0.94748	UBQLN2|Q9UHD9	0.0988523	0.0335939	0.50074	0.648904
UCHL1|P09936	0.45396	0.356141	1.38388e-13	5.74772e-11	UCHL1|P09936	1.3001	0.382753	6.81361e-16	5.65984e-13
UFC1|Q9Y3C8	0.060552	0.0235435	0.660702	0.804726	UFC1|Q9Y3C8	0.446413	0.0630894	0.236412	0.388581
UFD1|Q92890	-0.247279	-0.111959	0.0293119	0.117248	UFD1|Q92890	-0.728706	-0.126053	0.0130782	0.0523129
UFM1|P61960	0.0570473	0.0298898	0.605487	0.77062	UFM1|P61960	0.405716	0.075482	0.190078	0.341265
UGGT1|Q9NYU2	0.0562343	0.0376367	0.452299	0.661073	UGGT1|Q9NYU2	0.0652195	0.0162413	0.743003	0.845463
UGP2|Q16851	0.245927	0.104578	0.0714416	0.210689	UGP2|Q16851	0.729311	0.116958	0.0419066	0.12286
ULBP2|Q9BZM5	-0.0986139	-0.0800677	0.107195	0.275959	ULBP2|Q9BZM5	-0.44944	-0.138414	0.00478175	0.0247223
UNC5A|Q6ZN44	-0.22667	-0.148318	0.00273646	0.0232763	UNC5A|Q6ZN44	-0.671116	-0.164437	0.00078344	0.00584531
UNC5B|Q8IZJ1	-0.101425	-0.116659	0.0187031	0.0876092	UNC5B|Q8IZJ1	-0.319438	-0.140074	0.00429621	0.0226825
UNC5C|O95185	-0.0483258	-0.0748122	0.132353	0.311449	UNC5C|O95185	-0.261825	-0.153529	0.00173025	0.0113893
UNC5D|Q6UXZ4	-0.24662	-0.22134	6.72907e-06	0.000188414	UNC5D|Q6UXZ4	-0.722545	-0.244858	4.55799e-07	9.23456e-06
UQCC3|Q6UW78	0.180669	0.0816357	0.174695	0.374324	UQCC3|Q6UW78	0.36795	0.0617641	0.301334	0.459281
UQCR10|Q9UDW1	0.0931803	0.0779773	0.116707	0.293272	UQCR10|Q9UDW1	0.269379	0.0844573	0.0861029	0.200531
USP14|P54578	-0.0542855	-0.0202556	0.704899	0.836681	USP14|P54578	-0.460547	-0.0611699	0.248327	0.399218
UST|Q9Y2C2	0.0714318	0.0347137	0.504465	0.705459	UST|Q9Y2C2	0.260596	0.0487682	0.343079	0.504993
UTRN|P46939	0.270178	0.122308	0.0377057	0.138088	UTRN|P46939	0.469037	0.0796802	0.17228	0.319138
UVSSA|Q2YD98	0.151609	0.0540049	0.35369	0.571222	UVSSA|Q2YD98	0.227915	0.0301211	0.60088	0.736544
VAMP2|P63027	-0.133435	-0.0906249	0.0716366	0.211004	VAMP2|P63027	-0.115658	-0.0290003	0.562072	0.704215
VAPA|Q9P0L0	0.00176446	0.00264312	0.957658	0.97328	VAPA|Q9P0L0	-0.0505715	-0.0285794	0.562006	0.704215
VAPB|O95292	-0.062645	-0.0443947	0.537725	0.728801	VAPB|O95292	0.110763	0.0259297	0.714824	0.823932
VASN|Q6EMK4	0.0260524	0.0366923	0.460941	0.668119	VASN|Q6EMK4	0.0316026	0.0168685	0.732193	0.837659
VAT1|Q99536	-0.0394122	-0.0179643	0.761867	0.871704	VAT1|Q99536	-0.273443	-0.0438508	0.455385	0.60783
VAT1L|Q9HCJ6	0.0327796	0.0218019	0.661391	0.805172	VAT1L|Q9HCJ6	0.160322	0.0404644	0.411546	0.571032
VCAM1|P19320	0.0472898	0.0503178	0.31183	0.532977	VCAM1|P19320	0.218076	0.0871628	0.0764758	0.184668
VCAN|P13611	-0.00545715	-0.00744717	0.881084	0.937115	VCAN|P13611	-0.0110364	-0.00575222	0.907108	0.949795
VCL|P18206	0.0310823	0.0314127	0.52794	0.725039	VCL|P18206	0.149202	0.0569743	0.247399	0.398525
VCP|P55072	0.0614426	0.0179088	0.754247	0.867577	VCP|P55072	0.536556	0.0589179	0.29876	0.456195
VEGFA|P15692	-0.129473	-0.103796	0.0481442	0.162189	VEGFA|P15692	-0.288346	-0.0896976	0.0853128	0.19925
VEGFC|P49767	0.0151966	0.00827541	0.868786	0.931189	VEGFC|P49767	0.197963	0.0397674	0.422494	0.580725
VEGFD|O43915	0.105849	0.0512105	0.307543	0.530374	VEGFD|O43915	0.591639	0.111787	0.0241113	0.0823086
VGF|O15240	-0.607963	-0.315566	7.72615e-11	1.75032e-08	VGF|O15240	-1.92674	-0.377724	1.73345e-15	1.07994e-12
VIM|P08670	0.172547	0.0520144	0.295775	0.51811	VIM|P08670	1.01018	0.11494	0.0193159	0.0693592
VIP|P01282	-0.141525	-0.1148	0.0206859	0.0928815	VIP|P01282	-0.611647	-0.187691	0.000122239	0.00125358
VIT|Q6UXI7	0.0240519	0.0210987	0.671666	0.812239	VIT|Q6UXI7	0.146192	0.0474339	0.335668	0.498204
VLDLR|P98155	0.0305079	0.0465166	0.34984	0.568689	VLDLR|P98155	-0.0221657	-0.0127011	0.796671	0.876928
VMO1|Q7Z5L0	-0.0701739	-0.040193	0.419265	0.62676	VMO1|Q7Z5L0	0.172628	0.0372326	0.449923	0.603774
VNN1|O95497	0.146261	0.0739078	0.137109	0.317543	VNN1|O95497	0.213311	0.0405729	0.410292	0.570244
VPS29|Q9UBQ0	0.0837301	0.0390515	0.501866	0.703008	VPS29|Q9UBQ0	0.394981	0.0671667	0.245332	0.396476
VSIG4|Q9Y279	-0.0566767	-0.0457151	0.358214	0.574502	VSIG4|Q9Y279	-0.0244562	-0.00740517	0.880591	0.931408
VSNL1|P62760	-0.0429672	-0.0263006	0.597222	0.76361	VSNL1|P62760	-0.381692	-0.0887801	0.0711513	0.175554
VSTM2A|Q8TAG5	-0.419692	-0.229635	2.93402e-06	0.000110782	VSTM2A|Q8TAG5	-1.35515	-0.281216	5.79676e-09	2.22239e-07
VSTM2B|A6NLU5	-0.264963	-0.219163	8.32363e-06	0.000218342	VSTM2B|A6NLU5	-0.860937	-0.26986	2.43229e-08	7.1309e-07
VTN|P04004	0.160392	0.0850962	0.0868117	0.236173	VTN|P04004	0.285138	0.05703	0.246936	0.398041
VWA1|Q6PCB0	0.0515832	0.0643063	0.195984	0.403629	VWA1|Q6PCB0	0.132458	0.0627773	0.202407	0.353963
VWA7|Q9Y334	-0.0610448	-0.0459218	0.356042	0.57323	VWA7|Q9Y334	-0.196749	-0.0560057	0.25554	0.407948
VWC2|Q2TAL6	-0.00173103	-0.00205211	0.967119	0.978904	VWC2|Q2TAL6	-0.00191389	-0.0008502	0.98624	0.991012
VWC2L|B2RUY7	0.0401303	0.0204187	0.709621	0.840083	VWC2L|B2RUY7	-0.168111	-0.0323414	0.551133	0.695052
VWF|P04275	-0.0689445	-0.0780277	0.116471	0.293272	VWF|P04275	-0.0109639	-0.00465164	0.924822	0.959183
WARS|P23381	0.16045	0.105687	0.033259	0.126344	WARS|P23381	0.427773	0.105945	0.0311445	0.0989951
WBP2|Q969T9	-0.141	-0.132217	0.00763925	0.0490644	WBP2|Q969T9	-0.510692	-0.181571	0.000203866	0.00189565
WDR1|O75083	0.0560086	0.0478609	0.336075	0.554268	WDR1|O75083	0.195691	0.0629407	0.201232	0.3529
WFDC1|Q9HC57	-0.138872	-0.0826912	0.0961336	0.25324	WFDC1|Q9HC57	-0.609425	-0.136737	0.0053219	0.0268465
WFDC2|Q14508	-0.217471	-0.226446	4.05195e-06	0.000140972	WFDC2|Q14508	-0.602834	-0.238563	9.08678e-07	1.67735e-05
WFIKKN2|Q8TEU8	0.0245557	0.0152989	0.758591	0.869154	WFIKKN2|Q8TEU8	-0.138809	-0.0324011	0.510896	0.657281
WIF1|Q9Y5W5	0.0255342	0.0213199	0.668427	0.810264	WIF1|Q9Y5W5	-0.244995	-0.0770594	0.117462	0.248275
WISP2|O76076	-0.0326519	-0.0191463	0.70051	0.834407	WISP2|O76076	0.192687	0.0427389	0.385736	0.548036
WNT4|P56705	0.155735	0.113965	0.0234988	0.100541	WNT4|P56705	0.487152	0.133433	0.00745887	0.0346136
WNT6|Q9Y6F9	-0.0241999	-0.010469	0.839236	0.914462	WNT6|Q9Y6F9	-0.0246845	-0.00403824	0.93705	0.965447
WSCD1|Q658N2	-0.046808	-0.0532739	0.284219	0.506996	WSCD1|Q658N2	-0.213074	-0.0916793	0.0623661	0.159898
WSCD2|Q2TBF2	-0.0590589	-0.0366839	0.572525	0.750056	WSCD2|Q2TBF2	-0.284565	-0.0632999	0.324778	0.484929
XPNPEP1|Q9NQW7	-0.312058	-0.120185	0.036842	0.135814	XPNPEP1|Q9NQW7	-0.460008	-0.071794	0.208943	0.360586
XXYLT1|Q8NBI6	-0.146063	-0.175447	0.000382528	0.0054472	XXYLT1|Q8NBI6	-0.353308	-0.159721	0.00111031	0.00788285
XYLT1|Q86Y38	0.0217022	0.0269368	0.588379	0.761288	XYLT1|Q86Y38	-0.0121135	-0.00564011	0.90891	0.950073
XYLT2|Q9H1B5	0.0726408	0.0452572	0.369677	0.584103	XYLT2|Q9H1B5	0.0410409	0.00973095	0.845783	0.908096
YIPF3|Q9GZM5	-0.135691	-0.151908	0.00214596	0.0195566	YIPF3|Q9GZM5	-0.488057	-0.209209	1.77486e-05	0.000229168
YKT6|O15498	0.0565764	0.0299048	0.557523	0.739071	YKT6|O15498	0.287076	0.0567166	0.261997	0.414801
YME1L1|Q96TA2	-0.104198	-0.059325	0.394663	0.60188	YME1L1|Q96TA2	-0.0338295	-0.00722258	0.916938	0.954473
YWHAB|P31946	0.228558	0.201664	4.25813e-05	0.000835532	YWHAB|P31946	0.754801	0.252565	1.9082e-07	4.20817e-06
YWHAE|P62258	0.375102	0.363037	4.29895e-14	3.571e-11	YWHAE|P62258	0.976242	0.350786	1.97114e-13	5.45787e-11
YWHAG|P61981	0.369612	0.358212	9.77039e-14	4.86956e-11	YWHAG|P61981	0.965459	0.347082	3.65154e-13	6.91698e-11
YWHAH|Q04917	0.106157	0.116548	0.0188167	0.087647	YWHAH|Q04917	0.381338	0.15577	0.00147638	0.0100523
YWHAQ|P27348	0.119363	0.0568951	0.333462	0.552453	YWHAQ|P27348	0.237829	0.043059	0.465121	0.618489
YWHAZ|P63104	0.424986	0.399019	6.00146e-17	1.49556e-13	YWHAZ|P63104	1.13029	0.395078	6.44832e-17	8.0346e-14
ZFPL1|O95159	0.0701627	0.0503201	0.311807	0.532977	ZFPL1|O95159	0.21497	0.0579422	0.239446	0.391022
ZG16|O60844	0.15474	0.0759706	0.240016	0.457978	ZG16|O60844	0.422634	0.0752442	0.242585	0.393568
ZP2|Q05996	-0.238419	-0.127423	0.0101678	0.058653	ZP2|Q05996	-1.03496	-0.207348	2.11432e-05	0.000263445

### Sheet: Table S13
Supplementary Table 13. Overlap analysis of CSF proteins with brain proteome networks showing biological pathways associated with accelerated clinical progression in piomarker positive AD participants.
Enrichment analysis of 44 network modules from Johnson et al. (Nature Neuroscience, 2022) in CSF proteins associated with rate of change in ADAS-Cog11.
	turquoise	blue	brown	yellow	green	red	black	pink	magenta	purple	greenyellow	tan	salmon	cyan	midnightblue	lightcyan	grey60	lightgreen	lightyellow	royalblue	darkred	darkgreen	darkturquoise	darkgrey	orange	darkorange	white	skyblue	saddlebrown	steelblue	paleturquoise	violet	darkolivegreen	darkmagenta	sienna3	yellowgreen	skyblue3	plum1	orangered4	mediumpurple3	lightsteelblue1	lightcyan1	ivory	floralwhite
mean_allModules	3.45299473762963	2.75884523158333	2.38235527855263	3.77097335998039	4.83988301438095	2.66864799525	3.58523189122222	3.611404972	2.61531767390909	3.08455761025	2.19312847618182	2.59873404944444	1.674950111	4.24844171357143	5.44420601633333	2.2255107614	2.6337292668	NaN	3.164102617	1.321649538	2.1467361589375	2.4530704916	3.345252732	3.990870668	2.321549796875	2.14393205924242	2.70920403433333	1.985785386	2.30436170842857	5.15136691683333	3.3782928969	4.238491869	2.462514015	3.11013196666667	1.784530973	2.5608826335	2.852514326	1.8990191642	1.316707823	1.601389891	1.576176919	2.24234962866667	NaN	NaN
NES_module_all	2.11516461231057	-0.256879372014721	-1.69047522255714	3.2186134033123	4.62746491886915	-0.242135050429334	1.79204065853026	0.60536075189895	-0.488275561009437	0.308937609565978	-1.21707830090024	-0.484249874734453	-1.08199443894048	2.6057697103677	5.97650614559541	-0.770294320440706	-0.302404935178307		0.474510029825656	-0.79709503999534	-1.56286835716744	-0.511965430061286	0.69225067752592	0.796543508817868	-0.843833880619713	-2.2928888000079	-0.334739703210777	-0.664764137790683	-0.814382313656977	2.81561384940946	0.751364871864587	0.675853734011169	-0.327462338134286	0.268646006968804	-0.57149306340857	-0.355968387877354	-0.0660403007933491	-1.14401790454349	-0.815117979818314	-1.16098971577331	-0.679306566139566	-1.02578288785517
numCommon_all	54	12	38	49	21	4	27	3	11	12	11	9	3	14	21	5	5	0	13	1	16	5	10	2	8	33	12	2	7	6	10	1	2	6	1	4	3	5	1	3	1	9	0	0
pVal_all	0.0245	0.5599	0.9686	0.0016	3e-04	0.5159	0.0502	0.2175	0.6559	0.3318	0.9114	0.6487	0.9379	0.0145	0	0.7651	0.5513		0.2871	0.9863	0.9675	0.6454	0.2207	0.1688	0.7982	0.9976	0.5863	0.712	0.7857	0.0136	0.2081	0.1731	0.5091	0.3292	0.6782	0.5659	0.4327	0.9181	0.9933	0.9626	0.8067	0.8584
NESpVal_all	0.0332	0.7961	0.0875	0.0016	3e-04	0.8128	0.0687	0.5457	0.6166	0.7569	0.2115	0.6288	0.1883	0.0145	0	0.4285	0.7574		0.637	0.1695	0.1031	0.6053	0.4886	0.3589	0.3871	0.0216	0.7439	0.4826	0.4054	0.0136	0.4493	0.344	0.7762	0.788	0.5152	0.7257	0.9477	0.2099	0.1662	0.1569	0.3711	0.2942
statmodP_all	0.0332966703329667	0.796120387961204	0.0875912408759124	0.0016998300169983	0.0003999600039996	0.812818718128187	0.0687931206879312	0.545745425457454	0.616638336166383	0.756924307569243	0.211578842115788	0.628837116288371	0.188381161883812	0.0145985401459854	9.99900009999e-05	0.428557144285571	0.757424257574243	NA	0.637036296370363	0.16958304169583	0.103189681031897	0.605339466053395	0.488651134886511	0.358964103589641	0.387161283871613	0.0216978302169783	0.743925607439256	0.482651734826517	0.405459454054595	0.0136986301369863	0.449355064493551	0.344065593440656	0.776222377762224	0.788021197880212	0.515248475152485	0.725727427257274	0.947705229477052	0.20997900209979	0.166283371662834	0.156984301569843	0.371162883711629	0.294270572942706	NA	NA
geneHit1	ACTB	ATP1B2	ADA	ARPC4	ADCYAP1	FBLN7	AKR1B1	C1QL1	CASC4	ASPH	ADAM17	AHNAK	CACNA2D2	ARHGDIA	AMPH	ATOX1	GNS		AJAP1	HNRNPA2B1	ARHGDIB	EIF4G3	CARTPT	CLSTN3	APP	A1BG	AGRN	NUCB2	CANX	CUTA	ADAM23	SEZ6L2	EXTL2	CD46	PLD3	CD99L2	APLP1	CACYBP	FKBP2	IGHV3-30	LCN2	APP
geneHit2	CA10	CDH6	APLP1	ATP6AP1	AMIGO1	RGMA	ART3	FAM49B	FAM3C	CDH11	ASPH	CSPG5	NIF3L1	CAPZB	CCK	MAPT	GOLIM4		CD46		CD163	PIANP	CDH4	MAN2A2	DYNC1LI2	ALB	ANXA2	TM9SF3	GANAB	GDI1	CNTNAP2		NT5E	CD55		CNTFR	TBCA	CALR		IGHV3-72		DAG1
geneHit3	CA4	CKMT1A	ARSA	CACNA2D3	CBLN4	RMDN1	B4GAT1	LY6H	FGFR3	CELSR2	CD109	EFNB1	PTMA	CFL1	CPE	MXRA7	H6PD		CHRD		CLIC1	PRRT1	CHGB		LGALS1	APOA1	BCAM		LMAN2	PSMA5	CRTAC1			CD59		PRDX5	TKT	CUEDC2		IGLV3-21		NXPH1
geneHit4	CACNA2D1	DLST	ASAH1	CALB2	CDH10	SORCS2	BACE1		GLG1	DCC	CD44	FXYD1		DDAH1	FAIM2	NTRK2	LGMN		CNTN4		CTSC	SLC1A2	FAM19A2		MDH1	APOA2	COL12A1		MXRA7	TPT1	CTSA			GPR37L1		PTPRD		DNAJA1				QPRT
geneHit5	CADM1	HCN1	BIN1	CAPZA2	CDH8		BLVRA		IMPAD1	HS6ST3	FABP5	GJA1		FABP3	GALNT16	SERPINB9	PLXNB2		ISLR2		CTSZ	SNCB	GNAS		NIF3L1	APOC1	DCN		PPIB	XPNPEP1	LGI1			LYNX1				PTGES3				SDC4
geneHit6	CADM2	IGLON5	CADM4	CDH2	EPHA5		CHGA		NAGA	LRTM2	LHPP	LPP		FKBP1A	GLOD4				LRP11		CYBB		MARCKS		PPIA	APOC3	FMOD		PRKCSH	YWHAE	MAPT			SOD1								SFRP1
geneHit7	CADM3	MDH2	CAPZB	CHID1	GFRA2		CRKL		NENF	PCDHAC2	PGAM2	NCAM1		HAGH	GPC4				MAPT		FCGBP		NRP2		RNPEP	C2	LAMA4		WARS		PLBD2											SLIT1
geneHit8	CD200	NTNG1	CBR1	CNR1	GPR158		DKK3		PCDHGC5	PCM1	PGLS	NEO1		NME1	LRRTM2				MEGF9		IFI30		SUSD5		TKT	C5	LAMC3				PTPRD											SMOC1
geneHit9	CDH13	PRRT3	CD9	CNRIP1	HSPA13		DPYSL2		SEL1L	PVR	PI16	PLXNB2		OTUB1	LSAMP				ROBO1		ITGB2		TAC3			C6	LPP				SCN1B											SPON1
geneHit10	CDH18	SLC12A5	DSC2	CNTN1	KIAA1549L		ENO1		TMX4	SORCS3	PRDX1			PDCD5	NPDC1				RTN4R		LCP1		TYRO3			C8A	MFGE8				SLC24A2
geneHit11	CHL1	SNCG	EDIL3	CNTN3	MDGA2		ENO2		UBL7	STMN3	UTRN			PGAM1	NPTX1				SEZ6L2		LYVE1					C8G	MMRN2
geneHit12	CPNE7	TPBG	ENDOD1	CNTN4	NETO1		FHL1			WBP2				PGK1	PAM				TGOLN2		MAN2B1					CFHR2	PRELP
geneHit13	CSPG5		ENPP2	CNTN5	NPTX2		GAPDH							PPP1R7	PCSK2				TMEM132A		PLTP					CP
geneHit14	CXADR		ENPP6	EFNB2	NRN1		GLO1							UBE2N	PRNP						PSME1					ENG
geneHit15	DPP6		FBLN1	EPHA4	NRXN3		GPI								PTPRN2						RNASET2					F2
geneHit16	ELFN2		FOLH1	EPHA7	ROBO2		LTA4H								SCG2						SCPEP1					FN1
geneHit17	EPHB6		FSCN1	GAP43	SHISA7		MAPK1								SCG3											GC
geneHit18	FLRT2		GANAB	GGT7	SLC39A10		MIF								SCG5											HPX
geneHit19	FRRS1L		GLTP	GNAO1	SORCS1		MT2A								TIMP2											HRG
geneHit20	FXYD6		GPR37	HPRT1	SST		NELL2								UCHL1											ITIH1
geneHit21	GABBR2		HIST1H1B	IGSF21	VGF		PARK7								YWHAE											ITIH2
geneHit22	GRIA2		HIST1H1D	IGSF8			PEA15																			ITIH3
geneHit23	HK1		HIST1H4A	L1CAM			PITHD1																			ITIH4
geneHit24	HPCAL1		LIPA	NCAM1			QPCT																			KNG1
geneHit25	ICAM5		MCAM	NCAN			SCRN1																			ORM2
geneHit26	LRFN2		MOG	NFASC			SELENBP1																			PLG
geneHit27	MTPN		NEFL	NPTXR			VSTM2A																			PROS1
geneHit28	NECAB2		NEFM	NRXN1																						SERPINA3
geneHit29	NEGR1		NFASC	NRXN2																						SERPINC1
geneHit30	NPTN		OMG	OPCML																						SERPIND1
geneHit31	NRCAM		PFN1	PCDH19																						SERPINF2
geneHit32	NRXN3		RDX	PCDH7																						SERPING1
geneHit33	NTM		RNASE1	PCDH8																						TTR
geneHit34	NTRK2		RNH1	PDXP
geneHit35	NTRK3		SLC12A2	PPP3CA
geneHit36	PCDH1		TPP1	PTPRN
geneHit37	PCSK1		UBL3	PTPRN2
geneHit38	PTPRF		UNC5B	RNF11
geneHit39	PTPRG			RTN4RL2
geneHit40	PTPRS			SCN3B
geneHit41	ROBO2			SH3BGRL2
geneHit42	SIRPA			SLITRK4
geneHit43	SLC39A6			SLITRK5
geneHit44	SPTBN1			SPTBN1
geneHit45	SV2A			TUBA1C
geneHit46	SV2B			TUBA4A
geneHit47	SYT3			UNC5A
geneHit48	TAC1			YWHAE
geneHit49	THY1			YWHAZ
geneHit50	TMEM132B
geneHit51	TNR
geneHit52	YWHAB
geneHit53	YWHAG
geneHit54	YWHAH
Enrichment analysis of 44 network modules from Johnson et al. (Nature Neuroscience, 2022) in CSF proteins associated with rate of change in CDR-SB.
	turquoise	blue	brown	yellow	green	red	black	pink	magenta	purple	greenyellow	tan	salmon	cyan	midnightblue	lightcyan	grey60	lightgreen	lightyellow	royalblue	darkred	darkgreen	darkturquoise	darkgrey	orange	darkorange	white	skyblue	saddlebrown	steelblue	paleturquoise	violet	darkolivegreen	darkmagenta	sienna3	yellowgreen	skyblue3	plum1	orangered4	mediumpurple3	lightsteelblue1	lightcyan1	ivory	floralwhite
mean_allModules	5.28738836183019	3.48702206683333	3.0422592878718	5.00883389391379	6.09596751848276	3.45917454775	3.70125027048718	3.98878019375	3.52431291327273	4.348945137125	2.5934575942	3.5325019276	2.074756083	4.38450520714286	7.8881403584	2.65795566675	2.06135785155556	1.629970636	4.83845863115385	1.7597104885	2.56615507	3.1592711092	4.62248187941667	2.97732339866667	2.7840426803	2.13353762892683	2.71403240321053	2.397498901	2.5994461581	5.10641265742857	3.83301481083333	7.174537806	3.552766613	4.3177680414	2.394768438	3.07927796983333	4.673552078	2.2098819125	2.623872247	1.855543131	2.5037766874	3.17844262542857	NaN	NaN
NES_module_all	4.99927869287424	-0.0201662630096249	-1.14367890175587	4.42159126189394	5.29458155798813	-0.0602727011397275	0.446209423373178	0.348127526202777	0.0229916725425134	1.28451864493827	-1.34649518082796	0.0323272074360386	-0.777022953251135	1.2388859522803	7.38399972303945	-0.6500362141463	-1.6233059582631	-0.716240459191254	1.82219382145825	-0.936216307838742	-1.54351288947024	-0.285973571353499	1.43385438365897	-0.51221660511088	-0.872321698305792	-3.35318415182879	-1.29884244462195	-0.592626057410995	-1.07834951191804	1.62016692364668	0.40242938700526	1.37474906866522	0.0183142153568571	0.666730170098727	-0.429691214119084	-0.396391233774345	0.778340795927986	-0.696950020870857	-0.34604571173357	-1.65253305381832	-0.834999379804238	-0.329542677808053
numCommon_all	53	12	39	56	29	4	39	4	11	16	15	10	2	14	20	4	9	1	13	2	19	5	12	6	10	41	19	2	10	7	12	1	2	5	1	6	3	2	1	7	5	7	0	0
pVal_all	0	0.4664	0.8791	2e-04	0	0.4499	0.3145	0.3133	0.4451	0.1059	0.9241	0.4442	0.761	0.1145	0	0.6916	0.9808	0.8043	0.0463	0.8853	0.9585	0.5449	0.0851	0.6504	0.7945	1	0.9143	0.6385	0.8653	0.0702	0.3168	0.1089	0.3725	0.2326	0.5193	0.6028	0.1974	0.7088	0.4582	0.9894	0.7767	0.5801
NESpVal_all	0	0.9839	0.2528	2e-04	0	0.9588	0.6611	0.7503	0.9806	0.1952	0.1738	0.9724	0.4323	0.2131	0	0.5437	0.0869	0.3691	0.0607	0.2788	0.1136	0.7898	0.1399	0.6244	0.3889	0.0015	0.1857	0.5944	0.2805	0.0837	0.7004	0.1089	0.9878	0.5248	0.7033	0.7087	0.4474	0.4961	0.7775	0.0783	0.4121	0.7507
statmodP_all	9.99900009999e-05	0.983901609839016	0.252874712528747	0.0002999700029997	9.99900009999e-05	0.958804119588041	0.661133886611339	0.75032496750325	0.980601939806019	0.195280471952805	0.173882611738826	0.972402759724028	0.432356764323568	0.213178682131787	9.99900009999e-05	0.543745625437456	0.086991300869913	0.369163083691631	0.0607939206079392	0.278872112788721	0.113688631136886	0.78982101789821	0.13998600139986	0.624437556244376	0.388961103889611	0.0015998400159984	0.185781421857814	0.594440555944406	0.280571942805719	0.0837916208379162	0.7004299570043	0.108989101089891	0.987801219878012	0.524847515248475	0.703329667033297	0.708729127087291	0.447455254474553	0.496150384961504	0.777522247775222	0.0783921607839216	0.412158784121588	0.750724927507249	NA	NA
geneHit1	ACTB	ADAM11	ANXA5	ACVR2A	ADCYAP1	FBLN7	AK1	CAND1	CASC4	ASPH	ADAM17	AHNAK	CACNA2D2	ARHGDIA	ATP6AP2	ATOX1	COLEC12	PPP1R12B	ACVR1B	DDX46	ARHGDIB	EIF4G3	CARTPT	CLSTN3	APP	A1BG	AEBP1	NUCB2	CANX	CUTA	ADAM22	SEZ6L2	EXTL2	CD55	THOP1	CAMK2A	APLP1	CALR	FKBP2	CD5L	GFAP	APP
geneHit2	ARPC2	CDH6	APLP1	ARPC4	AMIGO1	RGMA	AKAP12	CDK14	FAM3C	CDH11	ASPH	CSPG5	PTMA	CAPZB	CCK	MAPT	CSPG4		AJAP1	HNRNPA2B1	CLIC1	GRIA4	CDH4	GLUL	CAPN1	ALB	AGRN	TM9SF3	GANAB	GDI1	ADAM23		SLC9A1	CD59		CD99L2	TBCA	CUEDC2		IGHA1	LCN2	DAG1
geneHit3	CA10	CKMT1A	ARSA	ATP6AP1	CBLN4	RMDN1	AKR1B1	FAM49B	FGFR3	CDH22	CD109	EFNB1		CFL1	FAIM2	MXRA7	GLB1		CHRD		CTSC	PIANP	CHGB	GOT1	DYNC1LI2	AMBP	ANXA2		LMAN2	PSMA4	CNTNAP2			GPR37L1		CNTFR	TKT			IGHG1	LYZ	NXPH1
geneHit4	CACNA2D1	CRELD1	ASAH1	CACNA2D3	CDH10	SORCS2	ALDH9A1	LY6H	GBA	CELSR2	CD44	FXYD1		FABP3	GLOD4	NTRK2	GNS		CNTN4		CYBB	PRRT1	FAM19A2	MAN2A2	GDI2	APOB	AOC3		MLEC	PSMA5	CRTAC1			LYNX1		PCYOX1				IGHV3-30	S100A8	QPRT
geneHit5	CADM1	DLST	CADM4	CALB2	CDH8		ART3		GLG1	DCC	DDAH2	GJA1		FKBP1A	GPC4		GOLIM4		ISLR2		F13A1	SNCB	NRP2	PSMB1	LGALS1	APOC1	BCAM		MXRA7	SERPINI1	CTSA			SOD1		PRDX5				IGHV3-72	UBA1	SDC4
geneHit6	CADM2	IGLON5	CAPZB	CAMK2A	CDH9		B4GAT1		IMPAD1	GALNT2	FABP5	IGSF11		HAGH	LRRTM2		H6PD		LRP11		FCGBP		PRRT2	SEMA7A	PGD	C2	BGN		P4HB	TPT1	LGI1					PTPRD				IGLL5		SFRP1
geneHit7	CADM3	NTNG1	CBR1	CAPZA2	EPHA5		BLVRA		KIAA0319L	HS6ST3	GFAP	NCAM1		NME1	LSAMP		LGMN		MAPT		IFI30		PTPRT		PPIA	C3	COL12A1		PPIB	YWHAE	MAPT									IGLV3-21		SLIT1
geneHit8	CD200	OLFM2	CFL2	CDH2	FAM19A5		CHGA		NENF	HYOU1	HSPB1	NEO1		OTUB1	NDRG4		LRP4		MEGF9		ITGB2		SHISA9		TKT	C4BPA	COL14A1		PRKCSH		PDCD6IP
geneHit9	CDH13	PRRT3	EDIL3	CLSTN1	GFRA2		CRKL		PCDHGC5	LRTM2	ITGA6	PLXNB2		PDCD5	NPDC1		PLXNB2		ROBO1		LCP1		SUSD5		TUBB4A	C5	COL5A2		TPM3		PLBD2
geneHit10	CDH18	SLC12A5	ENDOD1	CNR1	GPR158		CSTB		SEL1L	PCDH9	PGAM2	SLC4A4		PDCD6IP	NPTX1				RTN4R		LYVE1		TAC3		TXNL1	C6	COL6A2		WARS		PTPRD
geneHit11	CHL1	SLC4A4	ENPP2	CNRIP1	GRIA3		DKK3		TMX4	PCDHAC2	PGLS			PGAM1	PAM				SEZ6L2		MAN2B1		TPM3			C8A	DCN				SCN1B
geneHit12	CSPG5	TPBG	ENPP6	CNTN1	GRIA4		DNPH1			PCM1	PRDX1			PGK1	PCSK2				TGOLN2		MYH9		TYRO3			C8G	FLNA				SLC24A2
geneHit13	CXADR		EVI2A	CNTN3	HSPA13		DPYSL2			PVR	PSMD10			PSMA3	PRNP				TMEM132A		PLTP					C9	FMOD
geneHit14	DPP6		FBLN1	CNTN4	IL1RAPL1		ENO1			SORCS3	S100B			UBE2N	PTPRN2						PSME1					CFH	LAMA4
geneHit15	ELFN2		FSCN1	CNTN5	KIAA1549L		ENO2			STMN3	VIM				SCG2						PTPRC					CFHR2	LAMC3
geneHit16	EPHB6		GANAB	DPP10	LINGO1		FHL1			WBP2					SCG3						RNASET2					CFI	MMRN2
geneHit17	FRRS1L		GM2A	EFNB2	MDGA2		GAPDH								SCG5						S100A11					CP	PRELP
geneHit18	FXYD6		GPR37	EFNB3	NETO1		GLO1								TIMP2						SCPEP1					ENG	TAGLN2
geneHit19	GABBR2		GSN	EHD3	NPTX2		GPI								UCHL1						STAB1					F2	TPM1
geneHit20	GRIA2		HIST1H1B	EPHA4	NRN1		GRB2								YWHAE											GC
geneHit21	HK1		KLK6	EPHA7	NRXN3		HEBP2																			HPX
geneHit22	ICAM5		LIPA	GGT7	NTNG2		LTA4H																			ITIH1
geneHit23	KIRREL3		MCAM	GNAO1	OLFM1		MAPK1																			ITIH2
geneHit24	LRFN2		MOG	IGSF21	ROBO2		MIF																			ITIH3
geneHit25	LRFN5		NEFL	IGSF8	SHISA7		NDRG4																			ITIH4
geneHit26	NEGR1		NEFM	L1CAM	SLC39A10		NELL2																			KNG1
geneHit27	NPTN		NFASC	NCAM1	SORCS1		PARK7																			LBP
geneHit28	NRCAM		NPC1	NCAM2	SST		PEA15																			LPA
geneHit29	NRXN3		OMG	NCAN	VGF		PHPT1																			LRG1
geneHit30	NTM		PFN1	NFASC			PITHD1																			ORM1
geneHit31	NTRK2		PLS3	NPTXR			PSMA1																			ORM2
geneHit32	NTRK3		RDX	NRXN1			PSMA2																			PLG
geneHit33	PCDH1		RNASE1	NRXN2			QPCT																			PPBP
geneHit34	PCSK1		RNH1	NSG2			SCRN1																			PROS1
geneHit35	PLXNA1		SLC12A2	OPCML			SELENBP1																			SERPINA3
geneHit36	PTPRF		TNC	PCDH19			TPM1																			SERPINC1
geneHit37	PTPRG		UBL3	PCDH7			UBA1																			SERPIND1
geneHit38	PTPRS		UNC5B	PCDH8			UGP2																			SERPINF2
geneHit39	ROBO2		UNC5C	PDXP			VSTM2A																			SERPING1
geneHit40	SIRPA			PPP3CA																						THBS1
geneHit41	SLC39A6			PTPRN																						TTR
geneHit42	SPTBN1			PTPRN2
geneHit43	SV2A			RNF11
geneHit44	SV2B			RTN4RL2
geneHit45	SYT3			SCN3B
geneHit46	TAC1			SH3BGRL2
geneHit47	THY1			SLITRK4
geneHit48	TMEFF1			SLITRK5
geneHit49	TMEM132B			SPTAN1
geneHit50	TNR			SPTBN1
geneHit51	YWHAB			TPM3
geneHit52	YWHAG			TUBA1C
geneHit53	YWHAH			TUBA4A
geneHit54				UNC5A
geneHit55				YWHAE
geneHit56				YWHAZ

### Sheet: Table S14
Supplementary Table 14. Classification results of machine learning models across 100 permuted runs in predicting slow- versus fast- progressors on ADAS-Cog11.
0=slow progressor, 1=fast progressor
Biomarker Type	Iteration	AUC	ActualLabel_1	ActualLabel_2	ActualLabel_3	ActualLabel_4	ActualLabel_5	ActualLabel_6	ActualLabel_7	ActualLabel_8	ActualLabel_9	ActualLabel_10	ActualLabel_11	ActualLabel_12	ActualLabel_13	ActualLabel_14	ActualLabel_15	ActualLabel_16	ActualLabel_17	ActualLabel_18	ActualLabel_19	ActualLabel_20	ActualLabel_21	ActualLabel_22	ActualLabel_23	ActualLabel_24	ActualLabel_25	ActualLabel_26	ActualLabel_27	ActualLabel_28	ActualLabel_29	ActualLabel_30	ActualLabel_31	ActualLabel_32	ActualLabel_33	ActualLabel_34	ActualLabel_35	ActualLabel_36	ActualLabel_37	ActualLabel_38	ActualLabel_39	ActualLabel_40	ActualLabel_41	ActualLabel_42	ActualLabel_43	ActualLabel_44	ActualLabel_45	ActualLabel_46	ActualLabel_47	ActualLabel_48	ActualLabel_49	ActualLabel_50	ActualLabel_51	ActualLabel_52	ActualLabel_53	ActualLabel_54	ActualLabel_55	ActualLabel_56	ActualLabel_57	ActualLabel_58	ActualLabel_59	ActualLabel_60	ActualLabel_61	ActualLabel_62	ActualLabel_63	ActualLabel_64	ActualLabel_65	ActualLabel_66	ActualLabel_67	ActualLabel_68	ActualLabel_69	ActualLabel_70	ActualLabel_71	ActualLabel_72	ActualLabel_73	ActualLabel_74	ActualLabel_75	ActualLabel_76	ActualLabel_77	ActualLabel_78	ActualLabel_79	ActualLabel_80	ActualLabel_81	PredictedScore_1	PredictedScore_2	PredictedScore_3	PredictedScore_4	PredictedScore_5	PredictedScore_6	PredictedScore_7	PredictedScore_8	PredictedScore_9	PredictedScore_10	PredictedScore_11	PredictedScore_12	PredictedScore_13	PredictedScore_14	PredictedScore_15	PredictedScore_16	PredictedScore_17	PredictedScore_18	PredictedScore_19	PredictedScore_20	PredictedScore_21	PredictedScore_22	PredictedScore_23	PredictedScore_24	PredictedScore_25	PredictedScore_26	PredictedScore_27	PredictedScore_28	PredictedScore_29	PredictedScore_30	PredictedScore_31	PredictedScore_32	PredictedScore_33	PredictedScore_34	PredictedScore_35	PredictedScore_36	PredictedScore_37	PredictedScore_38	PredictedScore_39	PredictedScore_40	PredictedScore_41	PredictedScore_42	PredictedScore_43	PredictedScore_44	PredictedScore_45	PredictedScore_46	PredictedScore_47	PredictedScore_48	PredictedScore_49	PredictedScore_50	PredictedScore_51	PredictedScore_52	PredictedScore_53	PredictedScore_54	PredictedScore_55	PredictedScore_56	PredictedScore_57	PredictedScore_58	PredictedScore_59	PredictedScore_60	PredictedScore_61	PredictedScore_62	PredictedScore_63	PredictedScore_64	PredictedScore_65	PredictedScore_66	PredictedScore_67	PredictedScore_68	PredictedScore_69	PredictedScore_70	PredictedScore_71	PredictedScore_72	PredictedScore_73	PredictedScore_74	PredictedScore_75	PredictedScore_76	PredictedScore_77	PredictedScore_78	PredictedScore_79	PredictedScore_80	PredictedScore_81
AGE	1	0.528963	0	0	0	1	0	1	0	0	1	1	1	0	0	1	0	1	0	1	0	0	1	1	0	1	1	1	0	0	0	1	1	0	0	0	0	1	1	1	1	0	1	0	0	0	0	0	1	0	1	0	1	0	1	0	0	0	0	0	0	1	1	1	1	1	1	1	1	1	1	0	1	1	0	1	1	0	0	0	1	0	1	0.244	0.876	0.16	0.982	0.746	0.256	0.826	0.01	0.006	0.222	0.158	0.876	0.996	0.072	0.776	0.92	0.668	0.266	0.014	0.35	0.446	0.374	0.966	0.096	0.746	0.994	0.862	0.978	0.002	0.192	0.994	0.22	0.776	0.002	0.114	0.764	0.236	0.368	0.764	0.396	0.048	0.746	0.422	0.374	0.398	0.27	0.098	0.86	0.948	0.998	0.948	0.124	0.884	0.256	0.856	0.974	0.244	0.726	0.916	0.996	0.206	0.31	0.856	0.896	0.724	0.302	0.096	0.87	0.668	0.454	0.158	0.918	0.002	0.976	0.978	0.788	0.018	0.946	0.35	0.324	0.972
AGE	2	0.459317	0	0	0	1	0	0	1	0	1	1	1	1	1	1	0	0	1	0	1	0	1	1	0	1	1	1	1	0	1	0	0	0	0	1	1	1	1	1	1	0	1	1	0	1	1	1	0	1	0	1	1	1	0	0	1	0	1	1	0	1	1	0	1	1	0	0	0	0	0	1	1	0	0	0	1	0	1	1	1	1	0	0.024	0.614	0.704	0.178	0.676	0.004	0.856	0.67	0.052	0.988	0.004	0.082	0.48	0.472	0.998	0.15	0.896	0.704	0.008	0.884	0.68	0.82	0.684	0.896	0.654	0.666	0.804	0.872	0.488	0.006	1	0.85	0.714	0.15	0.548	0.996	0.47	0.274	0.624	0.956	0.632	0.498	0.35	0.098	0.688	0.7	0.024	0.416	0.5	0.48	0.046	0.716	0.306	0.654	0.748	0.274	0.082	0.012	0.614	0.212	0.914	0.004	0.782	0.15	0.684	0.65	0.322	0.006	0.022	0.084	0.952	0.67	0.004	0.002	0.974	0.524	0.954	0.062	0.666	0.292	0.352
AGE	3	0.578049	1	0	0	1	0	0	1	1	0	1	0	0	1	1	0	1	1	1	0	1	0	0	1	1	0	0	0	1	1	0	1	1	1	0	1	1	1	1	1	1	0	1	0	1	0	1	0	0	0	1	1	0	1	0	0	0	1	0	1	0	0	0	0	0	0	0	0	1	1	1	1	1	0	1	1	1	0	0	0	0	0	0.408	0.008	0.358	0.448	0.646	0.326	0.328	0.862	0.322	0.882	0.384	0.762	0.108	0.13	0.004	0.324	0.968	0.15	0.918	0.872	0.864	0.058	0.904	0.088	0.404	0.644	0.112	0.04	0.108	0.06	0.454	0.994	0.78	0.056	0.372	0.228	0.856	0.384	0.856	0.228	0.25	0.36	0.976	0.134	0.364	0.162	0.474	0.002	0.118	0.766	0.922	0.404	0.086	0.922	0.31	0.404	0.246	0.498	0.986	0.2	0.266	0.92	0.994	0.498	0.968	0.618	0.464	0.802	0.118	0.97	0.352	0.92	0.04	0.662	0.25	0.922	0.65	0.184	0.324	0.006	0.112
AGE	4	0.576805	0	0	0	1	0	0	0	1	1	1	1	1	0	0	0	0	0	0	0	1	0	1	0	1	0	1	0	1	0	1	1	0	1	0	0	0	1	0	1	0	0	0	0	0	1	0	1	1	1	1	0	1	0	1	1	0	0	1	1	1	0	0	0	1	1	1	0	0	0	1	1	0	1	0	0	1	0	1	1	1	1	0.016	0.712	0.436	0.518	0.986	0.614	0	1	0.602	0.83	0.17	0.988	0.378	0.474	1	0.012	0.966	0.69	0.712	0.004	0.9	0.738	0.692	0.652	0.05	0.904	0.11	0.958	0.924	0.946	0.318	0.986	0.992	0.668	0.012	0.738	0.57	0.95	0.806	0.696	0.738	0.166	0.72	0.978	0.988	0.012	0.976	0.676	0.83	0.676	0.456	0.34	0.456	0.134	0	0.994	0.644	0.75	0.018	0.954	0.998	0.012	0.3	0.292	0.676	0.966	0.676	0.022	0.75	0.806	0.292	0.48	0.302	0.498	0.626	0.872	0.72	0.494	1	0.676	0.758
AGE	5	0.548137	0	1	0	1	0	0	0	1	0	1	0	1	1	0	1	1	1	1	1	0	0	1	0	0	0	1	0	0	1	0	0	1	1	0	0	1	0	0	0	1	1	0	1	0	0	0	0	0	1	1	0	0	1	0	0	1	1	0	0	1	1	1	1	0	0	0	0	0	1	1	0	0	1	0	1	0	1	0	1	0	0	0.12	0.118	0.004	0.254	0.512	0.03	0.222	0.916	0.426	0.456	0.93	0.882	0.79	0.946	0.418	0.294	0.544	0.016	0.882	0.42	0.078	0.632	0.054	0.44	0.008	0.092	0.048	0.916	0.038	0.834	0.822	0.522	0.142	0.494	0.008	0.254	0.038	0.944	0.93	0.34	0.802	0.294	0.068	0.144	0.01	0.142	0.668	0.432	0.088	0.088	0.362	0.67	0.144	0.428	0.288	0.986	0.95	0.008	0.128	0.084	0.432	0.77	0.43	0.604	0.88	0.65	0.822	0.868	0.924	0.882	0.9	0.542	0.088	0.512	0.942	0.002	0.766	0.806	0.542	0.01	0.706
AGE	6	0.486569	1	0	0	1	1	1	1	1	0	1	1	0	1	0	0	0	0	0	1	1	1	1	0	0	1	1	1	1	0	1	0	0	0	0	0	1	0	1	1	1	0	1	1	0	0	1	1	0	1	1	0	1	0	1	0	1	1	1	1	0	0	1	0	1	1	0	0	0	0	0	1	0	0	1	1	0	1	1	0	0	0	0.97	0.99	0.788	0.04	0.336	0.92	0.066	0.01	0.696	0.3	0.022	0.568	0.014	0.102	0.034	0.006	0.246	0.916	0.682	0.11	0.938	0.972	0.116	0.998	0.568	0.024	0.246	0.938	0.014	0.974	0.21	0.38	0.776	0.92	0.804	0.804	0.008	0.782	0.356	0.744	0.624	0.788	0.226	0.94	0.132	0.776	0.058	0.108	0.96	0.698	0.556	0.424	0.664	0.132	0.008	0.93	0.97	0.062	0.95	0.762	0.532	0.196	0.11	0.044	0.042	0.336	0.974	0.014	0.21	0.936	0.366	0.542	0.998	0.972	0.058	0.372	0.744	0.776	0.852	0.04	0.936
AGE	7	0.5	1	0	0	0	0	0	1	1	1	1	0	0	0	1	1	0	0	1	1	1	1	1	0	0	1	0	1	1	0	0	1	1	0	0	1	1	0	1	0	0	1	1	0	1	1	1	1	1	1	0	1	1	1	0	0	1	0	0	1	0	1	1	0	0	0	1	0	0	1	0	0	1	1	1	0	0	0	1	0	0	0	0.216	0.634	0.29	0.032	0.18	0.036	1	0.366	0.996	0.04	0.126	0.056	1	0.026	0.5	0.886	0.992	0.758	0.066	0.884	0.004	0.882	0.026	0.43	0.53	0.096	0.66	0.042	0.08	0.824	0.864	0.428	0.5	0.052	0.37	0.256	0.786	0.17	0.004	0.348	0.29	0.928	0.242	0.256	0.66	0.172	0.216	0.7	0.036	0.822	0.98	0.294	0.108	0.864	0.722	0.106	0.634	0.43	0.036	0.292	0.502	0.928	0.694	0.94	0.426	0.218	0.98	0.022	0.992	0.728	0.874	0.338	0.002	0.64	0.004	0.986	0.98	0.518	0.006	0.15	0.096
AGE	8	0.578947	1	1	0	0	1	0	0	1	0	1	0	0	1	1	1	0	1	0	1	0	1	1	1	1	1	1	1	0	0	0	1	1	1	0	0	0	1	0	0	1	1	1	0	1	1	0	1	0	1	1	0	0	1	1	1	0	0	0	1	0	1	1	1	1	0	0	0	0	1	0	0	1	1	1	1	0	0	0	0	1	0	0.232	0.916	0.528	0.18	0.462	0.038	0.408	0.51	0.814	0.502	0.28	0.73	0.024	0.878	0.64	0.774	0.78	0.278	0.64	0.056	0.498	0.498	0.82	0.292	0.742	0.812	0.062	0	0.278	0.014	0.254	0.33	0.992	0.058	0.946	0.68	0.33	0.268	0.628	0.932	0.348	0.68	0.512	0.436	0.65	0.482	0.232	0.992	0.846	0.268	0.004	0.78	0.688	0.778	0.812	0.818	0.416	0.156	0.462	0.096	0.876	0.78	0.292	0.306	0.112	0.998	0.294	0.888	0.94	0.816	0.306	0.244	0.242	0.878	0.026	0.004	0.83	0.306	0.908	0.156	0.34
AGE	9	0.479878	0	1	1	1	1	1	0	0	0	0	0	0	1	0	1	0	1	0	1	1	1	1	1	1	0	0	1	0	0	1	1	0	0	0	1	0	1	0	1	1	0	0	1	0	1	1	0	1	0	0	0	1	0	1	0	1	1	0	0	1	0	0	1	1	1	0	0	1	1	1	0	1	0	0	1	0	0	0	1	1	0	0.446	0.362	0.088	0.14	0.78	0.904	0.122	1	0.384	0.752	0.344	0.01	0.926	0.446	0.78	0.078	0.356	0.792	0.616	0.238	0.032	0.12	0.076	0.362	0.062	0.004	0.658	0.466	0.356	0.768	0.636	0.39	0.966	1	0.338	0.104	0.446	0.348	0.15	0.446	0.582	0.978	0.792	0.954	0.616	0.01	0.386	0.046	0.356	0.348	0.994	0.792	0.644	0.664	0.12	0.068	0.768	0.088	0.966	0.936	0.078	0.358	0.256	0.206	0.022	0.032	0.344	0.068	0.658	0.926	0.984	0.96	0.898	0.346	0.998	0.184	0.778	0.388	0.042	0.96	0.926
AGE	10	0.558333	1	0	0	1	0	1	1	0	0	1	1	1	0	1	1	1	1	0	0	1	0	0	0	1	0	0	0	1	1	1	1	0	0	0	0	1	0	1	1	1	1	0	0	1	1	1	1	0	0	0	0	1	0	1	0	1	1	1	0	1	0	1	1	1	0	1	0	1	1	1	1	0	1	0	1	1	1	0	0	0	1	0.334	0.626	0.038	0.62	0.808	0.038	0.056	0.092	0.49	0.01	0.47	0.474	1	0.654	0.966	0.056	0.728	0.46	0.71	0.092	0.566	0.764	0.674	1	0.764	1	0.998	0.878	1	0.958	0.46	0.114	0.384	0.75	0.128	0.566	0.052	0.952	0.998	0.764	0.648	0.678	0.42	0.674	0.17	0.1	0.1	0.642	0.63	0.886	0.816	0.148	0.438	0.112	0.38	0.282	0.764	0.244	0.672	0.988	0.702	0.728	0.058	0.38	0.46	0.75	0.314	1	0.086	0.05	0.242	0.97	0.958	0.56	0.648	0.774	0.65	0.93	0.172	0.904	0.278
AGE	11	0.510185	1	0	0	1	1	0	1	1	0	0	1	1	1	0	1	0	0	0	0	1	1	1	1	1	0	0	0	0	1	1	0	1	0	0	0	0	1	1	1	0	0	0	0	1	1	1	0	1	1	0	0	0	1	0	0	0	0	0	0	1	1	0	0	0	0	1	0	0	1	0	0	1	0	1	0	0	0	1	1	1	1	0.198	0.812	0.002	1	0.908	0.03	0.052	0.952	0.06	1	0.01	0.012	0.042	0.012	0.994	0.812	0.368	0.01	0.4	0.002	0.66	0.74	0.938	0.062	0.692	0.002	0.998	0.812	0.948	0.966	0.002	0.746	0.964	0.488	0.804	0.81	0.992	0.056	0.21	0.926	0.41	0.52	0.946	0.092	0.28	0.692	0.51	0.274	0.738	0.682	0.682	0.428	0.042	0.992	0.788	0.988	0.426	0.048	0.982	0.932	0.46	0.644	0.302	0.28	0.96	0.868	0.368	0.442	0.274	0.81	0.012	0.856	0.948	0.694	0.36	0.002	0.196	0.898	0.28	0.08	0.966
AGE	12	0.514668	1	0	0	0	0	1	1	1	1	0	1	1	1	0	1	1	0	1	1	1	1	0	0	1	0	1	1	1	0	0	1	1	1	1	0	0	0	0	1	1	0	0	1	1	1	1	0	1	0	0	0	1	1	1	1	1	1	1	0	0	0	1	0	1	1	1	0	1	0	0	1	1	1	1	0	1	0	1	0	1	1	0.182	0.234	0.002	0.006	0.168	0.644	0.338	0.112	0.966	0.872	0.048	0.898	0	0.072	0.714	0.2	0	0.344	0.774	0.96	0.866	0.026	0.432	0.076	0.158	0.572	0.69	0.272	0.102	0.466	0.354	0.428	0.094	0	0.256	0.39	0.734	0.054	0.312	0.096	0.13	0.872	0.066	0.042	0.904	0.156	0.956	0.662	0.902	0.484	0.93	0.874	0.572	0.436	0.002	0.182	0.072	0.042	0.714	0.346	0.234	0.208	0.734	0.96	0.2	0.224	0.094	0.072	0.732	0.336	0.326	0.306	0.328	0.712	0.18	0.974	0.436	0.432	0.306	0.378	0.892
AGE	13	0.578449	1	1	0	0	1	1	1	1	1	0	1	1	0	1	0	1	0	0	1	1	1	1	0	0	1	1	0	0	0	1	0	0	0	1	1	1	1	1	0	1	1	0	0	0	0	0	1	1	0	0	0	1	0	1	0	1	1	0	0	0	0	1	0	0	0	0	0	0	1	1	0	1	0	1	1	0	1	0	0	0	1	0.972	1	0.714	0	0.336	0.712	0.97	0.872	0.548	0.01	0.278	0.056	0.716	0.984	0.714	0.736	0.116	0.012	0.456	0.826	0.214	0.81	0.846	0.492	0.896	0.642	0.548	0.5	0.732	0.528	0.912	0.014	0.134	0.47	0.366	0.756	0.188	0.396	0.642	0.34	0.48	0.472	0.01	0.694	0.452	0.648	0.752	0.054	0.66	0.368	0.126	0.11	0.242	0.976	0.91	0.252	0.024	0.384	0.998	0.452	0.998	0.732	0.7	0.23	0.96	0.66	0.706	0.27	0.81	0.81	0.042	0.694	0.398	0.214	0.464	0.704	0.258	0.5	0.228	0.33	0.704
AGE	14	0.516768	1	1	0	0	1	0	0	1	1	1	0	1	0	1	0	1	0	1	0	0	1	1	0	1	0	1	0	0	1	1	1	1	1	0	0	0	1	1	0	1	1	1	0	1	0	0	1	0	1	1	0	1	0	0	1	0	1	1	1	0	1	0	0	0	0	0	0	0	0	1	1	1	1	1	0	1	0	0	0	0	0	0.456	0.998	0.308	0.686	0.438	0.456	0.118	1	0.038	0.78	0.406	0.602	1	0.44	0.384	0.16	1	0.372	0.968	0.952	0.602	0.226	0.014	0.04	0.054	0.274	0	0.674	0.008	0.066	0.952	0.846	0.366	0.824	0.118	0.796	0.862	0.988	0.85	0.782	0.626	0.008	0.226	0.96	0.004	0.964	0.456	0.358	0.634	0.33	0.602	0.456	0.458	0.864	0.134	0.36	0.998	0.782	0.426	0.308	0.782	0.634	0.868	0.368	0.046	0.968	0.626	0.686	0.036	0.356	0.458	0.68	0.664	0.902	0.96	0.602	0.468	0.274	0.344	0.298	0.93
AGE	15	0.636646	0	1	0	1	0	0	1	1	0	1	1	0	0	1	1	0	0	0	0	0	1	1	0	1	0	1	0	1	0	1	1	1	0	0	0	1	1	1	0	1	1	0	0	1	1	1	1	1	0	0	0	0	1	1	0	0	0	0	0	0	0	0	0	0	0	0	1	0	0	1	1	0	1	0	0	1	1	0	0	0	1	0.094	0.192	0.016	0.158	0.634	0.016	0.96	0.164	0.754	0.526	0.194	0.034	0.802	0.852	0.29	0.178	0.206	0.066	0.308	0.554	0.996	0.022	0.006	0.544	0.808	0.996	0.928	0.904	0.086	0.738	0.77	0.476	0.29	0.094	0.206	0.944	0.692	0.912	0.904	0.716	0.098	0.42	0.408	0.832	0.052	0.414	0.77	0.444	0.342	0.458	0.928	0.868	0.106	0.262	0.276	0.692	0.264	0.058	0.086	0.318	1	0.096	0.824	0.844	0.406	0.716	0.912	0.446	0.348	0.286	0.976	0.178	0.536	0.022	0.444	0.072	0.7	0.006	0.058	0.736	0.684
AGE	16	0.506707	1	1	0	0	0	1	0	1	1	0	0	1	1	1	1	0	1	1	1	0	1	0	0	0	0	1	0	0	0	0	1	1	1	1	0	1	0	1	1	1	0	1	0	0	1	1	0	0	0	1	1	0	0	1	0	0	1	0	0	1	0	0	0	0	1	1	1	0	0	1	0	1	0	0	1	1	1	0	1	1	0	0.22	0.888	0.104	0.664	0.828	0.182	0.104	0.648	0.288	0.342	0.128	0.638	0.044	0.022	0.012	0.632	0.638	0.894	0.9	0	0.266	0.662	0.64	0.872	0.884	0.662	0.22	0.998	0.872	0.104	0.66	0.876	0.232	0.876	0.426	0.22	0.876	0.28	0.062	0.216	0.876	0.232	0.792	0.616	0.478	0.028	0.25	0.43	0.002	0.616	0.316	0.224	1	0.986	0.002	0.258	0.972	0.058	0.986	0.938	0.66	0.998	0.648	0.664	0.684	0.258	0.876	0.128	0.792	0.358	0.048	0.964	0.818	0.876	0.938	0.002	0.792	0.006	0.764	0.134	0.986
AGE	17	0.595432	0	0	0	1	0	1	1	0	1	1	0	1	0	1	0	1	1	0	0	0	0	1	0	1	1	0	0	0	1	1	1	0	0	0	1	0	0	1	1	1	0	1	1	0	0	1	0	1	0	1	1	1	0	1	0	1	1	0	0	0	0	0	0	0	1	0	0	1	0	0	0	0	0	1	0	0	0	1	1	0	0	0.902	0.014	0.028	0.008	0.316	0.722	0.09	0.828	0.064	0.9	0.09	0.004	1	0	0.644	0.956	0.136	0.004	0.482	0.694	0.904	0.508	0.904	0.008	0.932	0.628	0.316	0.46	0.628	0.908	0.154	0.004	0.524	0.514	0.522	0.782	0.306	0.154	0.462	0.904	0.908	0.702	0.658	0.396	0.904	0.474	0.91	0.854	0.162	0.126	0.274	0.02	0.482	0.402	0.306	0.136	0.096	0.932	0.452	0.86	0.278	0.108	0.162	0.87	0.136	0.032	0.978	0.944	0.992	0.442	0.678	0.714	0.478	0.118	0.226	0.514	0.358	0.162	0.658	0.028	0.748
AGE	18	0.521726	1	0	0	0	0	0	0	1	1	0	1	0	0	0	1	1	0	0	1	0	1	1	0	1	1	1	0	0	0	1	1	0	1	0	0	1	0	0	1	1	1	0	0	1	0	1	0	0	1	0	0	1	1	1	1	1	1	0	1	0	0	0	0	0	0	0	1	0	1	0	1	1	1	0	1	0	1	1	0	1	0	0.258	0.088	0.978	0.984	0.5	0.188	0.038	0.374	0.124	0.12	0.676	0.374	0.124	0.002	0.068	0.508	0.67	0.808	0.246	0.664	0.716	0.246	0.804	0.964	0.488	0.954	0.25	0.676	0.988	0.294	0.994	0.466	0.146	0.144	0.684	0.372	0.014	0.762	0.488	0.678	0.46	0.508	0.522	0.258	0.002	0.004	0.696	0.124	0.488	0.398	0.128	0.724	0.112	0.986	0.996	0.724	0.988	0.438	0.218	0.688	0.374	0.914	0.476	0.438	0.82	0.956	0.23	0.418	0.282	0.246	0.084	0.964	0.044	0.914	0.052	0.014	0.21	0.476	0.388	0.128	0.956
AGE	19	0.49321	0	1	1	0	1	1	0	0	1	1	0	0	0	1	1	0	0	1	1	1	0	0	1	0	0	1	1	1	0	0	1	1	0	0	1	0	1	0	0	1	1	0	0	1	1	1	0	1	0	1	0	1	1	1	1	1	1	1	1	1	0	0	0	1	0	0	0	1	0	1	0	1	0	0	1	1	1	0	1	1	1	0.104	0.246	0.022	0.44	0.324	0.91	0.418	0.142	0.994	0.774	0.938	0.154	1	0.078	0.166	0.768	0.44	0.186	0.01	0.436	0.004	0.522	0.73	0.072	0.926	0.5	0.548	0.544	0.236	0.216	0.994	0.68	0.684	0.236	0.364	0.962	0.456	0.94	0.31	0.942	0.684	0.408	0.246	0.456	0.112	0.25	0.434	0.142	0.316	0.178	0.858	0.178	0.002	0.522	0.216	0.926	1	0.002	0.956	0.236	0.14	0.966	1	0.444	0.962	0.612	0.752	0.904	0.856	0.904	0.356	0.316	0.07	0.264	0.264	0.662	0.73	0.882	0.702	1	0.956
AGE	20	0.481373	0	0	1	0	0	1	1	0	1	1	1	0	1	1	1	0	0	0	0	1	0	0	0	0	0	0	0	1	1	1	0	0	0	0	0	0	0	1	0	1	0	0	0	1	1	0	0	1	0	0	1	0	0	0	1	0	0	0	0	0	0	0	1	0	1	1	0	1	1	0	1	0	1	0	0	1	1	1	0	0	0	0.052	0.99	0.35	0.008	0.452	0.662	0.256	0.146	0	0.9	0.53	0.93	0.066	0.748	0.944	0.15	0.988	0.012	0.772	0.89	0.252	0.83	0.486	0	0	0.722	0.512	0.648	0.934	0	0.326	0	0.008	0	0.252	0.93	0.678	0.702	0.52	0.8	0.892	0.448	0.87	0.102	0.006	1	0.698	0.988	0.93	0.41	0.25	0.698	0.878	1	0.418	0.096	0.698	0.25	0.436	0.81	0.876	0.54	0.988	0.006	0.308	0.524	0.444	0.368	0.686	0.99	0.136	0.736	0.486	1	0.37	0.02	0.8	0.634	0.282	0.886	0.346
AGE	21	0.564803	0	1	0	1	0	0	1	1	0	1	1	0	1	0	0	0	0	0	0	0	1	1	0	0	0	1	1	0	0	0	1	1	1	0	1	0	0	0	1	0	0	0	0	1	1	1	0	0	0	1	0	0	1	0	0	0	1	1	1	1	1	1	0	0	1	1	0	0	0	0	0	1	1	1	0	1	1	0	1	1	1	0.886	0.258	0.474	0.622	0.008	0.03	0.644	0.742	0.098	0.18	0.758	0.716	0.33	0.554	0.998	0.098	0.5	0.982	0.906	0.176	0.858	0.428	0.014	0	0.258	0.912	0.9	0.476	0.83	0.176	0.248	0.996	0.784	0.92	0.42	0.392	0.958	0.728	0.662	0.802	0.06	0.368	0.604	0.732	0.944	0.668	0.998	0.452	0.728	0.024	0.658	0.266	0.424	0.078	0.348	0.878	0.3	0.292	0.984	0.984	0.98	0.332	0.096	0.028	0.292	0.5	1	0.662	0.512	0.688	0.192	0.998	0.872	0.008	0.25	0.628	0.062	0.926	0.476	0.9	0.074
AGE	22	0.52904	0	0	0	0	0	0	1	1	0	0	1	1	1	0	0	1	1	0	0	0	1	1	1	0	0	0	0	1	0	0	1	1	1	0	0	0	0	0	0	0	1	0	1	1	1	0	1	1	0	1	0	0	0	1	1	1	0	0	0	0	1	0	0	1	0	0	0	0	0	0	1	1	1	0	1	0	0	0	1	1	1	0.316	0.122	0.954	0.566	0.982	0.896	0.578	0.704	0.992	0.634	0.394	0.91	0.758	0.316	0.394	0	0.366	0.912	0.074	0.982	0.056	0.764	0.226	0.002	0.136	0.986	0.992	0.634	0.764	0.896	0.672	0.658	0.99	0.566	0.136	0.764	0.972	0.956	0.578	0.006	0.578	0.122	0.72	0.944	0.622	0.664	0.33	0.622	0.956	0.304	0.942	0.798	0.722	0.226	0.944	0.002	0.764	0.798	0.096	0.128	0.998	0.626	0.764	0.234	0.798	0.408	0.056	0.82	0.982	0.34	0.988	0.262	0.148	0	0.966	0.622	0.244	0.634	0.88	0.804	0.296
AGE	23	0.555247	0	0	0	0	0	1	1	0	1	1	1	0	1	0	1	1	0	0	0	0	0	1	1	1	1	0	0	1	0	0	1	0	0	1	0	0	0	1	0	0	1	0	1	0	1	1	0	1	1	0	1	1	1	1	1	0	0	1	0	0	1	0	1	0	0	0	0	0	0	0	1	0	0	1	1	1	0	0	1	1	0	0.086	0.924	0.002	0.486	0.182	0.102	0.538	0.39	0.054	0.89	0.976	0.46	0.84	0.464	0.152	0.004	0.996	0.462	0.452	0.406	0.452	0.878	0.82	0.684	0.996	0.49	0.52	0.462	0.02	0.82	0.462	0.152	0.88	0.498	0.69	0.482	0.934	0.39	0.512	0.804	0.946	0.006	0.194	0.446	0.694	0.212	0.558	0.82	0.002	0.002	0.212	0.682	0.924	0.49	0.446	0.84	0.452	0.232	0.65	0.928	0.982	0.568	0.032	0.924	0.246	0.4	0.698	0.568	0.834	0.87	0.87	0	0.06	0.88	0.722	0.878	0.946	0.004	0.52	0.538	0.816
AGE	24	0.564259	1	0	0	1	1	1	0	1	1	1	1	0	1	0	0	1	0	0	1	0	0	0	0	0	1	1	1	0	0	0	1	0	1	0	1	1	0	0	1	1	1	1	0	1	1	1	0	0	1	1	0	0	0	0	1	0	1	0	1	1	0	0	1	0	0	1	1	0	0	0	0	0	1	0	1	0	1	0	1	0	0	0.04	0.828	0.194	0.194	0.094	0.502	0.244	0.994	0.748	0.02	0.748	0.424	0.132	0.74	0.202	0.46	0.426	0.704	0.638	0.012	0.69	0.84	0.112	0.348	0.69	0.992	0.53	0.044	0.002	0	0.502	0.458	0.02	0.348	0.626	0.518	0.42	0.978	0.388	0.04	0.828	0.268	0.638	0.04	0.802	0.868	0.132	0.84	0.002	0.672	0.876	0.654	0.894	0.658	0.036	0.086	0.974	0.02	0.962	0.668	0.05	0.094	0.964	0.006	0.874	0.162	0.026	0.68	0.382	0.29	0.692	0.07	0.348	0.638	0.668	0.72	0.936	0.344	0.658	0	0.348
AGE	25	0.425845	0	0	0	1	0	0	0	1	1	0	1	0	1	1	1	1	1	1	1	0	1	1	0	1	0	0	1	0	1	1	0	1	1	1	1	0	1	0	0	0	0	0	1	0	1	1	1	1	0	0	1	1	1	0	1	1	1	0	1	1	1	0	1	1	1	0	0	1	0	0	0	1	1	1	0	1	1	0	1	0	1	0.148	0.014	0.456	0.244	0.516	0.638	0.006	0.702	0.606	0.02	0.26	0.652	0.336	0.99	0.908	0.652	0.002	0.31	0.422	0.004	0.134	0.874	0.072	0.134	0.014	0.016	0.96	0.092	0.02	0.04	0.43	0.252	0.062	0.26	0.156	0.896	0.864	0.504	0.862	0.006	0.074	0.26	0.334	0	0.69	0.724	0.244	0.372	0.864	0.644	0.144	0.002	0.26	0.51	0.08	0.43	0.888	0.858	0.074	0.524	0.88	0.644	0.99	0.4	0.996	0.092	0.966	0.794	0.994	0.524	0.512	0.872	0.008	0.932	0.096	0.142	0.736	0.298	0.18	0.822	0.988
AGE	26	0.524877	0	1	0	1	1	0	1	0	1	0	1	1	1	0	0	1	1	0	0	0	0	0	1	1	0	0	1	1	1	1	0	0	0	1	0	1	1	1	0	0	0	1	0	1	0	0	1	1	0	1	1	0	1	0	1	1	0	0	1	0	1	0	1	0	0	1	0	1	0	0	0	0	0	1	1	0	0	1	0	0	0	0.366	0.088	0.402	0.666	0.96	0.272	0.136	0.732	0.23	0.402	0.166	0.946	0.008	0.874	0.656	0.302	0.326	0.36	0.022	0.392	0.676	0.09	0.2	0.104	0.344	0.932	0.672	0.114	0.706	0.456	0.654	0.046	0.02	0.946	0.09	0.276	0.922	0.2	0.474	0.326	0.888	0.524	0.002	0.888	0.492	0.806	0.41	0.7	0.552	0.47	0.492	0	0.688	0.408	0.48	0.148	0.276	0.838	0	0.408	0.23	0.888	0.656	0.92	0.26	0.022	0.122	0.432	0.888	0.076	0.722	0.844	0.428	0.726	0.97	0.324	0.008	0.672	0.022	0.776	0.314
AGE	27	0.590244	1	1	0	0	1	0	0	0	1	0	1	1	1	0	0	1	0	0	1	1	0	0	0	1	0	1	0	0	1	0	0	1	1	1	1	1	0	1	1	0	0	1	0	1	0	0	1	1	0	0	0	1	1	1	1	1	1	0	1	1	1	0	0	0	1	1	0	1	0	0	0	0	1	1	0	1	1	0	1	0	0	0.766	0.982	0.87	0.014	0.328	0.974	0.004	0.254	0.94	0.808	0.264	0.938	0.766	0.088	1	0.028	0	1	0.05	0.452	0.692	0.974	0.264	0.006	0.888	0.882	0.872	0.056	0.216	0.014	0.652	0.47	0.7	0.74	0.136	0.918	0.974	0.938	0.328	0.004	0.454	0.938	0.486	0.146	0.102	0.05	0.064	0.264	0.25	0.558	0.882	0.16	0.974	0.974	0.68	0.688	0.216	0.384	0.99	0.986	0.894	0.934	0.136	0.104	0.116	0.004	0.102	0.94	0.996	0.298	0.262	0.324	0.592	0.754	0.216	0.324	0.918	0.836	0.686	0	0.31
AGE	28	0.495732	1	1	1	0	0	0	1	0	1	1	0	0	1	1	1	0	1	0	1	1	0	0	0	1	0	0	0	0	1	0	0	1	1	0	0	0	1	1	1	0	1	1	1	1	1	0	1	0	1	0	1	1	0	0	0	0	0	1	1	1	1	1	1	0	0	0	0	0	0	0	1	0	1	1	1	1	0	1	0	1	0	0.458	0.978	0.104	0.45	0.532	0.636	0.19	0.518	0.096	0.358	0.176	0.332	0.344	0.76	0.602	0.538	0.006	0.002	0.172	0.476	0.664	0.946	0.176	0.602	0.17	0	0.404	0.962	0.944	0.192	0.958	0.862	0.946	0.962	0.008	0.002	0.362	0.992	0.914	0.906	0.02	0.478	0.362	0.946	0.024	0.73	0.018	0.116	0.626	0.69	0.296	0.046	0.36	0.69	0.732	0.476	0.126	0.958	0.218	0.992	0.914	0.094	0.02	0.006	0.04	0.968	0.996	0.172	0.538	0.508	0.278	0.432	0.658	0.652	0.914	0.026	0.518	0.946	0.75	0.126	0.368
AGE	29	0.554361	0	1	1	0	0	0	0	0	1	0	1	1	1	1	0	0	0	0	1	0	0	0	1	1	1	0	0	1	0	1	0	0	0	0	1	0	1	0	1	1	1	1	1	0	1	1	0	0	0	0	0	1	0	1	0	0	0	1	0	0	0	1	0	1	1	1	1	0	0	1	0	0	1	1	0	1	1	0	1	0	1	0.1	0.096	0.504	0	0.192	0.026	0.482	0.932	0.884	0.284	0	0.504	0.56	0.022	0.984	0.974	0.718	0.74	0.932	0.662	0.076	0.402	0.48	0.78	0.724	0.49	0.932	0.204	0.092	0.898	0.376	0.892	0.536	0.122	0.496	0.984	0.9	0.316	0.724	0.456	0.144	0.674	0.722	0.944	0.032	0.758	0.378	0.724	0.504	0.992	0.312	0.932	0.038	0.996	0.336	0.004	0.092	0.282	0.416	0.408	0.984	0.9	0.718	0.336	0.258	0.358	0.284	0.642	0	0.674	0.99	0.55	0.316	0.696	0.284	0.874	0.974	0.56	0.55	0.324	0.712
AGE	30	0.606532	1	0	0	1	0	0	0	0	0	1	1	0	1	1	0	0	0	1	1	0	1	0	0	0	1	1	1	1	1	0	1	0	0	0	1	0	0	0	0	1	1	0	0	0	1	1	1	1	1	1	1	0	1	1	0	1	1	0	1	0	1	0	1	0	0	0	0	1	0	1	1	1	1	1	0	1	1	0	1	1	0	0.926	0.964	0.006	0.354	0.91	0.252	0.054	0.052	0.808	1	0.226	1	0.808	0.308	0.71	0.658	0.002	0.642	0.992	0.688	0.95	0.526	0.014	0.05	0.81	0.232	0.11	0.842	0.688	0.786	0.76	0.626	0.878	0.808	0.904	0.726	0.91	0.056	0.896	0.65	0.316	0.606	0.004	0.13	0.786	0.29	0.776	0.76	0.354	0.614	0.506	0.59	0.304	0.786	0.796	0.62	0.842	0.372	0.822	0.128	0.996	0.994	0.808	0.61	0.564	0.524	0.11	0.76	0.65	0.76	0.226	0.796	0.014	0.896	0.564	0.634	0.232	0.846	0.814	0.638	0.222
AGE	31	0.565689	1	0	0	0	0	1	1	0	0	0	1	1	0	1	0	0	0	1	1	1	1	0	1	0	0	1	1	0	0	0	0	1	1	1	0	0	0	0	0	0	0	0	1	1	1	0	1	0	0	1	1	1	0	1	0	0	0	0	0	1	0	0	0	0	1	0	0	0	0	0	1	1	0	1	1	0	0	0	1	0	1	0.964	0.086	0.032	0.766	0.66	0.57	0.012	0.648	0.032	0.436	0.716	0.54	0.798	0.434	0.422	0.886	0.766	0.744	0.482	0.982	0.084	0.92	0.866	0.284	0.02	0.946	0.016	0.69	0.806	0.522	0.518	0.22	0.634	0.88	0.558	0.92	0.992	0.52	0.032	0.82	0.284	0.294	0.4	0.454	0.522	0.994	0.254	0.88	0.866	0.818	0.254	0.006	0.086	0.89	0.44	0.94	0.488	0.972	0.25	0.54	0.634	0.084	0.806	0.558	0.238	0.996	0.644	0.28	0.9	0.98	0.89	0.712	0.436	0.972	0.012	0.988	0.98	0.866	0.682	0.006	0.056
AGE	32	0.557528	0	0	1	1	1	0	0	1	1	1	1	1	0	0	1	0	0	0	1	1	0	1	1	1	1	0	0	1	0	0	0	1	0	1	0	1	1	0	1	1	1	1	1	1	1	1	1	1	0	0	1	1	1	0	0	0	1	0	0	1	1	1	1	0	0	0	0	0	0	0	0	0	1	1	1	0	1	0	0	1	0	0.006	0.216	0.668	0.24	0.91	0.992	0.426	0.166	0.952	0.06	0.484	0.976	0.432	0.064	0.108	0.43	0.234	0.456	0.288	0.684	0.966	0.026	0.986	0.25	0.52	0.822	0.184	0.508	0.01	0.516	0.988	0.384	0.5	0.234	0.022	0.524	0.288	0.952	0.436	0.474	0.868	0.994	0.962	0.19	0.84	0.834	0.006	0.664	0.656	0.666	0.484	0.108	0.052	0.378	0.888	0.974	0.008	0.006	0.234	0.136	0.952	0.992	0.976	0.292	0.336	0.984	0.788	0.246	0.002	0.706	0.668	0.366	0.206	0.99	0.282	0.026	0.718	0.162	0.352	0.282	0.006
AGE	33	0.547604	0	1	1	0	0	1	1	1	1	1	0	0	0	1	0	0	1	1	0	1	1	1	0	1	1	0	1	0	1	1	0	0	0	0	0	1	0	0	1	1	0	1	1	1	0	1	1	1	0	1	0	1	0	1	1	1	1	0	0	0	1	0	1	0	0	0	1	0	1	1	1	1	1	0	0	0	1	1	1	0	0	0.292	0.108	0.184	0.988	0.264	0.166	0.342	0.482	0.998	0.756	0.292	0.506	1	0.452	0.004	0.27	0.434	0.106	0.026	0.78	0.982	0.002	0.916	0.846	0.696	0.094	0.638	0	0.242	0.722	0.9	0.716	0.246	0.004	0.444	0.498	0.14	0.244	0.264	0.476	0.638	0.66	0.752	0.14	0.41	0.144	0.666	0.184	0	0.684	0.638	0.948	0.242	0.244	0.272	0.482	0.702	0.868	0.996	0.092	0.702	0.73	0	0.118	0.668	0.866	0.444	0.098	0.288	0.516	0.09	0.88	0.608	0.866	0.526	0.332	0.776	0.666	0.866	0.974	0.118
AGE	34	0.483902	0	1	1	1	1	1	1	1	1	0	1	1	0	1	1	1	1	0	1	1	0	0	0	1	1	1	1	0	1	1	0	0	0	0	0	0	1	1	1	0	1	0	0	0	1	1	0	0	1	0	1	0	1	0	1	1	1	0	1	0	0	0	0	1	1	0	1	1	0	1	1	0	0	1	1	0	1	1	1	1	1	0.416	0.404	0.65	0.068	0.018	0	0.804	0.988	0.886	0.404	0.128	0.026	0.728	0.396	0.396	0.012	0.002	0.686	0.276	0.088	0.034	0.928	0.984	0.474	0.034	0.128	0.304	0.472	0.484	0	0.068	0.158	0.852	0.002	0.088	0.006	0.442	0.718	0.93	0.544	0.178	0.964	0.026	0.454	0.004	0.004	0.634	0.636	0.852	0	0.762	0.348	0.732	0.298	0.97	0.55	0.732	0.288	0.15	0.384	0.974	1	0.712	0.012	0.974	0.034	0.76	0.998	0.97	0.26	0.37	0.002	0.116	0.994	0.812	0.006	0.15	0.602	0.246	0.55	0.982
AGE	35	0.532622	1	0	1	1	1	1	1	0	1	0	0	1	1	0	0	1	1	0	0	1	0	0	1	1	0	1	0	1	1	0	0	0	1	1	1	1	0	0	0	0	1	1	1	1	1	0	1	1	0	1	1	0	0	1	0	0	0	0	0	0	1	0	1	0	0	1	1	0	0	0	0	1	0	1	0	1	1	1	0	0	0	0.986	0.118	0.142	0.656	0.978	0.318	0.602	0.494	0.188	0.308	0.384	0.02	0.036	0.988	0.038	0.882	0.098	0.618	0.926	0.602	0.008	0.028	0.886	0.178	0.044	0.654	0.992	0.77	0.008	0.628	0.926	0.006	0.242	0.484	0.2	0.738	0.482	0.868	0.992	0.728	0.06	0.93	0.964	0.418	0.992	0.974	0.274	0.366	0.606	0.416	0.748	0.264	0.394	0.212	0.376	0.2	0.866	0.178	1	0.34	0.39	0.494	1	0.084	0.958	0.118	0.122	0.356	0.994	0.75	0.648	0.214	0.926	0.336	0.308	0.112	0.886	0.982	0.482	0.618	0.006
AGE	36	0.628049	1	0	0	0	0	0	1	1	0	1	0	0	1	0	0	0	1	0	1	1	1	1	0	0	1	1	1	0	0	0	0	0	1	1	1	0	0	0	0	1	1	0	1	0	1	0	1	0	0	0	0	1	1	1	0	0	1	1	0	1	0	1	1	0	1	0	0	0	1	0	1	1	1	1	1	1	1	1	0	0	1	0.908	0.096	0.95	0.01	0.008	0.936	0.95	0.616	0.358	0.388	0.032	0.088	0.656	0.778	0.39	0.344	0.33	0.358	0.414	0.232	0.916	0.656	0	0.05	0.936	0.064	0.67	0.234	0	0.98	0.768	0.418	0.084	0.998	0.446	0.406	0.994	0.01	0.002	0.8	0.8	0.24	0.744	0.046	0.432	0.266	0.072	0.456	0.084	0.71	0.776	0.096	0.78	0.8	0.942	0.702	0.266	0.388	0.096	0.902	0.844	0.928	0.1	0.006	0.198	0.662	0.432	0.264	0.238	0.064	0.712	0.09	0.24	0.962	0.366	0.046	0.762	0.09	0.758	0.35	0.99
AGE	37	0.460976	1	1	0	0	0	0	0	0	1	1	1	1	0	1	0	1	1	1	1	0	1	0	0	1	1	1	0	0	0	1	1	0	1	1	1	1	1	0	1	1	0	0	1	0	1	1	0	1	1	1	1	0	1	1	0	0	1	0	1	1	0	1	0	0	0	0	0	0	0	0	1	0	0	1	0	0	1	0	0	0	0	0.118	0.768	0.048	0.972	0.636	0.416	0.006	0.042	0.142	0.262	0.768	0.794	0.01	0.38	0.214	0.144	0.004	0.458	0.324	0.652	0.194	0.196	0.908	0.402	0.934	0.238	0.38	0.234	0.41	0.334	0.972	1	0.414	0.146	0.004	0.042	0.42	0.118	0.994	0.472	0.998	0.382	0.262	0.006	0.196	0.78	0.66	0.118	0.284	0.118	0.154	0.482	0.866	0.684	0.334	0.636	0.238	0.73	0.436	0.99	0.114	0.238	0.986	0.03	0.142	0.658	0.364	0.458	0.802	0.004	0.738	0.876	0.442	0.95	0.004	0.164	0.442	0.03	0.294	0.142	0.362
AGE	38	0.561728	1	0	0	0	0	0	1	1	0	0	1	1	1	1	1	0	1	1	0	1	1	0	1	1	0	0	0	1	1	0	1	0	0	1	1	1	1	1	0	0	1	1	1	0	1	1	0	0	1	1	0	1	1	0	1	1	0	0	1	1	0	0	0	0	0	1	0	1	1	0	1	1	1	1	0	1	0	1	1	0	0	0.896	0.148	0.034	0.914	0.004	0.274	0.914	0.226	0.648	0.48	0.208	1	0.058	0.98	0.866	0.226	0.456	0.28	0.254	0.47	0.052	0.094	0.312	0.95	0.978	0.754	0.094	0.378	0.48	0.44	0.894	0.082	0.798	0.164	0.676	0.05	0.754	0.452	0.448	0.996	0.998	1	0.95	0	0.94	0.372	0.19	0.816	0.534	0.924	0.48	0.788	0.454	0.906	0.648	0.2	0.462	0.664	0.448	0	0.45	0.334	0.462	0.654	0.838	0.994	0.776	0.274	0.44	0.976	0.962	0.888	0.266	0.124	0.254	0.318	0.976	0.982	0.728	0.956	0.34
AGE	39	0.511671	0	0	0	0	0	0	0	1	1	1	1	1	0	0	1	0	0	1	1	0	0	1	1	1	1	0	0	0	0	0	0	0	1	0	1	1	1	0	0	1	1	1	1	1	0	1	1	0	0	1	1	0	1	0	1	1	1	0	0	0	0	1	0	1	0	0	0	0	0	1	1	0	1	0	1	0	0	1	1	0	0	0.002	0.874	0.818	0.488	0.646	0.006	0.052	0.682	0.264	0.508	0.166	0.954	0.81	0.048	0.416	0.292	0	0.018	0.194	0.052	0.718	0.256	0.912	0.248	0.256	0.468	0.876	0.118	0.09	0.876	0.248	0.726	0.134	0.888	0.608	0.546	0.344	0.004	0.064	0.824	0.47	0.692	0.712	0.704	0.93	0.452	0.852	0.458	0.948	0.704	0.268	0.582	0.642	0.906	0.746	0.108	0.39	0.41	0.468	0.686	1	0.99	0.824	0.982	0.09	1	0.712	0.698	0.99	0.694	0.888	0.392	0.716	0.256	0.616	0.878	0.99	0.876	0.48	0.3	0.35
AGE	40	0.55814	1	0	0	0	0	0	0	1	0	1	1	1	0	1	0	1	1	1	1	0	1	1	0	1	1	1	1	1	1	1	0	0	0	1	0	0	0	0	1	0	0	1	1	1	0	1	0	0	0	1	1	1	1	1	1	0	0	1	0	1	0	1	1	0	0	0	0	0	1	1	1	1	0	1	0	0	1	1	0	1	0	0.738	0.1	0.786	0.498	0.786	0.028	0.972	0.092	0.246	0.308	0.342	0.978	0.376	0.388	0.802	0.242	1	0.738	0.648	0.98	0.092	0.786	0.786	0.158	0.038	0.648	0.87	0.158	0.702	0.69	0.972	0.948	0.45	0.986	0.432	0.68	0.21	0.522	0.5	0.002	0.978	0.274	0.898	0.484	0.466	0.208	0.4	0.87	0.754	0.69	0.348	0.168	0.664	0.01	0.126	0.372	0.992	0.046	0.002	0.028	0.342	0.468	0.93	0.026	0.342	0.348	0.174	0.142	0.03	0.082	0.866	0.158	0.892	0.388	0.524	0.156	0.082	0.348	0.026	0.058	0.368
AGE	41	0.506402	1	0	0	0	1	1	1	1	1	0	1	0	1	0	1	1	1	0	1	0	1	0	1	1	0	0	0	1	1	0	0	0	1	1	1	1	1	1	1	0	1	1	0	0	0	0	0	1	0	1	0	0	0	0	0	1	0	0	0	0	1	0	1	0	1	0	0	1	1	0	1	1	0	1	1	0	0	1	0	1	0	0.088	0.992	0.468	0.674	0	0.884	0.488	0.158	0.966	0.676	0.994	0	0	0.996	0.024	0.018	0.98	0.91	0.868	0.798	0.378	0.066	0.418	0.146	0.768	0	0.378	0.994	0	0.986	0.73	0.748	0.06	0.992	0.924	0.74	0.596	0.488	0.294	0.868	0.464	0.416	0.5	0.88	0.086	0.378	0.406	0.968	0.858	0.4	0.682	0.876	0.194	0.782	0.456	0.468	0.128	0.072	0.35	0.982	0.73	0.596	0.73	0.456	0.996	0.468	0.122	0.372	0.99	0.676	0.714	0.37	0.024	0.874	0.888	0.994	0.464	0.63	0.212	0.086	0.944
AGE	42	0.575092	0	1	0	0	0	0	1	1	1	0	1	1	1	1	1	0	0	1	1	0	1	1	0	1	1	1	1	1	0	0	0	0	0	1	1	0	0	0	1	0	1	0	1	1	0	0	1	1	1	0	0	0	1	0	0	0	0	1	1	0	1	0	0	1	0	0	0	0	1	0	1	1	1	1	1	0	0	0	0	1	0	0.916	0.22	0.968	0.642	0.102	0.676	0.696	0.326	0.906	0.318	0.102	0.908	0.746	0.474	0.002	0.886	0.002	0.406	0.982	0.02	0.47	0.954	0.134	0.66	0.22	0.198	0.038	0.92	0.694	0.056	0.014	0.588	0.006	0.256	0.612	0.774	0.51	0.014	0.498	0.806	0.322	0.47	0.352	0.588	0.162	0.426	0.162	0.498	0.774	0.256	0.632	0.488	0.01	0.642	0.246	0.256	0.264	0.994	0.962	0.114	0.152	0.134	0.81	0.294	0.654	0.682	0.006	0.838	0.95	0.058	0.668	0.014	0.22	0.664	0.108	0.96	0.716	0.006	0.194	0.946	0.316
AGE	43	0.524725	1	0	0	1	0	1	1	1	0	0	1	1	1	1	1	0	0	1	1	0	0	1	0	0	1	0	1	1	0	0	0	1	1	0	0	1	0	1	1	0	1	0	0	1	1	1	0	0	1	0	0	1	0	0	0	0	1	1	1	0	1	1	0	0	0	1	0	0	0	0	0	1	1	1	0	1	1	1	0	0	0	0.228	0.968	0.386	0.968	0.186	0.952	0.278	0.452	0.858	0.118	0.5	0.01	0.276	0.162	0.54	0.048	0.488	0.004	0.888	0.82	0.176	0.292	0.022	0.448	0.934	0.184	0.11	0.28	0.65	0.084	0.422	0.57	0.162	0.064	0.246	0.35	0.72	0.65	0.962	0.286	0.32	0.502	0.97	0.812	0.764	0.65	0.418	0.89	0.49	0.52	0.782	0.718	0.488	0.864	0.782	0.448	0.452	0.256	0.114	0.26	0.904	0.922	0.356	0.538	0.35	0.234	0.826	0.382	0.822	0.49	0.538	0.232	0.356	0.418	0.428	0.678	0.934	0.444	0	0.54	0.004
AGE	44	0.518972	0	0	0	0	0	1	1	1	1	1	1	0	1	1	0	1	1	0	0	1	1	1	1	0	1	1	1	0	0	0	1	1	1	0	1	1	0	1	0	0	0	1	1	1	1	1	0	0	1	0	0	1	1	0	1	0	1	0	1	0	0	1	0	0	0	0	0	1	1	0	0	0	1	0	1	1	1	1	0	1	0	0.916	0.98	0	0.988	0.454	0.77	0.942	0.458	0.3	0.042	0.366	0.988	0.028	0.856	0.464	0.862	0.988	0.496	0.814	0.866	0.922	0.246	0.968	0.3	0.752	0.14	0.6	0.484	0.77	0.29	0.246	0.42	0.988	0.77	0.712	0.496	0.752	0.92	0.796	0.542	0.862	0.796	0.694	0.118	0.66	0.464	0.872	0.632	0.29	0.986	0.874	0.996	0.866	0.006	0.934	0.75	0.978	0.11	0.25	0.994	0.142	0.77	0.38	0.934	0.092	0.518	0.948	0.992	0.514	0.454	0.056	0.828	0.974	0.11	0.694	0.708	0.118	0.75	0.054	0.142	0.948
AGE	45	0.502134	1	0	1	0	1	1	0	1	0	0	1	1	0	1	0	0	0	0	1	0	1	1	0	0	0	1	1	1	1	1	1	0	0	0	1	0	0	1	1	0	0	0	1	1	1	0	1	0	1	1	1	1	0	1	1	1	0	1	0	1	0	1	1	0	0	0	0	0	0	0	1	0	1	1	1	1	1	0	0	0	0	0.88	0.93	0.346	0.814	0.2	0.986	0.28	0.718	0.048	0.32	0.984	0.036	0.346	0.86	0.284	0	0.782	0.002	0.038	0.976	0.446	0.252	0.05	0.464	0.966	0.484	0.93	0.102	0.132	0.274	0.984	0.778	0.966	0	0.346	0.518	0.176	0.902	0.912	0.266	0.908	0.002	0.926	1	0.686	0.902	0.308	0.86	0.28	0.022	0.522	0.176	0.988	0.072	0.466	0.696	0.006	0.986	1	0.886	0.346	0.356	0.21	0.046	0.366	0.632	0.812	0.132	0.656	0.276	0.104	0.446	0.662	0.658	0.946	0.104	0.006	0.75	0.988	0.35	0.99
AGE	46	0.545427	1	0	0	1	1	0	1	1	1	0	1	0	0	0	1	0	1	1	1	1	1	0	1	0	1	0	1	1	1	1	0	0	0	1	1	0	1	0	0	1	1	0	1	1	0	0	0	0	1	1	1	1	0	0	0	1	0	0	1	0	0	1	1	0	0	1	0	0	0	0	0	0	1	1	0	1	0	1	1	1	0	0.478	0.302	0.434	0.41	0.624	0.492	0.066	0.014	0.982	0.242	0.906	0.302	0.814	0.444	0.216	0.266	0.102	0.008	0.232	0.5	0.394	0.002	0.098	0.002	0.7	0.042	0.836	0.726	0.05	0.466	0.976	0.048	0.872	0.564	0.998	0.002	0.616	0.028	0.006	0.41	0.34	0.268	0.902	0.276	0.504	0.906	0.904	0.028	0.892	0.308	0.276	0.728	0.66	0.884	0.234	0.51	0.354	0.632	0.216	0.092	0.708	0.746	0.904	0.934	0.998	0.928	1	0.41	0.43	0.5	0.062	0.616	0.128	0.19	0.016	0.984	0.308	0.058	0.784	0.308	0.924
AGE	47	0.507937	1	1	0	0	0	0	1	1	1	1	1	1	0	1	0	1	1	1	0	0	0	1	1	0	1	1	0	1	0	0	0	1	0	0	1	0	1	1	0	1	0	1	1	1	1	1	0	1	1	1	1	1	1	0	1	1	0	0	1	0	0	0	1	0	1	1	0	0	0	1	1	0	0	0	0	1	0	0	0	0	0	0.414	0.976	0.144	0.948	0.586	0.61	0.014	0.012	0.904	0.98	0.856	0.232	0.336	0.976	0.61	0.546	0.252	0.09	0.986	0.95	0.142	0.316	0.604	0.832	0.822	0.74	0.584	0.628	0.006	0.008	0.908	0.626	0.56	0.022	0.61	0.832	0.562	0.618	0.4	0.268	0.136	0.74	0.224	0.326	0.74	0.888	0.58	0.414	0.944	0.126	0.952	0.05	0.74	0.61	0.008	0.316	0.936	0.416	0.316	0.934	0.738	0.09	0.35	0.832	0.562	0.126	1	0.81	0.072	0.294	0.848	0.068	0.558	0.002	0.99	0.502	0.014	0.316	0.546	0.832	0.358
AGE	48	0.558752	1	0	0	1	1	0	1	1	1	1	0	1	1	0	1	1	0	1	0	1	0	1	0	0	0	0	1	0	0	0	0	0	1	0	0	0	0	0	1	1	1	1	1	0	0	0	1	0	0	1	1	0	0	0	0	0	0	1	1	1	1	1	0	0	0	0	1	1	0	1	0	1	1	1	0	1	0	0	1	1	0	0.118	0.968	0.206	0	0.902	0.684	0.272	1	0.146	0.89	0.028	0.338	0.468	0.016	0.096	0.756	0.498	0.008	0.8	0.872	0.904	0.322	0.416	0.728	0.004	0.952	0.8	0.786	0.904	1	0.046	0.034	0	0.648	0.258	0.532	0.89	0.05	0.374	0.988	0.476	0.65	0.452	0.948	0.914	0.402	0.474	0.728	0.648	0.004	0.874	0.414	0.016	0.728	0.138	0.872	0.266	0.002	0.934	0.956	0.876	0.984	0.978	1	0.936	0.694	0.258	0.996	0.904	0.512	0.684	0.336	0.73	0.608	0.936	0.004	0	0.99	0.936	0.726	0.978
AGE	49	0.634785	1	1	1	1	0	0	0	1	0	1	0	0	1	1	1	0	0	1	1	1	1	1	1	0	0	0	0	1	1	0	0	0	0	1	1	1	0	1	1	1	0	1	1	1	1	1	1	0	1	0	0	0	1	1	1	1	0	0	1	0	0	0	0	0	1	1	1	1	1	0	1	1	1	0	0	1	1	1	1	0	1	0.476	0.91	0.998	0.078	0.002	0.494	0.002	0.97	0.276	0.198	0.642	0.808	0.254	0.036	0.604	0.384	0.31	0.06	0.022	0.758	0.42	0.93	0.604	0.064	0.002	0.448	0.454	0.452	0.276	0.858	0.834	0.004	0.706	0.98	0.236	0.638	0.674	0.476	0.15	0.956	0.32	0.452	0.942	0.72	0.66	0.028	0.288	0.514	0.738	0.236	0.404	0.074	0.942	0.414	0.942	0.872	0.312	0.134	0.222	0.09	0.14	0.414	0.802	0.19	0.468	0.256	0.006	0.974	0.472	0.642	0.886	0.276	0.654	0.866	0.446	0.454	0.732	0.62	0.446	0.09	0.14
AGE	50	0.612027	1	0	0	0	0	1	1	1	1	0	0	0	1	0	1	1	1	1	1	1	1	0	0	0	0	0	0	1	0	1	0	1	1	0	0	0	1	1	1	1	0	1	1	1	0	0	0	1	1	0	0	1	0	0	1	0	0	1	0	0	0	0	0	1	1	0	1	1	0	1	1	1	0	1	0	1	0	1	0	0	0	0.88	0.12	0.98	0.666	0.008	0.624	0.166	0.52	0.022	0.138	0.72	0.006	0.008	0.864	0.98	0.826	0.874	0.504	0.98	0.464	0.496	0.83	0.52	0.234	0.042	0.072	0.798	0.37	0.072	0.022	0.362	0.714	0.48	0.486	0.74	0.06	0.356	0.742	0.37	0.682	0.82	0.87	0.664	0.708	0.824	0.806	0.222	0.912	0.062	0.384	0.398	0.74	0.376	0.296	0.916	0.628	0.74	0.696	0.002	0.362	0.99	0.74	0.624	0.138	0.994	0.504	0.692	0.672	0.896	0.52	0.458	0.888	0.006	0.88	0.028	0.204	0.762	0.284	0.002	0.362	0.38
AGE	51	0.488984	1	0	1	1	1	1	1	1	1	0	0	1	0	0	1	1	0	1	0	1	0	1	0	1	0	0	0	0	0	0	1	0	1	1	0	1	0	0	1	0	0	0	0	1	1	1	0	1	1	0	1	0	0	0	0	1	1	1	1	1	0	1	0	0	1	0	0	0	0	1	1	0	1	0	0	1	1	0	0	0	0	1	0.36	0.166	0.022	0.378	0.946	0.044	0.166	0.502	0.04	0	0.024	0.282	0.448	0.756	0.518	0.986	0.962	0.948	0.872	0.524	0.884	0.068	0.484	0.776	0.92	0.278	0.516	1	0.962	0.642	0.934	0.368	0.578	0.994	0.834	0.166	0.32	0.834	0.554	0.806	0.024	0.884	0.806	0.302	0	0.552	0.51	0.072	0.478	0.834	0.854	0.88	0.358	0.972	0.532	0.458	0.282	1	0.948	0.738	0.742	0.758	0.412	0.076	0.36	0.402	0.532	0.986	0.786	0.972	0.826	0.298	0.282	0.124	0.934	0.948	0.994	0.35	0.048	0.996
AGE	52	0.516358	1	0	0	0	1	1	1	1	1	1	1	1	1	0	1	1	0	0	1	1	0	0	1	0	1	1	1	0	0	0	0	1	0	1	0	0	1	0	1	0	1	1	0	1	0	0	0	1	0	1	0	1	1	1	0	0	1	0	1	1	0	0	1	0	0	0	1	1	1	1	1	1	1	0	0	1	1	1	1	0	0	0.996	0.096	0.018	0.01	0.018	0.18	0.276	0.992	0.002	0.894	0.794	0.012	0.28	0.012	0.976	0.444	0.02	0.672	0.844	0.832	0.198	0.444	0.718	0.93	0.784	0.002	0.222	0.198	0.506	0.004	0.81	0.002	0.896	0.552	0.976	0.89	0.37	0.486	0.524	0.01	0.102	0.824	0.984	0.658	0.502	0.988	0.422	0.136	0.844	0.84	0.812	0.51	0.126	0.326	0.752	0.954	0.206	0.998	0.946	0.684	0.824	0	0.954	0.81	0.656	0.52	0.938	0.866	0.18	0.68	0.618	0.682	0.978	0.81	0	0.94	0.746	0.672	0.52	0.254	0.862
AGE	53	0.521499	0	0	0	1	1	1	1	1	1	1	1	0	0	1	1	1	1	1	1	0	1	0	0	0	0	1	0	1	0	1	1	0	0	0	0	0	0	1	1	1	0	0	1	1	1	1	1	1	1	1	1	1	0	1	0	0	1	0	0	0	0	0	0	0	0	0	0	1	1	1	1	0	0	0	1	1	0	1	1	1	1	0.99	0.02	0.656	0.266	0.994	0.05	0.892	0.006	0.99	0.104	0.004	0.798	0.87	0.228	0.07	0.884	0.01	0.876	0.654	0.676	0.122	0.048	0.104	0.528	0.096	0.948	0.81	0.904	0	0.494	0.006	0.95	0.484	0.148	0.968	0.958	0.02	0.088	0.818	0.356	0.972	0.464	0.096	0.026	0.122	0.904	0.064	0.004	0.464	0.226	0.938	0.878	0.002	0.918	0.818	0.07	0.25	0.054	0.962	0.934	0.958	0.1	0.284	0.494	0.862	0.148	0.312	0.93	0.112	0.124	0.046	0.096	0.488	0.656	0.096	0.862	0.01	0.884	0.3	0.688	0.982
AGE	54	0.542998	1	0	1	1	1	0	0	0	1	1	1	0	0	0	0	0	1	1	0	0	1	0	0	0	1	1	1	1	0	0	0	1	0	0	0	0	1	1	1	0	0	0	1	1	1	0	1	1	1	1	0	0	0	1	1	0	1	0	1	0	1	0	0	0	1	0	0	0	0	0	0	1	1	0	1	1	1	0	0	1	0	1	0.01	0.686	0.69	0.194	0.08	0.038	0.84	0.04	0.006	0.952	0	0.746	0.44	0.016	1	0.072	0.014	0.08	0.694	0.98	0.668	0.5	0.928	0.17	0.038	0.714	0.128	0.812	0.872	0.16	0.524	0.01	0.068	1	0.908	0.53	0.006	0.466	0.154	0.676	0.044	0.166	0.68	0.722	0.946	0.182	0.81	0.246	0.636	0.146	0.692	0.844	0.676	0.46	0.452	0.254	0.1	0.95	0.262	0.928	0.904	0.26	0.996	0.928	0.996	0.686	0.894	0.434	0.128	0.958	0.26	0.804	0.46	0.138	0.5	0.766	0.992	0.372	0.146	0.958
AGE	55	0.530713	1	0	0	0	1	0	1	0	1	0	0	1	0	0	1	0	1	0	1	1	1	0	1	0	0	1	1	1	0	0	0	0	0	1	0	0	1	1	0	1	0	0	1	0	1	1	1	0	0	1	1	1	0	1	0	0	0	0	0	0	0	0	1	1	1	0	1	0	0	1	1	0	1	0	1	0	1	1	0	1	0	0.166	0.4	0.494	0.662	0.92	0.392	0.792	0.128	0.846	0.94	0.296	0.5	0.494	0.914	0.282	0.064	0.89	0.426	0.458	0.894	0.538	0.798	0.888	0.68	0.492	0.008	0.132	0.738	0.894	0.482	0.674	0.92	0.01	0.888	0.94	0.91	0.81	0.654	0.414	0.268	0.492	0.85	0.026	0.48	0.442	0.488	0.48	0.716	0.642	0.68	0.672	0.988	0.386	0.494	0.988	1	0.92	0.68	0.262	0.642	0.182	0.834	0.174	0.25	0.318	0.536	0.676	0.392	0.034	0.982	0.994	0.318	0.876	0.002	0.654	0.002	0.7	0.21	0.042	0.008	0.352
AGE	56	0.536585	1	1	0	0	1	0	1	1	0	0	0	1	1	0	0	0	1	0	0	0	1	1	1	1	0	0	0	1	0	0	0	0	0	1	1	0	1	1	1	1	0	0	0	0	1	1	0	1	1	1	1	0	1	1	1	1	0	1	1	0	0	0	0	0	1	0	1	0	0	0	1	1	0	1	0	1	1	1	1	0	1	0.458	0.898	0.012	0.24	0.496	0.836	0.976	0.124	0.126	0.294	0.646	0.37	0.256	0.348	0.01	0.068	0.916	0.422	0.144	0.002	0.824	0.9	0.032	0.938	0.024	0.518	0.462	0.096	0.9	0.258	0.016	0.794	0.242	0.136	0.294	0.256	0.73	0.73	0.868	0.178	0.448	0.516	0.952	0.47	0.64	0.004	0.644	0.45	0.75	0.256	0.028	0.97	0.534	0.004	0.006	0.988	0.736	0.068	0.026	0.372	0.668	0.908	0.534	0.708	0.868	0.19	0.786	0.348	0.472	0.032	0.7	0.088	0.104	0.988	0.18	0.37	0.174	0.088	0.718	0.376	0.144
AGE	57	0.537195	1	0	0	0	1	1	0	0	1	1	1	1	1	1	1	0	1	1	0	1	1	0	0	1	0	0	0	1	0	0	1	0	0	0	1	1	1	0	0	0	0	1	1	0	1	0	1	1	0	1	1	1	1	1	1	0	0	0	1	0	1	1	0	0	0	0	0	0	0	0	0	1	1	1	0	0	1	0	1	0	1	0.648	0.136	0.988	0.654	0.65	0.354	0.014	0.258	0.998	0.134	0.738	0.738	0.672	0.654	0.856	0	0.008	0.4	0.992	0.164	0.48	0.87	0.014	0.238	0.766	0.226	0	0.91	0.94	0.974	0.456	0.648	0.67	0.226	0.218	0.972	0.178	0.238	0.894	0.426	0.756	0.992	0.33	0.972	0.772	0.376	0.212	0.01	0.868	0.716	0.006	0.006	0.914	0.264	0.046	0.998	0.178	0.976	0.228	0.082	0.12	0.984	0.202	0.386	0.356	0.966	0.79	0.35	0.884	0.958	0.012	0.672	0.886	0.972	0.474	0.006	0.644	0.998	0.082	0.958	0.99
AGE	58	0.568902	1	0	1	0	1	1	0	1	0	1	0	1	1	1	1	0	0	0	0	0	1	1	0	0	0	0	0	1	1	1	0	0	0	1	0	0	1	0	1	0	1	1	0	1	0	1	1	0	0	0	1	1	0	1	0	1	1	0	1	1	0	0	0	0	0	0	1	1	1	0	0	0	1	1	1	1	1	0	1	1	0	0.388	0.956	0.126	0.002	0.484	0.618	0.408	0.92	0.222	0.062	0.744	0.378	0.442	0.152	0.984	0.402	0.754	0.05	1	0.04	0.802	0.004	0.388	0.826	0.012	0.792	0.754	0.996	0.01	0.646	0.898	0.402	0	0.3	0.802	0.436	0.424	1	0.378	0.38	0.388	0.16	0.962	0.378	0.442	0.402	0.658	0.094	0.332	0.376	0.394	0.002	0.402	0.89	0.668	0.994	0.96	0.358	0.01	0.372	0.036	0.352	1	0.618	0.088	0.394	0.94	0.23	0.028	0.802	0.184	0.974	0.338	0.91	0.378	0.778	0.226	1	0.238	0.04	0.896
AGE	59	0.564024	1	0	0	0	0	0	0	1	0	0	1	1	1	1	1	0	0	1	1	0	0	0	1	1	0	1	1	0	1	1	0	0	0	0	1	0	1	1	1	0	0	0	0	0	0	0	0	1	0	1	1	1	0	0	1	0	1	0	1	1	1	1	1	1	1	0	1	1	1	1	0	0	0	0	0	1	0	1	1	1	0	0.998	0.08	0.024	0.022	0.018	0.896	0.762	0.892	0.778	0.022	0.666	0.416	0.88	0.116	0.078	0.12	1	0.812	0.144	0.762	0	0.996	0.004	0.784	0.468	0.228	0.426	0.002	0.738	0.864	0.018	0.018	0.124	0.036	0.868	0.738	0.676	0.054	0.938	0.144	0.868	0.402	0.668	0.738	0.892	0.022	0	0.468	0.14	0.01	0.896	0.362	0.434	0.88	0.768	0.754	0.338	0.466	0.676	0.06	0.002	0.044	0.044	0.216	0.996	0.812	0.012	0.416	0.938	0.178	0.892	0.87	0.16	0.468	0.2	0.948	0.464	1	0.464	0.242	0.216
AGE	60	0.512346	0	0	1	0	0	1	1	1	0	0	1	1	0	1	0	1	0	1	0	0	1	1	1	0	0	0	1	1	1	0	0	1	0	1	1	1	0	0	0	0	1	1	1	1	0	1	0	1	0	0	0	0	1	0	0	1	1	1	0	0	0	1	0	1	0	0	0	0	1	1	0	1	0	1	0	1	0	0	0	0	0	0.984	0.87	0.458	0.05	0	0.496	0.98	0.89	0.824	0.096	0.818	0.288	0.478	0.018	0.018	0.976	0.014	0.468	0.89	0	0.296	0.492	0.694	0.44	0.49	0.716	0.79	0.184	0.722	0.818	0.99	0.514	0.296	0.536	0.986	0.244	0.054	0.976	0.402	0.314	0.304	0.674	0.702	0.946	0.94	0.884	0.958	0	0.014	0.456	0.818	0.844	0.042	0.014	0.49	0.288	0.694	0.996	0.998	0.158	0.766	0.03	0.97	0.92	0.682	0.264	0.678	0.768	0.938	0.118	0.532	0.244	0.492	0.338	0.03	0.632	0.984	0.004	0.802	0.384	0.952
AGE	61	0.493293	1	0	0	1	0	0	1	0	1	1	1	1	0	1	1	0	0	1	1	1	1	0	0	1	0	0	1	1	0	0	1	1	1	0	0	0	1	0	1	1	1	0	0	0	1	1	1	0	1	1	1	0	1	0	0	0	1	0	0	0	0	1	0	1	0	0	1	0	0	0	1	0	1	1	1	1	0	0	1	1	0	0.726	0.92	0.486	0.68	0.074	0.006	0.074	0.03	0.718	0.32	0.798	0.06	0.02	0.726	0.864	0.94	0	0.254	0	0.09	0.992	0	0.662	0.87	0.9	0.968	0.932	0.728	0.438	0.976	0.092	0.02	0.836	0.976	0.006	0.994	0.536	0.45	0.214	0.984	0.234	0.96	0.992	0.942	0.084	0.92	0.946	0.486	0.662	0.646	0.798	0.496	0.466	0.836	0.4	0.996	0.09	0.336	0.102	0.864	1	0.868	0.426	0.404	0.398	0.438	0.338	0.728	0.668	0.282	0.986	0.11	0.51	0.234	0.89	0.69	0.236	0.322	0.646	0.74	0.818
AGE	62	0.538889	1	1	0	0	0	1	1	1	1	0	0	1	0	1	0	0	0	0	0	1	1	1	0	0	0	0	1	0	1	0	1	0	1	1	1	0	1	1	1	1	0	0	0	0	1	1	1	0	0	1	1	0	0	1	0	1	0	1	0	0	0	1	0	0	0	0	0	0	0	1	0	0	1	1	1	1	0	0	0	0	1	0.998	0.638	0.854	0.66	0.086	0.64	0.922	0.528	0.132	0.83	0.282	0.116	0.882	0.892	0.008	0.306	0.52	0.114	0.92	0.038	0.928	0.886	0.086	0.498	0.016	0.692	0.348	0.49	0.236	0.788	0.686	0.956	0.316	0.552	0.438	0.802	0.332	0.886	0.202	0.92	0.928	0.116	0.972	0.914	0.854	0.538	0.028	0.806	0.71	0.454	0.126	0.93	0.788	0.272	0.272	0.692	0.286	0.028	0.008	0.712	0.006	0.402	0.114	0.992	0.286	0.87	0.75	0.4	0.538	0.106	0.418	0.242	0.952	0.928	0.794	0.976	0.006	0.32	0.894	0.354	0.986
AGE	63	0.589744	0	0	0	0	0	1	0	0	1	1	1	1	1	0	0	0	1	1	1	1	1	1	0	0	0	0	1	1	1	0	0	0	0	0	1	1	0	1	1	1	0	0	1	1	0	0	1	0	0	1	1	1	1	0	0	0	1	0	0	0	1	1	1	0	0	1	1	0	1	0	1	0	1	1	0	0	1	1	0	0	0	0.124	0.118	0.006	0.008	0.87	0.208	0.44	0.228	0.7	0.044	0.04	0.924	0.78	0.606	0.04	1	0.07	0.282	0.388	0.724	0.948	0.01	0.652	0.124	0.326	0.04	0.704	0.154	0.054	0.654	0.73	0.272	0.12	0.954	0.442	0.998	0.04	0.04	0.918	0.954	0.488	0.006	0.846	0.846	0.712	0.924	0.418	0.432	0.948	0.868	0.822	0.33	0.482	0.548	0	0.792	0.646	0.01	0.992	0.392	0.828	0.656	0.828	0.488	0.716	0.146	0.078	0.21	0.846	0.074	0.018	0.712	0.712	0.154	0.33	0.408	0.998	0.33	0.298	0.382	0.302
AGE	64	0.531173	1	0	0	1	1	0	1	1	0	1	0	1	1	1	1	1	1	1	1	1	0	0	1	0	1	0	1	1	1	1	0	1	1	1	1	1	0	0	0	1	1	1	0	0	0	0	0	1	1	1	0	1	1	1	1	0	0	0	0	1	1	0	1	0	0	0	0	0	0	0	0	0	1	1	1	0	0	1	1	1	0	0.236	0.084	0.714	0.472	0.026	0.21	0.128	0.15	0.798	0.494	0.234	0.36	0.45	0.048	0.764	0.524	0.134	0.812	0.384	0.71	0.644	0.03	0.242	0.822	0.676	0.992	0.802	0.046	0.676	0.514	0.874	0.864	0.22	0.988	0.234	0.49	0.144	0.384	0.248	0.38	0.38	0.472	0.514	0.644	0.546	0.466	0.466	0.236	0.082	0.656	0.834	0.084	0.756	0.732	0.134	0.996	0.242	0.316	0.128	0.91	0.71	0.982	0.258	0.036	0.106	0.472	0.394	0.714	0.494	0.822	0.714	0.226	0.984	0.236	0.026	0.524	0.004	0.996	0.832	0.524	0.996
AGE	65	0.54224	1	1	0	0	0	0	1	1	0	0	1	1	1	0	0	0	1	1	0	0	1	0	1	0	0	0	0	0	1	0	0	1	0	0	0	1	0	1	0	1	0	0	1	1	1	0	0	0	1	0	0	0	1	0	0	1	0	1	0	1	1	0	0	1	0	0	1	1	1	1	0	0	1	1	1	1	0	0	0	0	0	0.38	0.19	0.012	0.978	0.432	0.852	0.092	0.024	0.01	0.248	0.992	0.092	0.914	0.78	0.812	0.086	0.474	0.038	0.298	0.664	0.892	0.012	0.91	0.136	0.91	0.266	0.17	0.504	0.242	0.454	0.042	0.768	0.374	0.472	0.89	0.354	0.804	0.242	0.148	0.822	0.102	0.078	0.942	0.822	0.696	0.366	0.41	0.38	0.456	0.858	0.422	0.396	0.278	0	0.622	0.002	0.458	0.038	0.86	0.926	0.952	0.782	0.708	0.982	0.274	0.446	0.08	0.024	0.232	0.038	0.458	0.99	0.822	0.468	0.988	0.38	0.99	0.012	0.012	0.136	0.324
AGE	66	0.558951	1	0	0	0	1	1	1	0	1	0	0	0	0	0	0	1	0	0	0	1	1	1	0	0	0	0	1	1	1	1	1	0	0	1	1	1	0	0	1	1	1	1	1	0	0	1	0	1	0	1	1	0	1	1	1	1	1	1	1	1	1	0	0	0	0	0	0	0	1	1	1	1	1	1	1	0	1	0	1	1	0	0.99	0.012	0.242	0.404	0.01	0.98	0.766	0.854	0.284	0.29	0.004	0.334	0.228	0.956	0.722	0.91	0.988	0.642	0.002	0.104	0.88	0.658	0.004	0.96	0.068	0.892	0.654	0.096	0.818	0.5	0.956	0.97	0.002	0.572	0.868	0.01	0.482	0.898	0.634	0.956	0.5	0.65	0.472	0.428	0.96	0.31	0.41	0.002	0.422	0.64	0.106	0.13	0.088	0.818	0.956	0.284	0.334	0.918	0.868	0.092	0.242	1	0.246	0.376	0.896	0.096	0.758	0.316	0.632	0.374	0.992	0.334	0.858	0.91	0.868	0.738	0.106	0.542	0.916	0.724	0.352
AGE	67	0.621175	1	0	0	0	0	0	0	1	1	0	1	1	0	0	0	1	0	0	0	1	1	0	1	0	1	1	0	0	0	1	1	1	1	1	0	1	0	0	1	0	0	1	0	0	1	0	1	1	0	0	0	1	1	1	1	0	0	1	0	1	1	0	1	0	0	0	0	0	1	1	0	1	1	1	1	0	1	0	1	0	0	1	0.942	0.394	0.686	0.474	0.008	0.034	0.916	0.464	0.352	0.334	0.752	0.478	0.418	0.558	0.718	0.262	0.334	0.002	0.038	0.462	0.502	0.854	0.054	0.11	0.438	0.02	0.696	0.528	0.17	0.942	0.828	0.252	0.9	0.224	0.146	0.434	0.04	0.396	0.232	0.464	0.9	0.126	0.016	0.298	0.492	0.492	0.454	0.146	0.816	0.6	0.692	0.05	0.266	0.012	0.002	0.558	0.904	0.79	0.516	0.388	0.124	0.274	0.656	0.102	0.952	0.382	0.31	0.272	0.122	0.428	0.728	0.864	0.446	0.534	0.004	0.29	0.02	0.516	0.718	0.326
AGE	68	0.552198	0	0	0	0	0	1	0	1	0	1	1	1	0	0	0	1	1	0	0	1	1	0	0	1	0	1	1	1	1	0	1	0	0	1	1	0	0	0	0	1	1	1	1	1	0	1	0	1	0	1	1	0	1	1	0	0	0	0	0	0	1	1	1	1	1	0	0	0	0	1	0	1	1	1	0	1	1	0	0	0	0	0.312	0.932	0.986	0	0.974	0.634	0.642	0.12	0.112	0	0.996	0.892	0.086	0.04	0.296	0.01	0.336	0.89	0.974	0.338	0.024	0.46	0.822	0.13	0.032	0.406	0.142	0.902	0.822	0.5	0.986	0.112	0.378	0	0.47	0.142	0.722	0.498	0.308	0.082	0.272	0.936	0.378	0.5	0.388	0.93	0.964	0.784	0.548	0.5	0.156	0.006	0.084	0.13	0.95	0.942	0.716	0.816	0.008	0.28	0.682	0.248	0.12	0.058	0.93	0.312	0.804	0.516	0.884	0.134	0.528	0.406	0.256	0.714	0.032	0.794	0.516	0.054	0.978	0.95	0.032
AGE	69	0.593867	1	0	0	0	0	1	1	1	1	0	0	1	1	1	0	0	1	1	0	1	1	1	1	1	0	1	1	1	0	1	1	0	0	1	1	0	1	1	1	0	1	0	1	0	1	1	1	0	1	1	0	0	0	0	1	0	0	1	1	1	1	1	1	0	0	1	1	0	0	0	0	1	1	1	1	0	1	0	0	1	0	1	0.01	0.448	0.978	0.042	0.856	0.918	0.006	0.256	0.852	0.978	0.018	0.006	0.084	0.488	0.216	0.866	0.292	0.052	0.886	0.912	0.688	0.932	0.482	0.01	0.22	0.994	0.552	0.906	0.864	0.656	0.268	0.95	0.34	0.932	0.24	0.312	0.894	0.82	0.392	0.158	0.866	0.828	0.488	0.094	0.7	0.028	0.1	0.052	0.894	0.274	0.48	0.68	0.692	0.016	0.004	0.236	0.426	0.22	0.456	0.942	0.986	0.154	0.136	0.976	0.252	0.276	0.802	0.796	0.216	0.486	0.906	0.678	0.912	0.894	0	0.82	0.816	0.292	0.726	0.048
AGE	70	0.50559	1	0	0	0	1	0	1	1	0	0	1	0	1	0	0	0	1	1	0	1	1	1	0	0	0	1	0	0	0	0	0	0	1	1	1	0	0	1	1	0	0	0	1	0	0	0	1	1	1	0	1	0	0	0	0	1	1	1	0	0	0	1	0	0	0	0	0	1	1	1	1	1	0	0	0	1	1	1	0	1	0	0.74	0.868	0.988	0.916	0.34	0.832	0.236	0.74	0.114	0.732	0.886	0.998	0.45	0.45	0.522	0	0	0.37	0.408	0.198	0.746	0.964	0.456	0.738	0.832	0.488	0.048	0.666	0.238	0.946	0.382	0.978	0.038	0.894	0.738	0.642	0.06	0.854	0.378	0.514	0.5	0.002	0.642	0.014	0.238	0.266	0.382	0.916	0.69	0.526	0.682	0.428	0.946	0.96	0.886	0.076	0.718	0.026	0.22	0.488	0.696	0.484	0.868	0.014	0.22	0.67	0.522	0.998	0.964	0.098	0.114	0.384	0.836	0.386	0.514	0.38	0.672	0.682	0.052	0.22	0.326
AGE	71	0.593635	1	0	0	0	0	1	1	0	1	1	1	0	0	1	0	1	0	1	1	0	1	0	0	0	1	0	1	1	1	1	1	0	0	0	1	0	0	1	0	0	1	1	0	1	0	1	1	0	0	1	1	1	1	0	0	1	0	1	1	0	1	1	1	0	0	1	0	0	1	1	0	1	1	0	1	1	1	0	0	1	0	0.75	0.97	0.506	0.644	0.01	0.148	0.49	0.34	0.214	0.126	0.75	0.138	0.206	0.292	0	0.894	0.882	0.03	0.046	0.948	0.86	0.436	0.138	0.056	0.46	0.294	0.894	0.176	0.15	0.292	0.904	0	0.096	0.958	0.206	0.144	0.894	0.492	0.476	0	0.814	0.674	0.46	0.784	0.488	0.182	0.648	0.396	0.96	0.896	0.948	0	0.476	0.318	0.47	0.104	0.116	0.776	0.814	0.442	0.47	0.22	0.95	0.098	0.76	0.144	0.044	0.994	0.904	0.318	0.014	0.104	0.49	0.322	0.784	0.218	0.724	0.386	0.36	0.986	0.304
AGE	72	0.577088	1	0	0	0	0	1	1	1	0	0	1	1	1	0	1	0	0	1	1	1	0	1	0	1	0	0	0	1	1	0	0	0	0	1	0	0	1	0	1	0	0	1	1	0	0	0	1	1	1	1	1	1	0	0	1	0	0	1	0	1	1	0	0	0	0	0	0	1	1	1	0	0	0	0	1	0	1	0	1	1	0	0.468	0.274	0.796	0.922	0.53	0.922	0.934	0.734	0.822	0.548	0.16	0.012	0.714	0.162	0.408	0.412	0.298	0.172	0.884	0.004	0.01	0.922	0.988	0.982	0.45	0.068	0.886	0.946	0.39	0.304	0.882	0.908	0.002	0.908	0.004	0.122	0.17	0.934	0.82	0.45	0.666	0	0.154	0.878	0.104	0.652	0.22	0.93	0.66	0.136	0.3	0.104	0.3	0.274	0.102	0.666	0.85	0.896	0.998	0.896	0.714	0.912	0.908	0.716	0.548	0.526	0.012	0.9	0.9	0.13	0.162	0.468	0.646	0.008	0.964	0.7	0.796	0.01	0.916	0.896	0.014
AGE	73	0.605344	1	1	0	0	1	1	1	0	1	1	1	0	1	0	0	1	0	1	1	0	1	0	0	0	1	0	1	0	1	1	0	1	1	1	0	0	0	0	0	1	1	1	1	1	1	1	1	1	0	0	1	1	1	0	0	1	1	0	0	1	0	1	1	1	0	1	0	1	0	1	0	0	0	0	1	0	0	1	0	1	0	0.91	0.184	0.522	0.266	0.458	0.298	0.616	0.696	0.978	0.14	0.882	0.82	0.774	0.978	0.14	0.196	0.422	0.196	0.956	0.428	0.9	0.456	0.498	0.048	0.522	0.096	0.522	0.896	0.67	0.486	0.896	0.582	0.25	0.882	0.664	0.274	0.66	0	0.67	0.266	0.37	0.522	0.988	0.64	0.964	0.458	0.896	0.696	0.932	0.96	0.868	0.148	0.046	0.084	0.83	0.128	0.288	0.25	0.458	0.084	0.456	0.43	0.924	0.808	0.096	0.978	0.094	0.062	0.458	0.66	0.652	0.024	0.868	0.046	0.266	0.244	0.006	0.956	0.868	0.696	0.096
AGE	74	0.464504	0	1	0	0	0	1	1	1	1	0	0	1	0	1	1	0	1	0	1	1	0	1	1	0	1	0	0	0	1	0	1	1	1	0	0	0	1	1	1	0	0	0	1	0	1	1	0	1	0	1	0	1	1	1	0	1	1	1	1	0	0	1	1	1	0	0	0	0	1	0	0	0	1	1	1	1	1	0	1	0	0	0.094	0.306	0.938	0.678	0.882	0.484	0.69	0.18	0.618	0.002	0.214	0.034	0.23	0.002	0.028	0.038	0.966	0.49	0.16	0.484	0.002	0.16	0.754	0.97	0.324	0.454	0.47	0.306	0.512	0.098	0.938	0.006	0.014	0.686	0.388	0	0.454	0.702	0.002	0.424	0.976	0.69	0.53	0.09	0.952	0.692	0.41	0.156	0.936	0.056	0.452	0.168	0.698	0.674	0.47	0.478	0.024	0.938	0.986	0.63	0.826	0.012	0.464	0.934	0.79	0.866	0.474	0.998	0.268	0.16	0.66	0.678	0.88	0.66	0.968	0.014	0.544	0.808	0.748	0.354	0.8
AGE	75	0.528694	1	0	0	1	0	0	1	1	1	1	1	1	1	1	1	1	0	1	0	1	1	1	0	0	1	1	1	0	0	0	1	0	0	0	0	0	1	1	0	1	0	1	1	0	1	0	0	1	1	1	1	0	0	1	0	1	1	0	1	0	0	0	0	0	0	0	0	1	1	0	1	0	1	1	0	1	0	1	1	0	0	0.992	0.096	0.982	0.238	0.272	0.328	0.652	0.796	0.142	0.966	0.364	0.192	0.88	0.328	0.384	0.596	0.004	0.018	0.796	0.928	0.206	0.206	0.008	0.94	0.206	0.056	0.622	0.914	0	0.798	0.954	0.608	0.594	0.596	0.902	0.136	0.556	0.798	0.918	0.882	0.554	0.328	0.004	0.888	0.004	0.206	0.798	0.074	0.88	0.664	0.986	0.38	0.004	0.992	0.776	0.964	0.198	0.964	0.798	0.798	0.69	0.142	0.896	0.986	0.124	0.652	0.218	0.972	0.596	0.052	0.954	0.122	0.772	0.662	0.954	0.964	0.986	0.984	0.138	0.344	0.964
AGE	76	0.569461	1	0	0	0	0	0	1	0	1	1	1	0	1	1	1	0	1	0	0	1	1	1	0	0	1	1	1	0	1	1	0	1	1	1	1	1	0	0	0	1	1	0	1	0	0	0	0	1	1	0	1	0	1	0	0	0	0	0	0	1	0	1	1	1	1	1	1	1	0	0	0	0	1	1	1	1	0	0	1	0	1	0.288	0.01	0.364	0.906	0.688	0.346	0.012	0.018	0.392	0.112	0.528	0.906	0.048	0.918	0.762	0.114	0.64	0.254	0.112	0.238	0.496	0.056	0.678	0.284	0.64	0.448	0.924	0.456	0.448	0.73	0.014	0.684	0.518	0.034	0.946	0.794	0.866	0.01	0.502	0.47	0.906	0.946	0.638	0.968	0	0.906	0.448	0.686	0.684	0.288	0.954	0.518	0.438	0.102	0.656	0.972	0.656	0.794	0.816	0.528	0.27	0.73	0.258	0.918	0.978	0.698	0.906	0.284	0.27	0.706	0.528	0.226	0.144	0.104	1	0.468	0.448	0.248	0.356	0.972	0.906
AGE	77	0.577839	1	1	0	0	0	0	1	1	0	1	1	0	1	0	0	0	1	0	1	0	1	0	0	1	1	0	0	0	0	1	1	0	0	0	0	0	0	1	1	1	1	0	0	0	1	1	1	0	0	0	1	1	1	0	1	1	0	1	0	0	1	1	0	0	0	0	0	1	1	1	1	1	1	1	1	0	1	0	0	0	1	0.482	0.95	0.088	0.026	0.646	0.534	0.568	0.172	0.388	0.71	0.51	0.652	0.986	0.204	0.466	0.318	0.252	0.388	0.194	0.108	0.874	0.952	0.496	0.494	0.29	0.292	0.092	0.496	0.066	0.702	0.002	0.99	0.092	0.888	0.48	0.948	0.798	0.818	0.91	0.69	0.67	0.932	0.382	0.96	0.04	0.952	0.818	0.872	0.398	0.646	0.652	0.984	0.138	0.878	0.998	0.988	0.718	0.084	0.02	0.096	0.058	0.386	1	0.948	0.48	0.696	0.388	0.91	0.684	0.128	0.286	0.888	0.862	0.632	0.874	0.012	0.67	0.714	0.822	0.03	0.996
AGE	78	0.517073	1	1	0	1	0	0	1	0	1	1	1	0	1	1	1	0	0	0	1	0	1	1	0	0	0	1	1	1	1	0	0	1	0	1	0	1	0	1	1	0	1	1	0	0	0	0	0	0	0	1	1	0	1	1	0	1	0	0	0	0	1	0	0	1	1	1	0	1	0	0	1	0	1	1	0	1	1	0	0	1	1	0.716	1	0.004	0.49	0.512	0.004	0.008	0.422	0.6	0.032	0.3	0.808	0.218	0.142	0.976	0.704	0.188	0.142	0.484	0.994	0.36	0	0.81	0.49	0.896	0.674	0.674	0.662	0.676	0.082	0.334	0.698	0.716	0.994	0.784	0.96	0.334	0.482	0.94	0.676	0.81	0.994	0.894	0.674	0.006	0.126	0.38	0.474	0.904	0.108	0.048	0.006	0.258	0.982	0.306	0.062	0.334	0.97	0.998	1	0.81	0.652	0.81	0.892	0.122	0.16	0.392	0.672	0.676	0.422	0.094	0.012	0.638	0.42	0.65	0.266	0.416	0	0.014	0.126	0.96
AGE	79	0.54914	0	1	0	1	1	1	1	1	1	1	0	0	1	1	0	1	1	0	0	0	1	1	1	0	0	1	0	0	1	1	0	1	1	0	0	0	1	0	1	0	1	1	1	1	1	1	1	0	0	0	1	1	0	0	0	1	0	0	0	1	1	1	0	0	1	0	0	0	0	1	0	1	0	1	0	1	0	1	1	1	1	0.508	0.122	0.514	0.902	0.284	0.07	0.312	0.898	0.788	0.646	0.122	0.002	0.158	0	0.764	0.006	0.646	0.024	0.032	0.92	0.472	0.804	0.798	0.832	0.896	0.802	0.286	0.69	0.876	0.066	0.158	0.312	0.626	0.568	0.902	0.852	0.832	0.002	0.802	0.064	0.804	0.022	0.446	0.658	0.894	0.64	0.866	0.518	0.948	0.9	0.12	0.186	0.902	0.796	0.104	0.802	0.798	0.84	0.132	0.92	0.946	0.962	0.002	0.976	0.284	0.462	0.568	0.484	0.052	0.248	0.502	0.772	0.796	0.684	0.876	0.962	0.514	0.964	0.64	0.98	0.376
AGE	80	0.581977	0	0	0	1	0	0	1	1	1	1	1	0	0	1	1	1	1	0	1	0	1	0	1	0	0	1	1	0	1	0	1	0	0	0	0	1	1	0	1	0	0	1	0	1	1	1	0	1	1	1	1	0	1	0	1	0	1	1	1	1	1	1	0	0	1	1	0	0	0	0	1	1	0	1	1	1	1	0	1	1	1	0.882	0.974	0.5	0.882	0.488	0.07	0.07	0.478	0.904	0.022	0.764	0.108	0.022	0.476	0.01	0.138	0.002	0.006	0.99	0.466	0.036	0.064	0.246	0.03	0.088	0.968	0.8	0.802	0.906	0	0.882	0.004	0.246	0.958	0.054	0.874	0.022	0.306	0.958	0.004	0.006	0.932	0.504	0.23	0.478	0.68	0.958	0.024	0.68	0.07	0.656	0.66	0.088	0.022	0.054	0.454	0.116	0.032	0.976	0.956	0.892	0.466	0.064	0.974	0.472	0.538	0.786	0.432	0.99	0.466	0.906	0.212	0.44	0.994	0.302	0.334	0.088	0.35	0.722	0.07	0.06
AGE	81	0.501836	0	1	1	0	1	0	1	0	1	1	0	1	0	0	1	1	0	1	1	0	0	1	1	1	0	1	0	0	0	1	1	1	1	1	0	0	1	1	1	1	1	0	0	1	1	1	1	0	1	0	0	0	0	0	0	0	0	0	1	1	0	0	0	0	0	0	1	0	1	0	0	0	0	0	1	1	0	0	1	1	0	0.01	0.466	0.26	0.038	0.878	0.25	0.914	0.856	0.254	0.032	0.39	0.958	0.808	0	0.008	0.332	0.998	0.02	0.136	0.674	0.486	0.868	0.14	0.328	0.038	0.098	0.002	0.808	0.688	0.824	0.004	0.054	0.912	0.668	0.662	0.14	0.376	0.478	0.678	0.68	0.94	0.424	0.984	0.284	0.638	0.478	0.01	0.808	0.14	0.344	0.48	0.924	0.534	0.79	0.974	0.248	0.808	0.102	0.894	0.974	0.39	0.808	0.31	0.948	0.638	0.324	0.152	0.256	0.994	0.49	0.686	0.638	0.288	0	0.742	0.638	0.28	0.74	0.686	0.808	0.406
AGE	82	0.471437	0	0	1	1	1	1	1	0	1	1	1	0	1	1	1	1	0	0	1	1	0	0	0	1	0	0	1	0	1	1	0	1	0	1	1	1	1	1	0	0	0	0	1	1	1	1	1	1	1	0	1	1	1	0	1	0	1	1	0	1	0	1	0	0	0	0	1	0	0	0	0	0	1	0	1	1	1	0	0	0	0	0.932	0.02	0.932	0.624	0.338	0.434	0.95	0.408	0.904	0.986	0.144	0.408	0.068	0.374	0.064	0.018	0.466	0.898	0.316	0.444	0.034	0.122	0.024	0.98	0.068	0.488	0.078	0.016	0.682	0.144	0.832	0.24	0.474	0.142	0.986	0.136	0.91	0.872	0.972	0.394	0.49	0.02	0.074	0.188	0.48	0.386	0.734	0.914	0.408	0.904	0.434	0.852	0.778	0.872	0.012	0.63	0.522	0.014	0.13	0.736	0.006	0.972	0	0.972	1	0.142	0.43	1	0.82	0.284	0.972	0.16	0.914	0.328	0.878	0.38	0.07	0.786	0.542	0.024	0.734
AGE	83	0.521062	1	1	0	0	1	0	0	1	1	1	1	0	1	0	0	0	0	1	0	1	1	1	1	1	0	0	0	0	1	1	1	0	0	0	1	1	0	0	1	1	1	1	0	1	1	0	1	0	0	0	0	1	1	0	0	1	0	1	0	0	0	1	1	0	1	0	0	0	0	0	0	1	0	1	0	1	1	0	1	1	0	0.516	0.904	0.086	0.916	0.092	0.974	0.76	0.3	0.7	0.942	0.472	0.656	0.032	0.06	0.682	0.468	0.004	0.396	0.002	0.192	0.012	0.462	0.3	0.828	0.18	0.714	0.058	0.194	0.516	0.006	0.99	0.704	0.014	0.76	0.562	0.008	0.028	0.502	0.126	0.474	0.662	0.476	0.456	0.464	0.776	0.662	0.408	0.714	0.802	0.226	0.902	0.532	0.52	0.682	0.742	0.226	0.47	0.87	0.802	0.742	0.24	0.018	0.656	0.47	0.346	0.824	0.77	0.986	0.71	0.442	0.366	0.636	0.022	0.628	0.986	0.88	0.882	0	0.176	0.724	0.048
AGE	84	0.581081	1	1	1	1	1	0	1	1	1	0	1	1	1	0	1	0	0	1	1	0	1	0	0	1	0	1	1	1	1	1	0	0	0	0	1	1	1	0	0	0	1	1	1	0	0	0	1	1	0	0	1	1	1	1	1	1	0	0	0	1	0	1	1	0	0	0	0	0	1	0	1	0	0	1	1	0	1	0	0	0	1	0.452	0.212	0.55	0.662	0.66	0.024	0.972	0.642	0.43	0.136	0.656	0.43	0.54	0.752	0.986	0.926	0.552	0.048	0.656	0.9	0.946	0.036	0.708	0.52	0.034	0.52	0.516	0.252	0.018	0.638	0.002	0.094	0.5	0.43	0.66	0.122	0.924	0.54	0.986	0.33	0.43	0.902	0.126	0.642	0.666	0.218	0.968	0.064	0.992	0.316	0.866	0.23	0.862	0.956	0.862	0.866	0.246	0.018	0.996	0.43	0.082	0.248	0.514	1	0.662	0.49	0.642	0.47	0.27	0.206	0.206	0.66	0.888	0.72	0.926	0.196	0.738	0.018	0.822	0.324	0.986
AGE	85	0.477904	0	0	0	0	0	0	0	1	1	0	0	0	1	1	1	1	0	0	1	0	1	0	1	0	0	0	1	0	0	0	0	0	1	0	0	0	1	0	0	0	1	0	0	1	1	0	0	0	1	0	1	0	0	1	1	1	1	1	0	1	1	0	0	0	0	0	1	0	0	1	0	0	1	1	1	1	1	1	0	0	1	0.546	0.702	0.976	0.632	0.63	0.742	0.316	0.322	0.194	0.106	0.948	1	0.966	0.358	0.296	0.782	0.702	0.006	0.044	0.9	0.792	0.802	0.902	0.296	0.602	0.63	0.122	0.976	0.834	0.022	0.996	0.868	0.008	0.61	0.022	0.044	0.59	0.576	0.04	0.826	0.292	0.948	0.09	0.774	0.398	0.296	0.588	0.984	0.71	0.04	0.63	0.966	0.882	0.404	0.04	0.358	0.988	0.984	0.008	0.04	0.354	0.69	0.348	0.03	0.808	0.122	0.986	0.606	0.322	0.984	0.58	0.742	0.84	0.73	0.132	0.832	1	0.902	0.008	0.782	0.292
AGE	86	0.52622	1	1	0	1	1	1	1	1	0	0	0	1	0	1	0	0	1	0	1	0	0	0	1	1	1	0	1	0	0	0	1	0	0	1	1	1	0	1	1	1	0	1	1	1	1	0	1	0	1	1	1	0	0	1	0	0	0	1	0	0	0	1	1	0	0	0	0	0	0	0	0	1	1	1	0	1	1	1	0	1	0	0.188	0.18	0.99	0.088	0.586	0.32	0.16	0.994	0.268	0.998	0.264	0.25	0.232	0.356	0.958	0.482	0.646	0	0.646	0.16	0.176	0.928	0.69	0.308	0.524	0.99	0.994	0.48	0.548	0.544	0.268	0.694	0.976	0.512	0.966	0.352	0.518	0.544	0.678	0.096	0.436	0.128	0.958	0.254	0	0.818	0.73	0.464	0.498	0.708	0.892	0.002	0.462	0.996	0.164	0.256	0.47	0.248	0.13	0.344	0.916	0.934	0.468	0.1	0.462	0.826	0.26	0.94	0.254	0.08	0.698	0.892	0.008	0.916	0.442	0.996	0.356	0.254	0.322	0.982	0.964
AGE	87	0.522589	0	1	0	0	0	1	1	1	0	1	1	1	1	0	0	1	1	0	0	1	0	0	1	1	0	0	0	1	1	0	1	0	1	1	1	1	1	0	0	0	0	0	0	1	1	1	0	0	1	1	0	0	1	0	0	1	1	0	1	0	0	0	0	0	0	0	0	1	1	1	0	1	1	1	0	0	1	0	1	1	0	0.054	0.248	0.052	0.992	0.522	0.528	0.182	0.034	0.052	0.014	0.968	0.994	0.94	0.47	0.426	0.526	0.98	0.992	0.022	0.45	0.698	0.982	0.728	0.762	0.054	0.03	0.248	0.67	0.982	0.822	0.992	0.528	0.896	0.942	0.456	0.082	0.738	0.288	0.526	0.504	0.052	0.894	0.014	0.822	0.732	0.528	0.67	0.696	0.408	0.074	0.994	0.964	0.102	0.58	1	0.55	0.522	0.008	0.054	0.046	0.366	0.994	0.58	0.676	0.846	0.522	0.056	0.924	0.266	0.382	0.224	0.618	0.064	0.034	0.892	0.746	0.304	0.382	0.744	0.55	0.994
AGE	88	0.514742	0	0	1	1	1	0	0	1	1	0	1	0	1	1	1	0	1	0	1	0	0	1	0	0	1	0	0	0	1	0	1	1	0	1	0	1	0	0	0	1	0	0	0	1	1	0	1	0	0	0	1	1	0	0	0	0	1	1	1	1	1	0	1	0	1	0	0	0	1	0	0	0	1	0	0	1	1	1	0	1	0	0.004	0.428	0.522	0.214	0.642	0.7	0.004	0.716	0.908	0.128	0.474	0.876	0.994	0.87	0.64	0.7	0.214	0.994	0.45	0.656	0.478	0.014	0.894	0.112	0.64	0.108	0.418	0.326	0.686	0.982	0.128	0.044	0.356	0.512	0.674	0.73	0.076	0.268	0.004	0.994	0.876	0.456	0.892	0.242	0.982	0.956	0.7	0	0.89	0.482	0.04	0.456	0.7	0.656	0.748	0.014	0.674	0.982	0.858	0.27	0.998	1	0.992	0.92	0.082	0.326	0.376	0.482	0.33	0.646	0.692	0.54	0.254	0.892	0.226	0.9	0.356	0.264	0.794	0.278	0.326
AGE	89	0.551408	1	0	1	0	0	0	0	1	1	1	1	1	0	0	1	0	1	0	0	1	1	1	1	0	0	1	0	0	0	0	0	1	0	1	1	1	1	0	0	0	0	0	0	0	1	1	0	0	1	1	0	1	1	1	1	1	0	1	1	0	1	0	1	0	1	0	0	1	1	0	0	0	0	0	1	1	1	0	0	0	0	0.214	0.92	0.534	0.94	0.214	0.85	0.19	0.992	0.036	0.258	0.272	0.994	0.538	1	0.786	0.54	0.922	0.978	0.274	0.872	0.284	0.638	0.286	0.028	0.954	0.94	0.124	0.924	0.7	1	0.008	0.54	0.85	0.49	0.994	0.036	0.626	0.286	0.994	0.882	0	0.824	0.006	0.296	0.08	0.882	0.414	0.954	0.214	0.846	0.466	0.124	0.066	0.214	0.708	0.716	0.624	0.034	0.936	0.036	0.024	0.604	0.044	0.534	0.116	0.896	0.764	0.274	0.258	0.882	0.722	0.534	0.626	0.09	0.132	0.33	0.922	0	0	0.736	0.124
AGE	90	0.558333	0	0	0	0	1	1	1	1	0	1	0	0	1	1	0	0	0	0	1	1	0	1	1	1	1	0	0	1	1	0	0	0	0	0	0	0	0	0	0	1	0	1	0	1	1	1	1	0	0	0	0	1	0	0	1	0	1	0	0	1	1	0	1	1	0	1	0	1	0	0	1	0	0	1	1	1	0	0	1	1	0	0.094	0.98	0.876	0.628	0.51	0.602	0.768	0	0.954	0.96	0.462	0.998	0.05	0.974	0.268	0.038	0.012	0.668	0.86	0.948	0.914	0.444	0.628	0.13	0.934	0.272	0.012	0.51	0.36	0.012	0.13	0.102	0.706	0.96	0.908	0.812	0	0.802	0.068	0.49	0.628	0.192	0.86	0	0.064	0.678	0.064	0.456	0.628	0.632	0.916	0.086	0.812	0	0.696	0.28	0.608	0.674	0.608	0.96	0.664	0.086	0.718	0.268	0.132	0.08	0.972	0.966	0.28	0.456	0.706	0.294	0.912	0.998	0.852	0.444	0.332	0.008	0.96	0.974	0.336
AGE	91	0.51128	1	0	0	1	0	1	1	1	1	1	1	0	1	1	1	0	1	1	0	0	0	0	0	0	0	0	0	1	0	1	1	0	1	0	1	0	0	1	1	1	0	1	1	0	0	0	1	1	0	1	0	0	1	0	1	1	0	1	0	0	1	0	1	0	1	0	0	0	0	1	0	1	1	1	0	1	1	1	0	1	0	0.304	0.336	0.98	0.494	0.364	0.21	0.894	0.188	0.39	0.046	0.136	0.336	0.854	0.042	0.008	0.008	0.51	0.04	0.036	0.932	0.486	0.916	0.146	0.058	0.05	0.486	0.49	0.54	0.114	0.648	0.538	0.464	0.964	0.5	0.39	0.416	0	0.304	0.92	0.152	0.624	0.852	0.954	0.936	0.95	0.966	0.648	0.296	0.854	0.304	0.556	0	0.63	0.602	0.464	0.486	0.108	0.744	0.826	0.29	0.236	0.664	0.988	0.75	0.582	0.938	0.994	0.986	0.932	0.938	0.318	0.262	0.938	0.984	0.414	0.7	0.386	0.964	0.364	0.582	0.34
AGE	92	0.494186	1	0	0	1	1	1	1	1	0	1	1	0	0	1	1	0	1	1	0	1	1	1	1	0	0	1	0	1	1	0	0	0	0	1	0	0	0	1	1	0	0	0	1	1	1	0	0	1	0	0	1	1	1	0	1	0	1	0	1	0	0	0	0	0	0	1	1	1	1	1	1	1	0	0	0	1	1	1	0	0	1	0.12	0.004	0.85	0.17	0.39	0.994	0.216	0.892	0.126	0.06	0.706	0.664	0.216	0.062	0.664	0.014	0.934	0.664	0.118	0.13	0.114	0.296	0.434	0.694	0.488	0.882	0.2	0.888	0.25	0.964	0.114	0.72	0.74	0.368	0.024	0.808	0.01	0.692	0.706	0.44	0.958	0.914	0.374	0.004	0.916	0.654	0.328	0.2	0.25	0.01	0.906	0.218	0.39	0.934	0.888	0.428	0.27	0.002	0.55	1	0.092	0.962	0.55	0.858	0.27	0.87	0.198	0.014	0.964	0.628	0.13	0.612	0.892	0.962	0.74	0.764	0.954	0.39	0.706	0.356	0.888
AGE	93	0.482317	1	1	0	0	0	1	1	0	0	0	0	1	0	1	1	1	0	0	1	1	1	0	0	1	0	1	0	0	0	1	0	1	1	1	0	0	0	0	1	1	1	1	1	1	1	1	1	1	0	0	1	0	1	0	0	0	0	0	1	1	0	0	1	1	0	1	0	0	1	1	1	0	0	1	0	1	0	1	0	1	0	0.914	0.998	0.11	0.976	0.968	0.202	0.602	0.702	0.248	0.156	0.818	0.114	0.996	0	0.27	0.998	0.114	0.004	0.276	0.078	0.536	0.982	0.156	0.006	0.074	0.49	0.166	0.812	0.99	0.646	0.766	0.276	0.984	0.87	0.462	0.004	0.998	0.964	0.946	0.848	0.994	0.41	0.424	0.672	0.646	0.338	0.702	0.664	0.9	0.472	0.778	0.476	0.124	0.532	0.798	0.424	0.366	0.472	0.992	0.992	0.738	0.728	0.134	0.444	0.964	0.254	0.396	0.648	0	0.004	0.602	0.956	0.374	0.02	0.002	0.25	0.158	0.996	0.356	0.242	0.166
AGE	94	0.532609	0	0	1	0	0	0	1	0	1	0	1	0	0	1	1	1	0	1	0	0	1	0	0	1	0	0	0	0	0	0	0	1	1	0	0	0	0	1	0	1	1	1	1	1	0	0	1	0	1	1	0	1	0	0	0	1	0	1	1	1	0	0	1	0	1	0	0	0	1	1	1	0	0	1	1	1	1	0	0	0	0	0.974	0.454	0.63	0.972	0.666	0.4	0.966	0.262	0.316	0.094	0.436	0.276	0.002	0.296	0.366	0.49	0.194	0.714	0.028	0.128	0.906	0.716	0.994	0.006	0.972	0.272	0.858	0.002	0.476	0.986	0.51	0.194	0.988	0.464	0.248	0.892	0.962	0.892	0.368	0.884	0.358	0.766	0.488	0.51	0.482	0.958	0.16	0.95	0.684	0.272	0.368	0.714	0.48	0.888	0.004	0.994	0.876	0.992	0.988	0.734	0.966	0.994	0.194	0.33	0.892	0.84	0.948	0.248	0.746	0.308	0.728	0.904	0.654	0.272	0.716	0.894	0.83	0.014	0.01	0.762	0.948
AGE	95	0.553086	0	0	1	1	1	0	0	0	1	0	0	1	0	0	0	1	1	1	1	0	0	0	1	1	0	0	0	1	0	0	0	1	1	1	0	1	0	1	1	1	1	1	1	1	0	0	0	0	1	0	0	0	1	1	0	1	0	1	1	0	0	0	0	0	0	0	0	1	0	1	0	1	1	0	1	0	0	1	0	1	0	0.102	0.97	0.49	0.62	0.362	0.848	0.122	0.836	0.84	0.234	0	0.016	0.378	0.878	0.002	0.018	0.34	0.252	0.858	0.478	0.12	0.81	0.15	0.01	0.972	0.082	0.252	0.9	0.12	0.268	0.566	0.81	0.906	0.884	0.9	0.936	0.898	0.17	0.664	0.046	0.094	0.782	0.948	0.912	0.984	0.84	0.542	0.794	0.01	0.394	0.282	0.112	0.954	0.046	0.658	0.948	0.828	0.702	0.058	0.97	0.996	0.628	0.722	0.896	0.394	0.72	0.212	0.912	0.878	0.12	0.514	0.32	0.878	0.378	0.094	0.272	0.314	0.774	0.984	0.112	0.878
AGE	96	0.541155	1	0	1	0	1	0	1	0	1	1	0	1	0	0	0	1	1	0	0	1	0	1	1	1	0	1	0	0	1	0	1	0	0	0	1	1	1	1	0	1	0	0	1	1	0	0	1	0	0	1	0	0	1	0	1	1	0	1	0	1	0	0	0	1	0	0	0	0	0	1	0	1	1	1	1	0	1	0	0	0	0	1	0.332	0.324	0.88	0.068	0.96	0.006	0.048	0.068	0.996	0.054	0.97	0.332	0.928	0.058	0.744	0.048	0.952	0.048	0.344	0.006	0.982	0.846	0.15	0.086	0.15	0.972	0.686	0.052	0.96	0.946	0.998	0.63	0.728	0.998	0.884	0.276	0.952	0.832	0.79	0.078	0.972	0.706	0.818	0.908	0.324	0.128	0.232	0.628	0.236	0.744	0.832	0.232	0.686	0.63	0.958	1	0.72	0.494	0.416	0.946	0.98	1	0.246	0.686	0.884	0.626	0.406	0.5	0.35	0.274	0.94	0.112	0.894	0.97	0.884	0.952	0.938	0.928	0.904	0.946
AGE	97	0.570073	1	1	0	0	0	1	1	1	1	0	0	0	0	0	1	1	0	0	0	0	0	1	1	0	0	1	1	1	1	0	0	0	0	1	1	1	0	0	0	0	0	1	1	1	1	0	1	0	1	1	1	0	0	1	0	0	1	1	0	1	0	1	0	0	0	0	0	1	1	0	1	0	0	1	0	0	1	1	1	1	0	0.502	0.986	0.336	0.688	0.03	0.004	0.03	0.336	0.76	0.33	0.38	0.02	0.874	0.336	0.316	0.51	0.878	0.892	0.48	0.02	0.934	0.482	0.48	0.06	0.826	0.48	0.878	0.008	0.13	0.012	0.474	0.826	0.86	0.228	0.982	0.524	0.13	0.226	0.992	0.226	0.32	0.114	0.374	0.264	0.262	0.934	0.272	0.518	0.086	0.264	0.052	0.646	0.664	0.086	0.662	0.662	0.26	0.486	0.226	0.952	0.33	0.2	0.06	0.98	0.994	0.086	0.864	0.824	0.156	0.262	0.992	0.056	0.482	0.442	0.488	0.384	0.878	0.316	0.68	0.058	0.98
AGE	98	0.594553	0	1	0	0	0	1	0	1	1	1	0	1	1	0	1	1	1	0	0	0	1	1	0	1	1	1	1	1	0	0	0	1	1	1	0	0	1	0	0	0	0	1	1	0	0	1	0	1	0	1	0	0	0	0	0	0	0	1	0	1	0	0	0	0	0	1	0	0	0	0	1	1	1	1	1	1	1	1	1	0	0	0.004	0.208	0.644	0.44	0.884	0.006	0.002	0.908	0.042	0.974	0.852	0.048	0.76	0.908	0.268	0.002	0.254	0.006	0.374	0.36	0.466	0.466	0.998	0.658	0.744	0.12	0.63	0.16	0.66	0.084	0.524	0.466	0.274	0.418	0.956	0.236	0.294	0.01	0.91	0.36	0.852	0.428	0.992	0.968	0.394	0.268	0.996	0.008	0.618	0.012	0.12	0.274	1	0.726	0.4	0.644	0.27	0.268	0.638	0.654	1	0.236	0.998	0.296	0.45	0.11	0.01	0.294	0.996	0.654	0.97	0.146	0.012	0.984	0.432	0.418	0.542	0.658	0.33	0.016	0.336
AGE	99	0.525092	1	1	0	0	0	1	1	0	1	1	0	0	1	1	0	0	0	1	1	1	1	1	1	0	0	0	0	0	0	1	0	0	0	1	1	1	0	1	0	0	0	0	1	0	1	0	1	1	0	1	1	0	1	1	0	0	1	0	0	0	0	0	1	1	1	1	0	1	1	0	0	0	1	0	1	1	1	0	0	0	0	0.928	1	0.354	0.274	0.644	0.112	0.976	0.396	0.126	0.976	0.754	0.234	0.52	0.166	0.654	0.47	0.806	0.436	0.506	0.828	0.494	0.91	0.504	0.128	0.012	0.684	0.468	0.478	0.046	0.818	0.51	0.47	0.994	0.506	0.826	0.356	0.974	0.8	0.432	0.406	0.942	0.97	0.174	0.958	0.028	0.442	0.49	0.634	0.31	0.672	0.91	0.998	0.448	0.9	0.754	0.354	0.218	0.976	0.274	0.274	0.266	0.51	0.118	0.226	0.214	0.944	0.122	0.706	0.114	0.988	0.538	0.96	0.826	0	0.8	0.792	0.242	0	0.794	0.778	0.37
AGE	100	0.545288	0	0	1	0	0	1	0	0	0	0	1	0	1	0	1	0	0	1	1	1	0	1	0	0	1	0	0	1	1	1	1	1	1	0	0	0	1	1	1	1	1	0	1	0	1	1	1	1	0	1	1	1	1	1	1	1	0	0	0	1	0	1	1	0	1	1	1	1	0	0	1	0	0	1	0	0	0	1	0	0	0	0.078	0.726	0.202	0.004	0.908	0.644	0.886	0.124	0.694	0	0.266	0.004	0.466	0.996	0.772	0.9	0.268	0.004	0.452	0.664	0.242	0.896	0.048	0.498	0.38	0.03	0.938	0.9	0.186	0.002	0.92	0.284	0.48	0.874	0.02	0.886	0.51	0.266	0.232	0.836	0.66	0.962	0.534	0.118	0.92	0.122	0.922	0.684	0.398	0.9	0	0.724	0.668	0.52	0.454	0.052	0.694	0.38	0.38	0.126	0	0.886	0.982	0.92	0.99	0.136	0.268	0.24	0.678	0.324	0.258	0.044	0.242	0.232	0.452	0.81	0.538	0.726	0.342	0.186	0.368
APOE4	1	0.52622	0	0	0	1	0	1	0	0	1	1	1	0	0	1	0	1	0	1	0	0	1	1	0	1	1	1	0	0	0	1	1	0	0	0	0	1	1	1	1	0	1	0	0	0	0	0	1	0	1	0	1	0	1	0	0	0	0	0	0	1	1	1	1	1	1	1	1	1	1	0	1	1	0	1	1	0	0	0	1	0	1	0.984	0.984	0.622	0.984	0.984	0.622	0.984	0	0.984	0.622	0.984	0.622	0.984	0	0.984	0	0.622	0.984	0.622	0.622	0.984	0	0.622	0.622	0	0.622	0.984	0.622	0.622	0.984	0.622	0.622	0.984	0.984	0.984	0.984	0.984	0.622	0.622	0.622	0.622	0.622	0	0	0.984	0.622	0.984	0	0.984	0.984	0	0.622	0	0	0	0.622	0.622	0.984	0.622	0.622	0.622	0.622	0.984	0.984	0.984	0.984	0.622	0.984	0.984	0.622	0.622	0.984	0.622	0.622	0	0.622	0.984	0.622	0.622	0.622	0.622
APOE4	2	0.540994	0	0	0	1	0	0	1	0	1	1	1	1	1	1	0	0	1	0	1	0	1	1	0	1	1	1	1	0	1	0	0	0	0	1	1	1	1	1	1	0	1	1	0	1	1	1	0	1	0	1	1	1	0	0	1	0	1	1	0	1	1	0	1	1	0	0	0	0	0	1	1	0	0	0	1	0	1	1	1	1	0	0.974	0	0.226	0.974	0.226	0	0	0.226	0.226	0.226	0.974	0.226	0.974	0.974	0.974	0.974	0.974	0.974	0.226	0.974	0	0.226	0.974	0.974	0.974	0.226	0.226	0.974	0.226	0.974	0.974	0	0.226	0.974	0.974	0.226	0.974	0.974	0.226	0.226	0	0.974	0	0.226	0.226	0.226	0.226	0.226	0.226	0.226	0.974	0.226	0.974	0	0.226	0.226	0.974	0.226	0.974	0.226	0	0.974	0.226	0.974	0.226	0	0.226	0.974	0.974	0.974	0.226	0.226	0	0	0.974	0.226	0.974	0.974	0.226	0	0.226
APOE4	3	0.553963	1	0	0	1	0	0	1	1	0	1	0	0	1	1	0	1	1	1	0	1	0	0	1	1	0	0	0	1	1	0	1	1	1	0	1	1	1	1	1	1	0	1	0	1	0	1	0	0	0	1	1	0	1	0	0	0	1	0	1	0	0	0	0	0	0	0	0	1	1	1	1	1	0	1	1	1	0	0	0	0	0	0	0.992	0.992	0.418	0.418	0.418	0.992	0.992	0.992	0.418	0.418	0.992	0.992	0.418	0.418	0.992	0.418	0.418	0.418	0.418	0.992	0.992	0	0.418	0	0.992	0.418	0.992	0	0	0.992	0.418	0.418	0	0.418	0	0.992	0.418	0.992	0.418	0.418	0.418	0.418	0	0.992	0.992	0.418	0.992	0	0.992	0.418	0	0.418	0	0.992	0	0.418	0.418	0	0	0.992	0	0.418	0.418	0.418	0.418	0.418	0.992	0.418	0.418	0.418	0.992	0.418	0.992	0.992	0.992	0	0.418	0.418	0.992	0.992
APOE4	4	0.517136	0	0	0	1	0	0	0	1	1	1	1	1	0	0	0	0	0	0	0	1	0	1	0	1	0	1	0	1	0	1	1	0	1	0	0	0	1	0	1	0	0	0	0	0	1	0	1	1	1	1	0	1	0	1	1	0	0	1	1	1	0	0	0	1	1	1	0	0	0	1	1	0	1	0	0	1	0	1	1	1	1	0.99	0.59	0.99	0.59	0.59	0.59	0.59	0.99	0.59	0.99	0.59	0.002	0.59	0.99	0.59	0.59	0.59	0.99	0.99	0.59	0.99	0.59	0.59	0.99	0.002	0.59	0.59	0.99	0.99	0.59	0.59	0.59	0.59	0.59	0.59	0.59	0.002	0.59	0.59	0.59	0.002	0.002	0.59	0.002	0.99	0.99	0.99	0.99	0.59	0.59	0.59	0.002	0.99	0.99	0.59	0.99	0.59	0.002	0.99	0.59	0.59	0.002	0.002	0.59	0.59	0.002	0.59	0.99	0.002	0.59	0.99	0.59	0.59	0.59	0.99	0.99	0.59	0.59	0.99	0.59	0.002
APOE4	5	0.520807	0	1	0	1	0	0	0	1	0	1	0	1	1	0	1	1	1	1	1	0	0	1	0	0	0	1	0	0	1	0	0	1	1	0	0	1	0	0	0	1	1	0	1	0	0	0	0	0	1	1	0	0	1	0	0	1	1	0	0	1	1	1	1	0	0	0	0	0	1	1	0	0	1	0	1	0	1	0	1	0	0	0.996	0.002	0.996	0.744	0.744	0.744	0.002	0.996	0.744	0.744	0.996	0.744	0.996	0.996	0.744	0.744	0.996	0.002	0.996	0.996	0.744	0.996	0.002	0.744	0.744	0.002	0.744	0.744	0.744	0.744	0.744	0.002	0.744	0.002	0.744	0.002	0.996	0.002	0.002	0.996	0.744	0.002	0.996	0.744	0.996	0.996	0.744	0.996	0.744	0.996	0.744	0.002	0.744	0.996	0.744	0.996	0.002	0.744	0.744	0.744	0.996	0.744	0.744	0.002	0.744	0.996	0.744	0.744	0.744	0.996	0.744	0.002	0.996	0.744	0.744	0.744	0.002	0.744	0.002	0.996	0.744
APOE4	6	0.538462	1	0	0	1	1	1	1	1	0	1	1	0	1	0	0	0	0	0	1	1	1	1	0	0	1	1	1	1	0	1	0	0	0	0	0	1	0	1	1	1	0	1	1	0	0	1	1	0	1	1	0	1	0	1	0	1	1	1	1	0	0	1	0	1	1	0	0	0	0	0	1	0	0	1	1	0	1	1	0	0	0	0.26	0.26	0.26	0.26	0.004	0.998	0.26	0.26	0.26	0.998	0.004	0.998	0.26	0.998	0.998	0.26	0.004	0.998	0.26	0.26	0.26	0.26	0.004	0.998	0.998	0.998	0.26	0.26	0.004	0.26	0.004	0.26	0.26	0.998	0.998	0.004	0.998	0.26	0.998	0.26	0.26	0.26	0.998	0.998	0.26	0.26	0.26	0.004	0.26	0.26	0.26	0.26	0.004	0.26	0.004	0.26	0.998	0.998	0.26	0.26	0.26	0.998	0.26	0.26	0.998	0.26	0.004	0.26	0.998	0.998	0.26	0.26	0.004	0.998	0.998	0.26	0.26	0.004	0.26	0.998	0.26
APOE4	7	0.589634	1	0	0	0	0	0	1	1	1	1	0	0	0	1	1	0	0	1	1	1	1	1	0	0	1	0	1	1	0	0	1	1	0	0	1	1	0	1	0	0	1	1	0	1	1	1	1	1	1	0	1	1	1	0	0	1	0	0	1	0	1	1	0	0	0	1	0	0	1	0	0	1	1	1	0	0	0	1	0	0	0	0.008	0.008	0.34	0.34	0.34	0.34	0.978	0.978	0.34	0.34	0.978	0.008	0.34	0.34	0.34	0.34	0.978	0.34	0.34	0.978	0.34	0.008	0.34	0.008	0.978	0.34	0.34	0.978	0.008	0.34	0.978	0.978	0.34	0.008	0.34	0.008	0.978	0.34	0.978	0.978	0.34	0.978	0.008	0.34	0.34	0.008	0.34	0.34	0.34	0.978	0.008	0.34	0.34	0.008	0.008	0.34	0.978	0.008	0.34	0.34	0.978	0.008	0.34	0.34	0.34	0.978	0.008	0.978	0.34	0.34	0.34	0.978	0.34	0.978	0.008	0.008	0.34	0.978	0.978	0.008	0.978
APOE4	8	0.53672	1	1	0	0	1	0	0	1	0	1	0	0	1	1	1	0	1	0	1	0	1	1	1	1	1	1	1	0	0	0	1	1	1	0	0	0	1	0	0	1	1	1	0	1	1	0	1	0	1	1	0	0	1	1	1	0	0	0	1	0	1	1	1	1	0	0	0	0	1	0	0	1	1	1	1	0	0	0	0	1	0	0	0.19	0.19	0.19	0.998	0	0.19	0.19	0.998	0.998	0.998	0.19	0.998	0.998	0.19	0.998	0	0.19	0.19	0	0.19	0.998	0.19	0.19	0.19	0.998	0.19	0.998	0	0	0.998	0.998	0.19	0	0.998	0.998	0.19	0.998	0.19	0.998	0.998	0.19	0.19	0.998	0.19	0.19	0.19	0.19	0.19	0.998	0.998	0.998	0.19	0.998	0.19	0	0.998	0	0.19	0.998	0.19	0.19	0	0.998	0.19	0.19	0.998	0.19	0.19	0.19	0.998	0.19	0.19	0.998	0.19	0.19	0.19	0	0.998	0.19	0.19
APOE4	9	0.54939	0	1	1	1	1	1	0	0	0	0	0	0	1	0	1	0	1	0	1	1	1	1	1	1	0	0	1	0	0	1	1	0	0	0	1	0	1	0	1	1	0	0	1	0	1	1	0	1	0	0	0	1	0	1	0	1	1	0	0	1	0	0	1	1	1	0	0	1	1	1	0	1	0	0	1	0	0	0	1	1	0	0.338	0.338	0.338	0.338	0	0.338	0.994	0.338	0.338	0.338	0.338	0	0.994	0.994	0	0	0	0.338	0.338	0.338	0.994	0.338	0.338	0.338	0	0.994	0.994	0.994	0	0.338	0	0.338	0.338	0	0.338	0.994	0.338	0	0.338	0	0.338	0.338	0.338	0.338	0.338	0.338	0.338	0.338	0	0.994	0	0.338	0.338	0	0	0.338	0.338	0.338	0.338	0.338	0.994	0.994	0.338	0.338	0.338	0.338	0	0.994	0.994	0.994	0	0.994	0.338	0.338	0.994	0.338	0.338	0.338	0.338	0.338	0.338
APOE4	10	0.550309	1	0	0	1	0	1	1	0	0	1	1	1	0	1	1	1	1	0	0	1	0	0	0	1	0	0	0	1	1	1	1	0	0	0	0	1	0	1	1	1	1	0	0	1	1	1	1	0	0	0	0	1	0	1	0	1	1	1	0	1	0	1	1	1	0	1	0	1	1	1	1	0	1	0	1	1	1	0	0	0	1	0.992	0.992	0.208	0.208	0.992	0.208	0.002	0.992	0.208	0.992	0.992	0.992	0.992	0.208	0.002	0.208	0.208	0.002	0.992	0.002	0.992	0.208	0.208	0.208	0.208	0.992	0.002	0.992	0.208	0.208	0.992	0.002	0.208	0.208	0.208	0.208	0.002	0.992	0.208	0.208	0.208	0.208	0.002	0.208	0.992	0.208	0.208	0.002	0.208	0.002	0.992	0.208	0.208	0.208	0.992	0.992	0.208	0.208	0.208	0.992	0.208	0.002	0.208	0.992	0.992	0.208	0.208	0.208	0.992	0.208	0.208	0.002	0.992	0.208	0.208	0.002	0.992	0.208	0.002	0.992	0.208
APOE4	11	0.628704	1	0	0	1	1	0	1	1	0	0	1	1	1	0	1	0	0	0	0	1	1	1	1	1	0	0	0	0	1	1	0	1	0	0	0	0	1	1	1	0	0	0	0	1	1	1	0	1	1	0	0	0	1	0	0	0	0	0	0	1	1	0	0	0	0	1	0	0	1	0	0	1	0	1	0	0	0	1	1	1	1	0.968	0.82	0.82	0.968	0.968	0.004	0.004	0.82	0.004	0.82	0.82	0.968	0.82	0.82	0.82	0.968	0.82	0.82	0.82	0.004	0.968	0.82	0.968	0.82	0.82	0.968	0.968	0.968	0.968	0.82	0.004	0.82	0.82	0.82	0.968	0.82	0.968	0.968	0.82	0.82	0.004	0.82	0.82	0.968	0.968	0.82	0.82	0.004	0.968	0.82	0.82	0.968	0.968	0.968	0.82	0.968	0.82	0.004	0.82	0.82	0.82	0.004	0.82	0.968	0.82	0.968	0.82	0.82	0.968	0.968	0.004	0.968	0.004	0.968	0.82	0.82	0.82	0.82	0.004	0.82	0.82
APOE4	12	0.609694	1	0	0	0	0	1	1	1	1	0	1	1	1	0	1	1	0	1	1	1	1	0	0	1	0	1	1	1	0	0	1	1	1	1	0	0	0	0	1	1	0	0	1	1	1	1	0	1	0	0	0	1	1	1	1	1	1	1	0	0	0	1	0	1	1	1	0	1	0	0	1	1	1	1	0	1	0	1	0	1	1	0	0.95	0	0.178	0.178	0.95	0.95	0.178	0	0.95	0.178	0.95	0.178	0	0.95	0.178	0.178	0.95	0.178	0.95	0.178	0.178	0.95	0	0.178	0.178	0.178	0.178	0	0.178	0	0.95	0.178	0.95	0	0.178	0.95	0.178	0.178	0.178	0	0	0.178	0.178	0.95	0.178	0.178	0.178	0.178	0.178	0.178	0.178	0.178	0.95	0.178	0.178	0.178	0.178	0.178	0.178	0.95	0.178	0.95	0.95	0.95	0.95	0.95	0.178	0	0.95	0.178	0.95	0.178	0.95	0	0.95	0	0.95	0.178	0.178	0.178
APOE4	13	0.438034	1	1	0	0	1	1	1	1	1	0	1	1	0	1	0	1	0	0	1	1	1	1	0	0	1	1	0	0	0	1	0	0	0	1	1	1	1	1	0	1	1	0	0	0	0	0	1	1	0	0	0	1	0	1	0	1	1	0	0	0	0	1	0	0	0	0	0	0	1	1	0	1	0	1	1	0	1	0	0	0	1	0.526	0.526	0.526	0.526	1	1	0	1	0.526	0.526	1	0	1	1	1	1	0	0	0.526	0.526	0.526	0.526	0.526	0.526	0.526	1	0.526	0.526	1	0.526	1	1	1	0	1	0.526	0.526	0.526	0.526	0	0.526	0.526	1	1	1	1	1	0.526	1	0.526	1	1	0.526	0	0.526	1	0.526	0.526	0.526	1	1	0.526	0	1	0.526	0.526	1	0.526	0.526	0.526	1	0.526	0.526	0.526	0.526	0.526	1	0.526	0.526	0.526	0.526
APOE4	14	0.580183	1	1	0	0	1	0	0	1	1	1	0	1	0	1	0	1	0	1	0	0	1	1	0	1	0	1	0	0	1	1	1	1	1	0	0	0	1	1	0	1	1	1	0	1	0	0	1	0	1	1	0	1	0	0	1	0	1	1	1	0	1	0	0	0	0	0	0	0	0	1	1	1	1	1	0	1	0	0	0	0	0	0	0.634	0	0.634	0.634	0.634	0.634	0.966	0.634	0	0.634	0.966	0.634	0.966	0.634	0.634	0.966	0.634	0.966	0.634	0.634	0.634	0.634	0.966	0	0.966	0.634	0.966	0.966	0	0.634	0.634	0.634	0.634	0	0.634	0.966	0.634	0.634	0.634	0	0.966	0	0.634	0.634	0.966	0.966	0	0.634	0	0.634	0.634	0.966	0	0.634	0.966	0.966	0.634	0	0.634	0.634	0.634	0.634	0.634	0.634	0.966	0.634	0.966	0.966	0.966	0.634	0.966	0.966	0.966	0	0.966	0.634	0	0.634	0.634	0.634
APOE4	15	0.697205	0	1	0	1	0	0	1	1	0	1	1	0	0	1	1	0	0	0	0	0	1	1	0	1	0	1	0	1	0	1	1	1	0	0	0	1	1	1	0	1	1	0	0	1	1	1	1	1	0	0	0	0	1	1	0	0	0	0	0	0	0	0	0	0	0	0	1	0	0	1	1	0	1	0	0	1	1	0	0	0	1	0.048	0.974	0.974	0.974	0.606	0.606	0.974	0.606	0.606	0.974	0.974	0.048	0.606	0.606	0.606	0.606	0.048	0.606	0.048	0.606	0.606	0.974	0.606	0.606	0.606	0.606	0.048	0.974	0.048	0.606	0.606	0.974	0.048	0.974	0.048	0.974	0.974	0.974	0.606	0.606	0.606	0.048	0.974	0.606	0.606	0.606	0.974	0.606	0.606	0.606	0.048	0.048	0.606	0.974	0.606	0.606	0.048	0.974	0.048	0.606	0.606	0.606	0.606	0.606	0.606	0.974	0.606	0.974	0.974	0.606	0.606	0.606	0.974	0.606	0.974	0.974	0.606	0.606	0.974	0.606	0.606
APOE4	16	0.614939	1	1	0	0	0	1	0	1	1	0	0	1	1	1	1	0	1	1	1	0	1	0	0	0	0	1	0	0	0	0	1	1	1	1	0	1	0	1	1	1	0	1	0	0	1	1	0	0	0	1	1	0	0	1	0	0	1	0	0	1	0	0	0	0	1	1	1	0	0	1	0	1	0	0	1	1	1	0	1	1	0	0	0.768	0.918	0.768	0.918	0.918	0.768	0.768	0.918	0.768	0.918	0.918	0.768	0	0.918	0.918	0.768	0.918	0.768	0.768	0.768	0.918	0.768	0.768	0.768	0.918	0	0.768	0	0.768	0	0.918	0.768	0.918	0.768	0.768	0.768	0	0.918	0.918	0.768	0.918	0	0.918	0	0.918	0	0.768	0	0.768	0.918	0.768	0.918	0.768	0.768	0.918	0.918	0	0.768	0.768	0.768	0.768	0.768	0.918	0.918	0.918	0.918	0.768	0.918	0.918	0	0.918	0.768	0.768	0.918	0.918	0.768	0.768	0	0	0.768
APOE4	17	0.588235	0	0	0	1	0	1	1	0	1	1	0	1	0	1	0	1	1	0	0	0	0	1	0	1	1	0	0	0	1	1	1	0	0	0	1	0	0	1	1	1	0	1	1	0	0	1	0	1	0	1	1	1	0	1	0	1	1	0	0	0	0	0	0	0	1	0	0	1	0	0	0	0	0	1	0	0	0	1	1	0	0	0.594	0.998	0.998	0.998	0.594	0.998	0.594	0.998	0.594	0.594	0.998	0.998	0.998	0.006	0.998	0.998	0.998	0.006	0.006	0.998	0.594	0.998	0.998	0.998	0.998	0.998	0.006	0.998	0.998	0.998	0.998	0.594	0.006	0.594	0.594	0.006	0.998	0.594	0.006	0.998	0.594	0.594	0.594	0.006	0.594	0.594	0.594	0.594	0.998	0.006	0.998	0.594	0.998	0.594	0.006	0.594	0.594	0.594	0.006	0.006	0.594	0.998	0.594	0.594	0.998	0.006	0.006	0.594	0.594	0.594	0.998	0.594	0.998	0.998	0.998	0.594	0.594	0.998	0.594	0.594	0.594
APOE4	18	0.512852	1	0	0	0	0	0	0	1	1	0	1	0	0	0	1	1	0	0	1	0	1	1	0	1	1	1	0	0	0	1	1	0	1	0	0	1	0	0	1	1	1	0	0	1	0	1	0	0	1	0	0	1	1	1	1	1	1	0	1	0	0	0	0	0	0	0	1	0	1	0	1	1	1	0	1	0	1	1	0	1	0	0	0.988	0.714	0.714	0.714	0.714	0.714	0.714	0.714	0.988	0.714	0.988	0.714	0.714	0	0.714	0.714	0.988	0.988	0.714	0.988	0.988	0.988	0.714	0.988	0.714	0	0.714	0.714	0.988	0.714	0	0.988	0.714	0.714	0.714	0.714	0.988	0.988	0.988	0.714	0.714	0.714	0.714	0.988	0.714	0.988	0	0.714	0.988	0	0.714	0.988	0	0	0	0.988	0	0.988	0	0.714	0.714	0.988	0.714	0.714	0.988	0.714	0.988	0.714	0.988	0.988	0.988	0.714	0.714	0.988	0.714	0	0	0.714	0.714	0.714
APOE4	19	0.578704	0	1	1	0	1	1	0	0	1	1	0	0	0	1	1	0	0	1	1	1	0	0	1	0	0	1	1	1	0	0	1	1	0	0	1	0	1	0	0	1	1	0	0	1	1	1	0	1	0	1	0	1	1	1	1	1	1	1	1	1	0	0	0	1	0	0	0	1	0	1	0	1	0	0	1	1	1	0	1	1	1	0.936	0	0.936	0	0.936	0.936	0.58	0.936	0.58	0.936	0.936	0	0.58	0.58	0.58	0.58	0.58	0.936	0.936	0.58	0.58	0.936	0.936	0.58	0.58	0.58	0	0.58	0.58	0.936	0.58	0.58	0.58	0.58	0.58	0.936	0.936	0	0.936	0.936	0.936	0.58	0.58	0.58	0	0.936	0.58	0.936	0.58	0.58	0.936	0.58	0.58	0.58	0.58	0.58	0.58	0.58	0	0.936	0.58	0.58	0.58	0.936	0.58	0.58	0.58	0.58	0.58	0.58	0.936	0.936	0.58	0.58	0.936	0.936	0.936	0.58	0.936	0.936	0
APOE4	20	0.612745	0	0	1	0	0	1	1	0	1	1	1	0	1	1	1	0	0	0	0	1	0	0	0	0	0	0	0	1	1	1	0	0	0	0	0	0	0	1	0	1	0	0	0	1	1	0	0	1	0	0	1	0	0	0	1	0	0	0	0	0	0	0	1	0	1	1	0	1	1	0	1	0	1	0	0	1	1	1	0	0	0	0.032	0.75	0.996	0.996	0.75	0.996	0.996	0.75	0.75	0.996	0.75	0.996	0.75	0.996	0.75	0.032	0.996	0.032	0.996	0.996	0.032	0.75	0.75	0.75	0.996	0.75	0.996	0.75	0.75	0.032	0.75	0.75	0.996	0.996	0.032	0.032	0.75	0.75	0.75	0.75	0.75	0.032	0.75	0.032	0.75	0.75	0.996	0.75	0.75	0.996	0.996	0.032	0.032	0.996	0.996	0.75	0.996	0.75	0.996	0.75	0.75	0.75	0.75	0.996	0.75	0.996	0.75	0.996	0.75	0.032	0.75	0.032	0.996	0.75	0.75	0.996	0.75	0.996	0.032	0.996	0.75
APOE4	21	0.683047	0	1	0	1	0	0	1	1	0	1	1	0	1	0	0	0	0	0	0	0	1	1	0	0	0	1	1	0	0	0	1	1	1	0	1	0	0	0	1	0	0	0	0	1	1	1	0	0	0	1	0	0	1	0	0	0	1	1	1	1	1	1	0	0	1	1	0	0	0	0	0	1	1	1	0	1	1	0	1	1	1	0.732	0.006	0.732	0.938	0.732	0.732	0.732	0.938	0.006	0.732	0.938	0.732	0.938	0.732	0.938	0.006	0.938	0.732	0.732	0.732	0.732	0.938	0.006	0.732	0.732	0.732	0.938	0.732	0.732	0.006	0.938	0.732	0.732	0.732	0.938	0.732	0.938	0.732	0.006	0.938	0.006	0.006	0.732	0.732	0.938	0.732	0.732	0.006	0.732	0.732	0.732	0.938	0.732	0.006	0.732	0.006	0.938	0.732	0.938	0.006	0.938	0.938	0.732	0.006	0.938	0.938	0.938	0.732	0.938	0.938	0.732	0.732	0.938	0.732	0.938	0.938	0.938	0.006	0.938	0.732	0.732
APOE4	22	0.569444	0	0	0	0	0	0	1	1	0	0	1	1	1	0	0	1	1	0	0	0	1	1	1	0	0	0	0	1	0	0	1	1	1	0	0	0	0	0	0	0	1	0	1	1	1	0	1	1	0	1	0	0	0	1	1	1	0	0	0	0	1	0	0	1	0	0	0	0	0	0	1	1	1	0	1	0	0	0	1	1	1	0.018	0.018	0.66	0.018	0.66	1	0.66	1	0.66	0.66	0.66	0.66	1	1	1	1	1	0.66	0.018	1	0.66	0.66	1	0.66	0.66	0.66	0.66	0.66	0.66	0.66	0.018	1	0.66	0.018	0.018	0.018	1	0.66	1	0.66	0.018	1	0.66	1	1	0.66	0.018	1	0.66	1	1	1	0.018	0.66	0.66	0.66	0.66	0.018	1	0.66	1	0.66	1	0.66	1	1	0.66	1	1	1	1	0.66	0.66	0.018	1	0.018	0.66	0.66	0.66	0.66	0.66
APOE4	23	0.590123	0	0	0	0	0	1	1	0	1	1	1	0	1	0	1	1	0	0	0	0	0	1	1	1	1	0	0	1	0	0	1	0	0	1	0	0	0	1	0	0	1	0	1	0	1	1	0	1	1	0	1	1	1	1	1	0	0	1	0	0	1	0	1	0	0	0	0	0	0	0	1	0	0	1	1	1	0	0	1	1	0	0.986	0.702	0	0.702	0.702	0.986	0.986	0.702	0	0.702	0.986	0.986	0.986	0.702	0.702	0.986	0.986	0.986	0.986	0.702	0	0.986	0.702	0.702	0.702	0.702	0.702	0.702	0	0.702	0.986	0	0.702	0.986	0.702	0	0.702	0.702	0.702	0.986	0.702	0.702	0	0.702	0.702	0.702	0.702	0.702	0.702	0.986	0.986	0.702	0	0.702	0.702	0.702	0	0.702	0.702	0.702	0.986	0	0.702	0	0.986	0.702	0.986	0.702	0.702	0.702	0.986	0.986	0.702	0.702	0.986	0.986	0	0.702	0	0.702	0.702
APOE4	24	0.571909	1	0	0	1	1	1	0	1	1	1	1	0	1	0	0	1	0	0	1	0	0	0	0	0	1	1	1	0	0	0	1	0	1	0	1	1	0	0	1	1	1	1	0	1	1	1	0	0	1	1	0	0	0	0	1	0	1	0	1	1	0	0	1	0	0	1	1	0	0	0	0	0	1	0	1	0	1	0	1	0	0	0.502	0.502	0.502	0.998	0.502	0.502	0.998	0.502	0.998	0.502	0.502	0.502	0.502	0.502	0.502	0.998	0.502	0.502	0.998	0.502	0.998	0.502	0.502	0.502	0.998	0.502	0.502	0.002	0.998	0.002	0.002	0.998	0.998	0.002	0.002	0.998	0.502	0.002	0.502	0.002	0.998	0.502	0.502	0.502	0.502	0.502	0.002	0.502	0.502	0.502	0.998	0.502	0.002	0.998	0.998	0.002	0.502	0.502	0.502	0.502	0.998	0.502	0.998	0.502	0.502	0.998	0.502	0.002	0.502	0.502	0.998	0.998	0.502	0.998	0.502	0.002	0.998	0.502	0.998	0.998	0.998
APOE4	25	0.638298	0	0	0	1	0	0	0	1	1	0	1	0	1	1	1	1	1	1	1	0	1	1	0	1	0	0	1	0	1	1	0	1	1	1	1	0	1	0	0	0	0	0	1	0	1	1	1	1	0	0	1	1	1	0	1	1	1	0	1	1	1	0	1	1	1	0	0	1	0	0	0	1	1	1	0	1	1	0	1	0	1	0.006	0.916	0.916	0.248	0.248	0.248	0.248	0.916	0.248	0.248	0.248	0.916	0.248	0.248	0.916	0.248	0.916	0.916	0.916	0.006	0.916	0.248	0.006	0.916	0.248	0.006	0.916	0.248	0.916	0.248	0.248	0.916	0.248	0.916	0.916	0.248	0.916	0.006	0.248	0.248	0.248	0.916	0.248	0.916	0.248	0.248	0.248	0.248	0.248	0.916	0.006	0.248	0.916	0.248	0.248	0.248	0.248	0.006	0.248	0.916	0.248	0.248	0.916	0.916	0.248	0.006	0.006	0.248	0.916	0.248	0.916	0.916	0.248	0.248	0.248	0.916	0.248	0.248	0.006	0.248	0.248
APOE4	26	0.560197	0	1	0	1	1	0	1	0	1	0	1	1	1	0	0	1	1	0	0	0	0	0	1	1	0	0	1	1	1	1	0	0	0	1	0	1	1	1	0	0	0	1	0	1	0	0	1	1	0	1	1	0	1	0	1	1	0	0	1	0	1	0	1	0	0	1	0	1	0	0	0	0	0	1	1	0	0	1	0	0	0	0	0.994	0	0.592	0	0.994	0.592	0.592	0.592	0.592	0.994	0.994	0.592	0.592	0.994	0.994	0.592	0	0.592	0.592	0.592	0.592	0.994	0	0.592	0.994	0.592	0.592	0.592	0	0.592	0	0	0.592	0	0.994	0.592	0.994	0.592	0	0.994	0.592	0.592	0	0.994	0	0	0.592	0.592	0.592	0.994	0.994	0.592	0.994	0	0.592	0.592	0	0.592	0	0.592	0	0.994	0.592	0.994	0.592	0.592	0.592	0.592	0.994	0.994	0.592	0.592	0.994	0.994	0.592	0.592	0.592	0.592	0.592	0.592
APOE4	27	0.528354	1	1	0	0	1	0	0	0	1	0	1	1	1	0	0	1	0	0	1	1	0	0	0	1	0	1	0	0	1	0	0	1	1	1	1	1	0	1	1	0	0	1	0	1	0	0	1	1	0	0	0	1	1	1	1	1	1	0	1	1	1	0	0	0	1	1	0	1	0	0	0	0	1	1	0	1	1	0	1	0	0	0.318	0.318	0.318	0.998	0.318	0.318	0.318	0	0	0.998	0.318	0.318	0.998	0	0.318	0.318	0.318	0.998	0	0.318	0.998	0.318	0.998	0.318	0.318	0.318	0.998	0.318	0.998	0.318	0.998	0.998	0.998	0.318	0.318	0.998	0.318	0.318	0.318	0.998	0.998	0.318	0	0.998	0	0	0.318	0.318	0	0.318	0.318	0.998	0.318	0.318	0.318	0.318	0.318	0.998	0.998	0	0	0.318	0	0.998	0.998	0.998	0	0.318	0.998	0.318	0.998	0.998	0.998	0.998	0.998	0.998	0.998	0.318	0.998	0.318	0.318
APOE4	28	0.577744	1	1	1	0	0	0	1	0	1	1	0	0	1	1	1	0	1	0	1	1	0	0	0	1	0	0	0	0	1	0	0	1	1	0	0	0	1	1	1	0	1	1	1	1	1	0	1	0	1	0	1	1	0	0	0	0	0	1	1	1	1	1	1	0	0	0	0	0	0	0	1	0	1	1	1	1	0	1	0	1	0	0.002	0.404	0.002	0.002	0.98	0.98	0.98	0.404	0.98	0.98	0.002	0.98	0.404	0.98	0.98	0.98	0.98	0.404	0.002	0.404	0.98	0.404	0.98	0.404	0.002	0.002	0.404	0.98	0.98	0.404	0.404	0.404	0.404	0.404	0.002	0.98	0.002	0.404	0.404	0.404	0.404	0.002	0.404	0.404	0.404	0.002	0.98	0.002	0.404	0.404	0.404	0.404	0.404	0.404	0.002	0.98	0.002	0.404	0.98	0.002	0.98	0.98	0.98	0.98	0.002	0.002	0.404	0.404	0.404	0.98	0.404	0.98	0.98	0.98	0.98	0.98	0.404	0.404	0.404	0.404	0.404
APOE4	29	0.579545	0	1	1	0	0	0	0	0	1	0	1	1	1	1	0	0	0	0	1	0	0	0	1	1	1	0	0	1	0	1	0	0	0	0	1	0	1	0	1	1	1	1	1	0	1	1	0	0	0	0	0	1	0	1	0	0	0	1	0	0	0	1	0	1	1	1	1	0	0	1	0	0	1	1	0	1	1	0	1	0	1	0.006	0.006	0.998	0.998	0.628	0.006	0.628	0.998	0.628	0.998	0.998	0.998	0.998	0.006	0.998	0.628	0.998	0.998	0.006	0.628	0.628	0.628	0.998	0.628	0.006	0.006	0.628	0.998	0.006	0.628	0.628	0.628	0.628	0.628	0.006	0.998	0.998	0.006	0.628	0.998	0.628	0.628	0.628	0.998	0.998	0.998	0.628	0.628	0.006	0.006	0.628	0.628	0.998	0.998	0.998	0.998	0.006	0.628	0.998	0.628	0.998	0.628	0.998	0.998	0.628	0.628	0.998	0.998	0.006	0.998	0.006	0.006	0.998	0.998	0.628	0.998	0.628	0.628	0.006	0.006	0.628
APOE4	30	0.550672	1	0	0	1	0	0	0	0	0	1	1	0	1	1	0	0	0	1	1	0	1	0	0	0	1	1	1	1	1	0	1	0	0	0	1	0	0	0	0	1	1	0	0	0	1	1	1	1	1	1	1	0	1	1	0	1	1	0	1	0	1	0	1	0	0	0	0	1	0	1	1	1	1	1	0	1	1	0	1	1	0	0.562	0.562	0.994	0.562	0.562	0.562	0.562	0.002	0.994	0.562	0.562	0.562	0.562	0.562	0.562	0.562	0.562	0.994	0.994	0.562	0.002	0.562	0.562	0.562	0.562	0.562	0.562	0.994	0.562	0.562	0.562	0.002	0.002	0.562	0.994	0.562	0.994	0.002	0.562	0.002	0.562	0.562	0.562	0.562	0.994	0.994	0.562	0.994	0.562	0.994	0.562	0.562	0.002	0.562	0.994	0.002	0.562	0.562	0.562	0.994	0.994	0.562	0.994	0.994	0.994	0.562	0.562	0.562	0.562	0.562	0.562	0.562	0.562	0.562	0.562	0.994	0.562	0.562	0.994	0.562	0.562
APOE4	31	0.71014	1	0	0	0	0	1	1	0	0	0	1	1	0	1	0	0	0	1	1	1	1	0	1	0	0	1	1	0	0	0	0	1	1	1	0	0	0	0	0	0	0	0	1	1	1	0	1	0	0	1	1	1	0	1	0	0	0	0	0	1	0	0	0	0	1	0	0	0	0	0	1	1	0	1	1	0	0	0	1	0	1	0.756	0.974	0.974	0.974	0.974	0.756	0.974	0.756	0.756	0.044	0.974	0.974	0.756	0.756	0.756	0.756	0.756	0.756	0.756	0.974	0.756	0.756	0.756	0.044	0.044	0.756	0.974	0.756	0.756	0.044	0.974	0.974	0.044	0.974	0.044	0.756	0.974	0.756	0.756	0.044	0.044	0.044	0.974	0.974	0.756	0.756	0.756	0.756	0.756	0.756	0.756	0.756	0.044	0.756	0.756	0.756	0.044	0.044	0.756	0.756	0.756	0.756	0.756	0.044	0.974	0.756	0.756	0.756	0.756	0.974	0.756	0.974	0.044	0.974	0.974	0.044	0.044	0.756	0.974	0.974	0.756
APOE4	32	0.621175	0	0	1	1	1	0	0	1	1	1	1	1	0	0	1	0	0	0	1	1	0	1	1	1	1	0	0	1	0	0	0	1	0	1	0	1	1	0	1	1	1	1	1	1	1	1	1	1	0	0	1	1	1	0	0	0	1	0	0	1	1	1	1	0	0	0	0	0	0	0	0	0	1	1	1	0	1	0	0	1	0	0.004	0.004	0.356	0.356	0.98	0.356	0.356	0.356	0.98	0.004	0.356	0.98	0.356	0.004	0.98	0.356	0.004	0.356	0.98	0.98	0.356	0.98	0.98	0.356	0.004	0.356	0.004	0.356	0.004	0.356	0.98	0.004	0.98	0.356	0.004	0.98	0.98	0.004	0.356	0.004	0.004	0.98	0.98	0.356	0.356	0.356	0.356	0.356	0.004	0.98	0.004	0.356	0.356	0.356	0.004	0.004	0.356	0.98	0.004	0.98	0.98	0.356	0.98	0.004	0.98	0.356	0.004	0.98	0.98	0.356	0.356	0.98	0.356	0.356	0.356	0.356	0.98	0.356	0.356	0.004	0.98
APOE4	33	0.635135	0	1	1	0	0	1	1	1	1	1	0	0	0	1	0	0	1	1	0	1	1	1	0	1	1	0	1	0	1	1	0	0	0	0	0	1	0	0	1	1	0	1	1	1	0	1	1	1	0	1	0	1	0	1	1	1	1	0	0	0	1	0	1	0	0	0	1	0	1	1	1	1	1	0	0	0	1	1	1	0	0	0.002	0.002	0.938	0.482	0.482	0.938	0.938	0.938	0.482	0.938	0.938	0.938	0.482	0.938	0.482	0.482	0.938	0.938	0.002	0.482	0.938	0.482	0.482	0.482	0.938	0.002	0.938	0.482	0.002	0.938	0.938	0.482	0.002	0.482	0.482	0.938	0.002	0.482	0.482	0.002	0.482	0.482	0.482	0.482	0.482	0.002	0.482	0.938	0.938	0.482	0.002	0.482	0.002	0.482	0.938	0.482	0.482	0.002	0.938	0.482	0.002	0.938	0.938	0.002	0.002	0.938	0.482	0.482	0.482	0.938	0.938	0.938	0.938	0.002	0.482	0.482	0.482	0.482	0.002	0.938	0.938
APOE4	34	0.568813	0	1	1	1	1	1	1	1	1	0	1	1	0	1	1	1	1	0	1	1	0	0	0	1	1	1	1	0	1	1	0	0	0	0	0	0	1	1	1	0	1	0	0	0	1	1	0	0	1	0	1	0	1	0	1	1	1	0	1	0	0	0	0	1	1	0	1	1	0	1	1	0	0	1	1	0	1	1	1	1	1	0.902	0.902	0.902	0.902	0.902	0.426	0.902	0.426	0.902	0.902	0.902	0.426	0.426	0.902	0.902	0	0.426	0.902	0.902	0.426	0.426	0.902	0.426	0.426	0.902	0	0	0.902	0.902	0	0	0.426	0.426	0.902	0	0	0	0.426	0.902	0.426	0.426	0.426	0	0.902	0.426	0.426	0.426	0.902	0.426	0	0.902	0.426	0.426	0.426	0.902	0.426	0	0	0.902	0.426	0	0.902	0.902	0.426	0.902	0.426	0.902	0.902	0.426	0.902	0.426	0.426	0.426	0.426	0.426	0.426	0	0.902	0	0.426	0.426
APOE4	35	0.648171	1	0	1	1	1	1	1	0	1	0	0	1	1	0	0	1	1	0	0	1	0	0	1	1	0	1	0	1	1	0	0	0	1	1	1	1	0	0	0	0	1	1	1	1	1	0	1	1	0	1	1	0	0	1	0	0	0	0	0	0	1	0	1	0	0	1	1	0	0	0	0	1	0	1	0	1	1	1	0	0	0	0.754	0	0.926	0.754	0.926	0.754	0.926	0.926	0.754	0.754	0.754	0	0.926	0.754	0.926	0	0.754	0.754	0.754	0.754	0.754	0.754	0.926	0	0.754	0.926	0.754	0.754	0.926	0.926	0	0	0.926	0.926	0.926	0.754	0.754	0.754	0	0.926	0.754	0.926	0.926	0.754	0.754	0.754	0	0	0.754	0.754	0.926	0.926	0.926	0.754	0.754	0.754	0	0	0	0.754	0.754	0.754	0.926	0.754	0.754	0.926	0.754	0.754	0.754	0	0.926	0.754	0.754	0.754	0	0.926	0.926	0.926	0.754	0.754	0.754
APOE4	36	0.625	1	0	0	0	0	0	1	1	0	1	0	0	1	0	0	0	1	0	1	1	1	1	0	0	1	1	1	0	0	0	0	0	1	1	1	0	0	0	0	1	1	0	1	0	1	0	1	0	0	0	0	1	1	1	0	0	1	1	0	1	0	1	1	0	1	0	0	0	1	0	1	1	1	1	1	1	1	1	0	0	1	0.546	0.978	0.546	0.978	0.978	0.546	0.546	0.978	0.006	0.978	0.006	0.978	0.978	0.978	0.006	0.546	0.546	0.546	0.978	0.978	0.006	0.546	0.006	0.546	0.546	0.978	0.546	0.006	0.546	0.978	0.546	0.978	0.546	0.546	0.978	0.006	0.006	0.546	0.978	0.978	0.978	0.546	0.546	0.978	0.978	0.546	0.978	0.546	0.978	0.006	0.978	0.978	0.978	0.546	0.546	0.006	0.546	0.546	0.978	0.546	0.006	0.006	0.978	0.978	0.978	0.546	0.978	0.546	0.546	0.546	0.978	0.978	0.978	0.978	0.546	0.978	0.006	0.978	0.546	0.546	0.546
APOE4	37	0.529268	1	1	0	0	0	0	0	0	1	1	1	1	0	1	0	1	1	1	1	0	1	0	0	1	1	1	0	0	0	1	1	0	1	1	1	1	1	0	1	1	0	0	1	0	1	1	0	1	1	1	1	0	1	1	0	0	1	0	1	1	0	1	0	0	0	0	0	0	0	0	1	0	0	1	0	0	1	0	0	0	0	0	0.546	0.992	0.546	0	0.546	0.546	0.546	0.546	0.546	0.546	0.992	0	0.546	0.992	0.546	0.992	0.546	0.992	0.546	0.992	0.992	0.546	0.546	0	0.546	0.546	0	0.546	0	0.992	0.546	0.546	0.546	0.992	0.546	0	0.546	0.546	0.546	0.992	0	0.992	0.546	0.546	0.546	0.546	0.546	0	0.546	0.992	0.546	0.546	0.546	0	0.992	0.546	0.546	0.992	0	0.546	0	0.546	0.992	0	0.546	0.546	0.546	0.546	0	0.546	0.546	0	0.992	0.546	0.546	0	0.992	0	0.992	0.546
APOE4	38	0.57037	1	0	0	0	0	0	1	1	0	0	1	1	1	1	1	0	1	1	0	1	1	0	1	1	0	0	0	1	1	0	1	0	0	1	1	1	1	1	0	0	1	1	1	0	1	1	0	0	1	1	0	1	1	0	1	1	0	0	1	1	0	0	0	0	0	1	0	1	1	0	1	1	1	1	0	1	0	1	1	0	0	0.404	0.004	0.964	0.404	0.964	0.404	0.404	0.964	0.404	0.404	0.404	0.404	0.004	0.404	0.964	0.964	0.404	0.404	0.404	0.964	0.964	0.004	0.404	0.964	0.404	0.404	0.964	0.964	0.964	0.404	0.964	0.404	0.964	0.404	0.404	0.404	0.404	0.004	0.404	0.004	0.004	0.404	0.404	0.004	0.404	0.964	0.404	0.964	0.404	0.964	0.404	0.404	0.964	0.404	0.404	0.004	0.964	0.404	0.404	0.964	0.404	0.404	0.004	0.404	0.004	0.004	0.964	0.964	0.404	0.964	0.404	0.964	0.404	0.964	0.964	0.404	0.004	0.964	0.964	0.404	0.404
APOE4	39	0.549754	0	0	0	0	0	0	0	1	1	1	1	1	0	0	1	0	0	1	1	0	0	1	1	1	1	0	0	0	0	0	0	0	1	0	1	1	1	0	0	1	1	1	1	1	0	1	1	0	0	1	1	0	1	0	1	1	1	0	0	0	0	1	0	1	0	0	0	0	0	1	1	0	1	0	1	0	0	1	1	0	0	0.994	0.994	0.6	0.6	0.6	0.6	0.6	0.994	0.994	0.6	0.6	0.6	0.994	0.004	0.6	0.994	0.6	0.6	0.994	0.004	0.994	0.994	0.004	0.6	0.994	0.004	0.994	0.6	0.6	0.6	0.6	0.6	0.994	0.6	0.004	0.994	0.6	0.994	0.994	0.994	0.004	0.6	0.6	0.6	0.6	0.6	0.6	0.994	0.6	0.6	0.994	0.6	0.6	0.994	0.994	0.6	0.6	0.994	0.004	0.004	0.994	0.004	0.6	0.994	0.004	0.6	0.6	0.6	0.994	0.6	0.6	0.6	0.994	0.994	0.994	0.6	0.004	0.994	0.6	0.004	0.6
APOE4	40	0.598837	1	0	0	0	0	0	0	1	0	1	1	1	0	1	0	1	1	1	1	0	1	1	0	1	1	1	1	1	1	1	0	0	0	1	0	0	0	0	1	0	0	1	1	1	0	1	0	0	0	1	1	1	1	1	1	0	0	1	0	1	0	1	1	0	0	0	0	0	1	1	1	1	0	1	0	0	1	1	0	1	0	0.48	0	0.48	0.48	0.964	0.964	0.48	0.964	0	0.964	0.48	0.48	0.48	0.48	0.964	0.48	0.48	0.48	0.964	0.964	0.48	0.964	0.48	0.964	0.48	0.48	0.964	0.964	0.964	0.48	0.48	0.48	0.964	0.48	0.48	0.48	0.48	0.48	0.48	0.964	0	0.964	0.48	0.48	0.48	0.48	0.48	0.48	0.48	0.48	0.964	0.964	0.48	0.48	0.48	0.48	0	0.48	0	0.964	0.48	0.964	0	0.964	0.48	0.964	0.48	0.964	0.48	0.964	0.964	0.964	0.48	0.964	0.48	0.48	0.964	0	0.964	0.48	0.48
APOE4	41	0.605183	1	0	0	0	1	1	1	1	1	0	1	0	1	0	1	1	1	0	1	0	1	0	1	1	0	0	0	1	1	0	0	0	1	1	1	1	1	1	1	0	1	1	0	0	0	0	0	1	0	1	0	0	0	0	0	1	0	0	0	0	1	0	1	0	1	0	0	1	1	0	1	1	0	1	1	0	0	1	0	1	0	0.002	0.516	0.516	0.516	0.516	0.974	0.974	0.516	0.002	0.516	0.516	0.516	0.974	0.974	0.002	0.974	0.974	0.516	0.516	0.974	0.974	0.516	0.974	0.516	0.002	0.516	0.516	0.516	0.002	0.002	0.974	0.974	0.516	0.516	0.974	0.516	0.516	0.516	0.002	0.516	0.974	0.516	0.516	0.974	0.974	0.002	0.974	0.516	0.002	0.516	0.516	0.002	0.516	0.516	0.002	0.974	0.516	0.002	0.516	0.002	0.516	0.516	0.516	0.516	0.516	0.974	0.974	0.516	0.516	0.516	0.974	0.974	0.002	0.974	0.974	0.516	0.002	0.974	0.516	0.516	0.516
APOE4	42	0.71337	0	1	0	0	0	0	1	1	1	0	1	1	1	1	1	0	0	1	1	0	1	1	0	1	1	1	1	1	0	0	0	0	0	1	1	0	0	0	1	0	1	0	1	1	0	0	1	1	1	0	0	0	1	0	0	0	0	1	1	0	1	0	0	1	0	0	0	0	1	0	1	1	1	1	1	0	0	0	0	1	0	0.62	0.922	0.62	0.018	0.922	0.922	0.922	0.922	0.018	0.922	0.62	0.922	0.922	0.922	0.922	0.62	0.62	0.62	0.922	0.018	0.922	0.922	0.62	0.922	0.62	0.62	0.922	0.922	0.62	0.018	0.922	0.018	0.018	0.62	0.62	0.62	0.018	0.62	0.922	0.018	0.922	0.62	0.922	0.62	0.62	0.018	0.018	0.62	0.922	0.922	0.922	0.62	0.62	0.922	0.62	0.018	0.62	0.922	0.62	0.62	0.922	0.018	0.62	0.62	0.62	0.62	0.922	0.62	0.62	0.922	0.62	0.62	0.62	0.922	0.922	0.018	0.018	0.62	0.62	0.62	0.018
APOE4	43	0.663614	1	0	0	1	0	1	1	1	0	0	1	1	1	1	1	0	0	1	1	0	0	1	0	0	1	0	1	1	0	0	0	1	1	0	0	1	0	1	1	0	1	0	0	1	1	1	0	0	1	0	0	1	0	0	0	0	1	1	1	0	1	1	0	0	0	1	0	0	0	0	0	1	1	1	0	1	1	1	0	0	0	0.954	0.498	0.018	0.498	0.498	0.954	0.954	0.954	0.954	0.954	0.954	0.498	0.498	0.954	0.954	0.018	0.954	0.498	0.498	0.954	0.018	0.954	0.018	0.018	0.954	0.498	0.498	0.498	0.498	0.018	0.498	0.018	0.954	0.018	0.498	0.498	0.954	0.954	0.954	0.018	0.954	0.498	0.498	0.498	0.498	0.498	0.954	0.498	0.954	0.498	0.954	0.498	0.018	0.018	0.018	0.018	0.498	0.498	0.954	0.498	0.018	0.018	0.954	0.018	0.498	0.954	0.498	0.954	0.498	0.954	0.498	0.498	0.954	0.498	0.498	0.954	0.954	0.498	0.498	0.498	0.954
APOE4	44	0.562118	0	0	0	0	0	1	1	1	1	1	1	0	1	1	0	1	1	0	0	1	1	1	1	0	1	1	1	0	0	0	1	1	1	0	1	1	0	1	0	0	0	1	1	1	1	1	0	0	1	0	0	1	1	0	1	0	1	0	1	0	0	1	0	0	0	0	0	1	1	0	0	0	1	0	1	1	1	1	0	1	0	0.476	0.476	0.982	0.476	0	0.982	0.476	0.982	0.476	0.476	0.476	0.982	0	0.476	0.982	0.982	0.476	0	0.476	0.982	0	0.982	0.476	0	0.982	0.982	0	0	0.476	0.476	0.476	0	0.982	0	0.476	0.476	0.476	0.476	0.476	0.476	0.476	0	0.476	0.982	0.476	0.476	0	0	0.476	0	0	0.982	0	0.476	0	0.982	0.982	0.476	0.982	0.476	0.982	0.476	0.982	0.476	0.476	0.982	0.982	0.476	0.982	0	0	0.476	0.982	0.476	0.476	0	0	0.476	0.982	0.476	0.476
APOE4	45	0.59878	1	0	1	0	1	1	0	1	0	0	1	1	0	1	0	0	0	0	1	0	1	1	0	0	0	1	1	1	1	1	1	0	0	0	1	0	0	1	1	0	0	0	1	1	1	0	1	0	1	1	1	1	0	1	1	1	0	1	0	1	0	1	1	0	0	0	0	0	0	0	1	0	1	1	1	1	1	0	0	0	0	0.618	0.618	0.618	0.618	0.966	0.966	0.004	0.966	0.004	0.966	0.618	0.618	0.966	0.966	0.004	0.618	0.618	0.618	0.966	0.966	0.966	0.618	0.004	0.618	0.966	0.966	0.966	0.618	0.618	0.618	0.618	0.966	0.618	0.618	0.618	0.618	0.966	0.966	0.618	0.618	0.618	0.618	0.966	0.966	0.618	0.618	0.004	0.618	0.966	0.618	0.004	0.618	0.618	0.618	0.618	0.618	0.618	0.966	0.966	0.004	0.618	0.618	0.966	0.004	0.618	0.004	0.618	0.618	0.618	0.966	0.618	0.966	0.618	0.966	0.966	0.618	0.966	0.966	0.618	0.618	0.618
APOE4	46	0.575	1	0	0	1	1	0	1	1	1	0	1	0	0	0	1	0	1	1	1	1	1	0	1	0	1	0	1	1	1	1	0	0	0	1	1	0	1	0	0	1	1	0	1	1	0	0	0	0	1	1	1	1	0	0	0	1	0	0	1	0	0	1	1	0	0	1	0	0	0	0	0	0	1	1	0	1	0	1	1	1	0	0	0	0	0.456	0.98	0.456	0.98	0.98	0.98	0	0.456	0.98	0.98	0.98	0.456	0.98	0.456	0.456	0.456	0.456	0.98	0.456	0.456	0	0.456	0.456	0.456	0.456	0.456	0	0.456	0	0.456	0	0.456	0	0	0	0.456	0	0.456	0	0.98	0.456	0.456	0.456	0.456	0.456	0.456	0.98	0.98	0.456	0	0	0.98	0	0.456	0	0.456	0.98	0.456	0.456	0	0.456	0.456	0.456	0.98	0.456	0.456	0.456	0.456	0.456	0.98	0.456	0	0.98	0	0.98	0	0	0.456
APOE4	47	0.574176	1	1	0	0	0	0	1	1	1	1	1	1	0	1	0	1	1	1	0	0	0	1	1	0	1	1	0	1	0	0	0	1	0	0	1	0	1	1	0	1	0	1	1	1	1	1	0	1	1	1	1	1	1	0	1	1	0	0	1	0	0	0	1	0	1	1	0	0	0	1	1	0	0	0	0	1	0	0	0	0	0	0.006	0.29	0.006	0.29	0.29	0.998	0.998	0.998	0.998	0.998	0.998	0.29	0.998	0.29	0.998	0.29	0.998	0.998	0.29	0.29	0.006	0.29	0.998	0.29	0.998	0.29	0.006	0.29	0.998	0.006	0.29	0.006	0.006	0.006	0.998	0.006	0.29	0.006	0.006	0.29	0.29	0.998	0.006	0.998	0.998	0.29	0.998	0.29	0.29	0.29	0.29	0.29	0.29	0.29	0.29	0.29	0.006	0.29	0.006	0.29	0.998	0.29	0.998	0.006	0.29	0.29	0.998	0.998	0.998	0.29	0.29	0.29	0.29	0.006	0.006	0.29	0.998	0.29	0.998	0.998	0.29
APOE4	48	0.556304	1	0	0	1	1	0	1	1	1	1	0	1	1	0	1	1	0	1	0	1	0	1	0	0	0	0	1	0	0	0	0	0	1	0	0	0	0	0	1	1	1	1	1	0	0	0	1	0	0	1	1	0	0	0	0	0	0	1	1	1	1	1	0	0	0	0	1	1	0	1	0	1	1	1	0	1	0	0	1	1	0	0	0.598	0.598	0.598	0	0.598	0.598	0.598	0.598	0.598	0	0.99	0.99	0.598	0.99	0.598	0.99	0.598	0.598	0	0.598	0.99	0.598	0	0.99	0.598	0.598	0	0	0	0	0	0	0.598	0.598	0.598	0.99	0	0.99	0.598	0.598	0.99	0.598	0.598	0.598	0.99	0.598	0.99	0.598	0.598	0.598	0.99	0	0	0.99	0	0.598	0.99	0	0	0	0.99	0.598	0.99	0.99	0.99	0.598	0.598	0.598	0.99	0.598	0.99	0.598	0.99	0	0.99	0.598	0.598	0	0.598	0.598
APOE4	49	0.553662	1	1	1	1	0	0	0	1	0	1	0	0	1	1	1	0	0	1	1	1	1	1	1	0	0	0	0	1	1	0	0	0	0	1	1	1	0	1	1	1	0	1	1	1	1	1	1	0	1	0	0	0	1	1	1	1	0	0	1	0	0	0	0	0	1	1	1	1	1	0	1	1	1	0	0	1	1	1	1	0	1	0	0.282	0.282	0	0.98	0.282	0.282	0.98	0	0.282	0.282	0.98	0.282	0	0.98	0.282	0.98	0.282	0	0.282	0.282	0	0.282	0	0	0.282	0.98	0.282	0.282	0.98	0.282	0	0.282	0.282	0.98	0	0.282	0.98	0.282	0.98	0	0.282	0.98	0.282	0.282	0.98	0.98	0.282	0.282	0.282	0.98	0.98	0.98	0.98	0	0	0	0.282	0.98	0	0.98	0.98	0.282	0.282	0.98	0.282	0.282	0.282	0.98	0.282	0.98	0.282	0.98	0	0.282	0.98	0.98	0.98	0.282	0.98	0.282
APOE4	50	0.59707	1	0	0	0	0	1	1	1	1	0	0	0	1	0	1	1	1	1	1	1	1	0	0	0	0	0	0	1	0	1	0	1	1	0	0	0	1	1	1	1	0	1	1	1	0	0	0	1	1	0	0	1	0	0	1	0	0	1	0	0	0	0	0	1	1	0	1	1	0	1	1	1	0	1	0	1	0	1	0	0	0	0.458	0.978	0.458	0.458	0.006	0.458	0.458	0.458	0.458	0.978	0.458	0.458	0.978	0.458	0.458	0.458	0.458	0.978	0.458	0.458	0.006	0.458	0.458	0.006	0.006	0.006	0.458	0.006	0.006	0.978	0.006	0.458	0.978	0.458	0.458	0.006	0.978	0.978	0.458	0.458	0.458	0.458	0.458	0.978	0.006	0.978	0.006	0.458	0.458	0.458	0.978	0.978	0.978	0.006	0.458	0.458	0.458	0.458	0.978	0.006	0.458	0.458	0.458	0.978	0.458	0.978	0.458	0.978	0.458	0.978	0.458	0.978	0.458	0.458	0.458	0.006	0.458	0.006	0.978	0.978	0.458
APOE4	51	0.631273	1	0	1	1	1	1	1	1	1	0	0	1	0	0	1	1	0	1	0	1	0	1	0	1	0	0	0	0	0	0	1	0	1	1	0	1	0	0	1	0	0	0	0	1	1	1	0	1	1	0	1	0	0	0	0	1	1	1	1	1	0	1	0	0	1	0	0	0	0	1	1	0	1	0	0	1	1	0	0	0	0	0.73	0	0.962	0.962	0.962	0.962	0.73	0.73	0.73	0	0.73	0.73	0.73	0.73	0.73	0.73	0.962	0.962	0.73	0.73	0.73	0.962	0.73	0	0.73	0.962	0	0.73	0	0.73	0	0.73	0.73	0.73	0.962	0.962	0	0	0.962	0.73	0.73	0	0.73	0	0.962	0.73	0.73	0	0.73	0.73	0.73	0	0	0.962	0	0.962	0.73	0.962	0.962	0	0.73	0.73	0.962	0.73	0.962	0.73	0.962	0.73	0.962	0.962	0.962	0.73	0.962	0.73	0.73	0.73	0.73	0.73	0.73	0.962	0.73
APOE4	52	0.566667	1	0	0	0	1	1	1	1	1	1	1	1	1	0	1	1	0	0	1	1	0	0	1	0	1	1	1	0	0	0	0	1	0	1	0	0	1	0	1	0	1	1	0	1	0	0	0	1	0	1	0	1	1	1	0	0	1	0	1	1	0	0	1	0	0	0	1	1	1	1	1	1	1	0	0	1	1	1	1	0	0	0.232	0.002	0.232	0.232	0.984	0.232	0.232	0.232	0.232	0.232	0.984	0.984	0.232	0.232	0.984	0.984	0.002	0.984	0.232	0.002	0.232	0.232	0.232	0.984	0.232	0.984	0.232	0.002	0.232	0.002	0.232	0.984	0.232	0.984	0.002	0.984	0.232	0.232	0.232	0.232	0.232	0.984	0.232	0.232	0.232	0.232	0.984	0.002	0.232	0.232	0.984	0.002	0.232	0.232	0.002	0.002	0.232	0.984	0.232	0.232	0.232	0.984	0.232	0.232	0.002	0.984	0.232	0.984	0.232	0.232	0.984	0.232	0.984	0.232	0.232	0.232	0.002	0.984	0.002	0.002	0.984
APOE4	53	0.602273	0	0	0	1	1	1	1	1	1	1	1	0	0	1	1	1	1	1	1	0	1	0	0	0	0	1	0	1	0	1	1	0	0	0	0	0	0	1	1	1	0	0	1	1	1	1	1	1	1	1	1	1	0	1	0	0	1	0	0	0	0	0	0	0	0	0	0	1	1	1	1	0	0	0	1	1	0	1	1	1	1	0.578	0.948	0.578	0.578	0.578	0.578	0.948	0.578	0.578	0.578	0.948	0.578	0.578	0.948	0.948	0.578	0.578	0.578	0	0.578	0.948	0	0.578	0.578	0.578	0.948	0.578	0.578	0.578	0.948	0.948	0.578	0	0	0.948	0.948	0.578	0.578	0.948	0.948	0.578	0.948	0.578	0.948	0.578	0.578	0.578	0.578	0.578	0.578	0.578	0	0.578	0	0.578	0.578	0.948	0	0	0.578	0.578	0	0.578	0.948	0.578	0.948	0.948	0.948	0.948	0.948	0.578	0.578	0.578	0.578	0.948	0.948	0.578	0	0	0.578	0.578
APOE4	54	0.525491	1	0	1	1	1	0	0	0	1	1	1	0	0	0	0	0	1	1	0	0	1	0	0	0	1	1	1	1	0	0	0	1	0	0	0	0	1	1	1	0	0	0	1	1	1	0	1	1	1	1	0	0	0	1	1	0	1	0	1	0	1	0	0	0	1	0	0	0	0	0	0	1	1	0	1	1	1	0	0	1	0	0.608	0.608	0.994	0.608	0.608	0	0.608	0.994	0	0.608	0.608	0.608	0.608	0.608	0.608	0.994	0	0.994	0	0.994	0.994	0.608	0.994	0.994	0.608	0.994	0.608	0.608	0.608	0.994	0	0.608	0.994	0	0	0.608	0.994	0.994	0.994	0.608	0.608	0.994	0.608	0.608	0.608	0.608	0.994	0.608	0.994	0.608	0.994	0.608	0.994	0.608	0.608	0	0.994	0.608	0.608	0.608	0	0.608	0.994	0.608	0.608	0.994	0.994	0.608	0.608	0.608	0.994	0.994	0.994	0.994	0.994	0.994	0	0.608	0.608	0.608	0.608
APOE4	55	0.585995	1	0	0	0	1	0	1	0	1	0	0	1	0	0	1	0	1	0	1	1	1	0	1	0	0	1	1	1	0	0	0	0	0	1	0	0	1	1	0	1	0	0	1	0	1	1	1	0	0	1	1	1	0	1	0	0	0	0	0	0	0	0	1	1	1	0	1	0	0	1	1	0	1	0	1	0	1	1	0	1	0	0.992	0.002	0.564	0.992	0.564	0.002	0.992	0.992	0.992	0.992	0.992	0.992	0.992	0.564	0.564	0.002	0.564	0.564	0.992	0.564	0.002	0.564	0.564	0.564	0.992	0.564	0.992	0.564	0.564	0.564	0.564	0.992	0.992	0.992	0.002	0.564	0.564	0.564	0.564	0.992	0.564	0.992	0.564	0.002	0.002	0.564	0.564	0.002	0.992	0.564	0.992	0.564	0.564	0.992	0.564	0.992	0.564	0.002	0.992	0.564	0.564	0.564	0.564	0.564	0.992	0.564	0.992	0.002	0.002	0.992	0.992	0.564	0.992	0.564	0.564	0.992	0.564	0.564	0.992	0.564	0.564
APOE4	56	0.639939	1	1	0	0	1	0	1	1	0	0	0	1	1	0	0	0	1	0	0	0	1	1	1	1	0	0	0	1	0	0	0	0	0	1	1	0	1	1	1	1	0	0	0	0	1	1	0	1	1	1	1	0	1	1	1	1	0	1	1	0	0	0	0	0	1	0	1	0	0	0	1	1	0	1	0	1	1	1	1	0	1	0	0.494	0.962	0	0.494	0.962	0.494	0	0	0.962	0.494	0.494	0.962	0.494	0	0	0.494	0.494	0	0.494	0.494	0.494	0.962	0.962	0	0.494	0	0.962	0.494	0.494	0.962	0	0	0.494	0.962	0.494	0.494	0.494	0.962	0.494	0.494	0.494	0.494	0.962	0.494	0.494	0.494	0.494	0.962	0.494	0.494	0	0.962	0.494	0.962	0.962	0.962	0.962	0.494	0.494	0.494	0.494	0.494	0.962	0.494	0.962	0.962	0.494	0.494	0.494	0.962	0.962	0	0.962	0.494	0	0	0.962	0.494	0.494	0.494
APOE4	57	0.635366	1	0	0	0	1	1	0	0	1	1	1	1	1	1	1	0	1	1	0	1	1	0	0	1	0	0	0	1	0	0	1	0	0	0	1	1	1	0	0	0	0	1	1	0	1	0	1	1	0	1	1	1	1	1	1	0	0	0	1	0	1	1	0	0	0	0	0	0	0	0	0	1	1	1	0	0	1	0	1	0	1	0.006	0.006	0.462	0.462	0.962	0.962	0.006	0.962	0.462	0.006	0.962	0.462	0.962	0.462	0.962	0.462	0.462	0.962	0.962	0.962	0.462	0.962	0.962	0.462	0.462	0.462	0.006	0.962	0.962	0.462	0.462	0.462	0.462	0.006	0.962	0.962	0.962	0.006	0.462	0.462	0.962	0.962	0.962	0.462	0.462	0.962	0.962	0.462	0.962	0.462	0.462	0.962	0.462	0.462	0.462	0.462	0.462	0.006	0.962	0.006	0.962	0.462	0.006	0.962	0.462	0.006	0.006	0.962	0.462	0.962	0.962	0.962	0.962	0.962	0.462	0.962	0.462	0.462	0.462	0.462	0.462
APOE4	58	0.510061	1	0	1	0	1	1	0	1	0	1	0	1	1	1	1	0	0	0	0	0	1	1	0	0	0	0	0	1	1	1	0	0	0	1	0	0	1	0	1	0	1	1	0	1	0	1	1	0	0	0	1	1	0	1	0	1	1	0	1	1	0	0	0	0	0	0	1	1	1	0	0	0	1	1	1	1	1	0	1	1	0	0	0.49	0	1	0.49	0.49	0.49	0.49	1	0.49	0.49	1	1	0.49	1	1	1	1	0.49	0.49	0.49	1	0.49	0	0	0.49	0.49	0	1	0	0.49	1	1	1	0.49	0.49	1	0.49	0.49	0	0.49	0	0.49	0.49	0.49	1	0.49	0	0.49	1	1	0.49	1	0.49	0.49	1	0.49	0.49	0.49	1	0	0.49	1	0.49	0	0.49	0.49	0.49	0.49	1	0	0	0.49	0.49	0.49	0	0	0.49	0.49	0.49	0.49
APOE4	59	0.54878	1	0	0	0	0	0	0	1	0	0	1	1	1	1	1	0	0	1	1	0	0	0	1	1	0	1	1	0	1	1	0	0	0	0	1	0	1	1	1	0	0	0	0	0	0	0	0	1	0	1	1	1	0	0	1	0	1	0	1	1	1	1	1	1	1	0	1	1	1	1	0	0	0	0	0	1	0	1	1	1	0	0.406	0.992	0.002	0.992	0.992	0.406	0.992	0.406	0.406	0.406	0.992	0.992	0.406	0.002	0.406	0.992	0.406	0.992	0.406	0.406	0.406	0.992	0.992	0.406	0.992	0.992	0.406	0.992	0.406	0.406	0.406	0.406	0.406	0.406	0.406	0.406	0.992	0.406	0.406	0.002	0.406	0.406	0.406	0.002	0.992	0.406	0.992	0.406	0.002	0.406	0.406	0.992	0.406	0.406	0.406	0.406	0.406	0.406	0.406	0.992	0.406	0.406	0.406	0.406	0.406	0.406	0.406	0.406	0.992	0.992	0.406	0.406	0.406	0.992	0.002	0.992	0.002	0.992	0.002	0.406	0.406
APOE4	60	0.641975	0	0	1	0	0	1	1	1	0	0	1	1	0	1	0	1	0	1	0	0	1	1	1	0	0	0	1	1	1	0	0	1	0	1	1	1	0	0	0	0	1	1	1	1	0	1	0	1	0	0	0	0	1	0	0	1	1	1	0	0	0	1	0	1	0	0	0	0	1	1	0	1	0	1	0	1	0	0	0	0	0	0.43	0.992	0.43	0.43	0.04	0.43	0.43	0.43	0.992	0.04	0.992	0.43	0.43	0.992	0.43	0.992	0.43	0.43	0.43	0.992	0.43	0.992	0.43	0.43	0.04	0.992	0.43	0.43	0.43	0.43	0.43	0.43	0.43	0.04	0.43	0.43	0.04	0.04	0.43	0.04	0.992	0.43	0.43	0.43	0.43	0.43	0.43	0.43	0.992	0.43	0.43	0.04	0.43	0.04	0.04	0.43	0.43	0.992	0.992	0.43	0.43	0.43	0.04	0.43	0.04	0.992	0.43	0.43	0.992	0.992	0.43	0.992	0.992	0.992	0.04	0.992	0.04	0.43	0.992	0.43	0.43
APOE4	61	0.570732	1	0	0	1	0	0	1	0	1	1	1	1	0	1	1	0	0	1	1	1	1	0	0	1	0	0	1	1	0	0	1	1	1	0	0	0	1	0	1	1	1	0	0	0	1	1	1	0	1	1	1	0	1	0	0	0	1	0	0	0	0	1	0	1	0	0	1	0	0	0	1	0	1	1	1	1	0	0	1	1	0	0.644	0.644	0.644	0.97	0.644	0.644	0.97	0.644	0.97	0.97	0.97	0.644	0.644	0.644	0.97	0.97	0.644	0.644	0.97	0.644	0.97	0.644	0.97	0.97	0.644	0.97	0	0.97	0	0.97	0	0.97	0	0.644	0.97	0.97	0	0.97	0.97	0.644	0.644	0.644	0	0	0.644	0.644	0.97	0.644	0.644	0.644	0.644	0.644	0.644	0.644	0.97	0	0.97	0.644	0.97	0	0.97	0	0.644	0.97	0.644	0.97	0.644	0	0.97	0.644	0.644	0.644	0.97	0.97	0.97	0.97	0.644	0.644	0.644	0	0.644
APOE4	62	0.597222	1	1	0	0	0	1	1	1	1	0	0	1	0	1	0	0	0	0	0	1	1	1	0	0	0	0	1	0	1	0	1	0	1	1	1	0	1	1	1	1	0	0	0	0	1	1	1	0	0	1	1	0	0	1	0	1	0	1	0	0	0	1	0	0	0	0	0	0	0	1	0	0	1	1	1	1	0	0	0	0	1	0.606	0.988	0.606	0.606	0.606	0.606	0.988	0.606	0.606	0.988	0.988	0.606	0.606	0.606	0.01	0.01	0.606	0.606	0.606	0.606	0.988	0.606	0.01	0.606	0.01	0.606	0.01	0.988	0.988	0.01	0.606	0.606	0.606	0.606	0.01	0.988	0.988	0.988	0.606	0.606	0.606	0.01	0.606	0.606	0.606	0.988	0.606	0.01	0.988	0.606	0.606	0.606	0.01	0.988	0.606	0.606	0.988	0.606	0.606	0.606	0.988	0.988	0.01	0.606	0.606	0.606	0.606	0.606	0.988	0.988	0.606	0.01	0.988	0.988	0.606	0.01	0.988	0.606	0.988	0.606	0.606
APOE4	63	0.611722	0	0	0	0	0	1	0	0	1	1	1	1	1	0	0	0	1	1	1	1	1	1	0	0	0	0	1	1	1	0	0	0	0	0	1	1	0	1	1	1	0	0	1	1	0	0	1	0	0	1	1	1	1	0	0	0	1	0	0	0	1	1	1	0	0	1	1	0	1	0	1	0	1	1	0	0	1	1	0	0	0	0.014	0.98	0.98	0.98	0.98	0.98	0.416	0.014	0.416	0.416	0.416	0.416	0.98	0.416	0.98	0.416	0.416	0.416	0.98	0.416	0.98	0.416	0.98	0.416	0.014	0.416	0.98	0.416	0.416	0.416	0.416	0.014	0.014	0.98	0.98	0.416	0.014	0.98	0.416	0.416	0.416	0.416	0.98	0.98	0.416	0.416	0.416	0.014	0.416	0.416	0.416	0.98	0.416	0.416	0.98	0.014	0.416	0.98	0.014	0.98	0.98	0.98	0.014	0.416	0.98	0.98	0.416	0.416	0.416	0.98	0.416	0.416	0.98	0.416	0.014	0.416	0.98	0.014	0.014	0.416	0.416
APOE4	64	0.541358	1	0	0	1	1	0	1	1	0	1	0	1	1	1	1	1	1	1	1	1	0	0	1	0	1	0	1	1	1	1	0	1	1	1	1	1	0	0	0	1	1	1	0	0	0	0	0	1	1	1	0	1	1	1	1	0	0	0	0	1	1	0	1	0	0	0	0	0	0	0	0	0	1	1	1	0	0	1	1	1	0	0	0	0.4	0.4	0.972	0.4	0.4	0.4	0.972	0.4	0.4	0.972	0.972	0	0.4	0.4	0.972	0	0.4	0.4	0.4	0.4	0	0.972	0.972	0.4	0.4	0.4	0.4	0	0.972	0.972	0.972	0.4	0.4	0.972	0.4	0	0.4	0.4	0.972	0.4	0.4	0	0.4	0.972	0.4	0.4	0.972	0.4	0.972	0.4	0.972	0.4	0.4	0.4	0	0.4	0.4	0.4	0	0.4	0.972	0	0.4	0.4	0.972	0.4	0.4	0.4	0.972	0.972	0.4	0.972	0.972	0	0.4	0.4	0.4	0	0.4
APOE4	65	0.605131	1	1	0	0	0	0	1	1	0	0	1	1	1	0	0	0	1	1	0	0	1	0	1	0	0	0	0	0	1	0	0	1	0	0	0	1	0	1	0	1	0	0	1	1	1	0	0	0	1	0	0	0	1	0	0	1	0	1	0	1	1	0	0	1	0	0	1	1	1	1	0	0	1	1	1	1	0	0	0	0	0	0.02	0.994	0.994	0.572	0.994	0.994	0.994	0.994	0.572	0.02	0.572	0.02	0.994	0.572	0.994	0.02	0.994	0.572	0.994	0.994	0.994	0.572	0.572	0.572	0.994	0.02	0.02	0.994	0.994	0.02	0.02	0.572	0.572	0.02	0.572	0.572	0.994	0.572	0.572	0.994	0.994	0.02	0.994	0.994	0.572	0.572	0.02	0.572	0.572	0.572	0.994	0.572	0.994	0.994	0.02	0.572	0.02	0.572	0.02	0.02	0.02	0.572	0.994	0.994	0.02	0.572	0.994	0.572	0.994	0.994	0.994	0.994	0.572	0.572	0.572	0.994	0.02	0.572	0.572	0.994	0.572
APOE4	66	0.52716	1	0	0	0	1	1	1	0	1	0	0	0	0	0	0	1	0	0	0	1	1	1	0	0	0	0	1	1	1	1	1	0	0	1	1	1	0	0	1	1	1	1	1	0	0	1	0	1	0	1	1	0	1	1	1	1	1	1	1	1	1	0	0	0	0	0	0	0	1	1	1	1	1	1	1	0	1	0	1	1	0	0.418	0.986	0.418	0.418	0.418	0.418	0.986	0.986	0.418	0.986	0.418	0.418	0.418	0.986	0.986	0.986	0.418	0.986	0.986	0.418	0.418	0.986	0.418	0.418	0.418	0.986	0.986	0.418	0.986	0.002	0.418	0.418	0.002	0.002	0.418	0.986	0.418	0.986	0.986	0.986	0.002	0.418	0.418	0.002	0.418	0.002	0.986	0.418	0.418	0.418	0.418	0.002	0.418	0.418	0.418	0.418	0.986	0.002	0.986	0.986	0.986	0.418	0.986	0.986	0.418	0.418	0.418	0.986	0.986	0.986	0.418	0.986	0.986	0.986	0.986	0.002	0.986	0.418	0.418	0.418	0.418
APOE4	67	0.535802	1	0	0	0	0	0	0	1	1	0	1	1	0	0	0	1	0	0	0	1	1	0	1	0	1	1	0	0	0	1	1	1	1	1	0	1	0	0	1	0	0	1	0	0	1	0	1	1	0	0	0	1	1	1	1	0	0	1	0	1	1	0	1	0	0	0	0	0	1	1	0	1	1	1	1	0	1	0	1	0	0	0.58	0.58	0.004	0.996	0.58	0.58	0.58	0.996	0.58	0.996	0.58	0.996	0.996	0.58	0.996	0.58	0.58	0.58	0.58	0.004	0.58	0.996	0.58	0.996	0.58	0.996	0.58	0.996	0.58	0.004	0.996	0.58	0.58	0.58	0.004	0.58	0.004	0.004	0.996	0.58	0.58	0.996	0.996	0.004	0.996	0.58	0.004	0.58	0.996	0.004	0.996	0.58	0.58	0.996	0.58	0.004	0.58	0.004	0.58	0.58	0.996	0.58	0.996	0.004	0.996	0.58	0.58	0.58	0.58	0.996	0.996	0.996	0.996	0.58	0.996	0.58	0.004	0.996	0.58	0.996	0.58
APOE4	68	0.578144	0	0	0	0	0	1	0	1	0	1	1	1	0	0	0	1	1	0	0	1	1	0	0	1	0	1	1	1	1	0	1	0	0	1	1	0	0	0	0	1	1	1	1	1	0	1	0	1	0	1	1	0	1	1	0	0	0	0	0	0	1	1	1	1	1	0	0	0	0	1	0	1	1	1	0	1	1	0	0	0	0	0.986	0.508	0.508	0.986	0.986	0.986	0.508	0.986	0.508	0.508	0.508	0.508	0.986	0.002	0.986	0.986	0.986	0.508	0.508	0.986	0.986	0.986	0.508	0.986	0.508	0.508	0.508	0.986	0.508	0.508	0.508	0.002	0.002	0.002	0.986	0.002	0.508	0.002	0.002	0.508	0.986	0.986	0.508	0.508	0.986	0.002	0.508	0.508	0.508	0.508	0.986	0.986	0.508	0.508	0.508	0.508	0.002	0.002	0.002	0.508	0.508	0.508	0.986	0.508	0.508	0.508	0.986	0.986	0.508	0.986	0.508	0.508	0.986	0.986	0.508	0.002	0.002	0.986	0.986	0.508	0.986
APOE4	69	0.672403	1	0	0	0	0	1	1	1	1	0	0	1	1	1	0	0	1	1	0	1	1	1	1	1	0	1	1	1	0	1	1	0	0	1	1	0	1	1	1	0	1	0	1	0	1	1	1	0	1	1	0	0	0	0	1	0	0	1	1	1	1	1	1	0	0	1	1	0	0	0	0	1	1	1	1	0	1	0	0	1	0	0.28	0.876	0	0.876	0.28	0	0.876	0.28	0.28	0.28	0.28	0.876	0.28	0.28	0.28	0.28	0.28	0.876	0	0.28	0.876	0.28	0.876	0	0.876	0.876	0.28	0.876	0.28	0.28	0	0	0	0.28	0.876	0	0.876	0.876	0.28	0.28	0	0.28	0.28	0.28	0.876	0.28	0.876	0	0.28	0.28	0.28	0.28	0	0	0.28	0	0.28	0.28	0.28	0.876	0.28	0	0.876	0.28	0	0.876	0.28	0.876	0.28	0.28	0.28	0.28	0.876	0.876	0.876	0.28	0.28	0.28	0	0.28	0.876
APOE4	70	0.72795	1	0	0	0	1	0	1	1	0	0	1	0	1	0	0	0	1	1	0	1	1	1	0	0	0	1	0	0	0	0	0	0	1	1	1	0	0	1	1	0	0	0	1	0	0	0	1	1	1	0	1	0	0	0	0	1	1	1	0	0	0	1	0	0	0	0	0	1	1	1	1	1	0	0	0	1	1	1	0	1	0	0.88	0.88	0.88	0.88	0.9	0.9	0.88	0.9	0.9	0.88	0.9	0.88	0.9	0.88	0.9	0.88	0.9	0.9	0.88	0.9	0.88	0.9	0.9	0.88	0.9	0.9	0.9	0.88	0.018	0.88	0.88	0.88	0.9	0.9	0.88	0.9	0.018	0.9	0.88	0.018	0.018	0.88	0.9	0.9	0.018	0.018	0.9	0.88	0.88	0.88	0.88	0.018	0.88	0.88	0.88	0.9	0.88	0.88	0.9	0.018	0.88	0.018	0.018	0.018	0.018	0.88	0.88	0.9	0.9	0.9	0.88	0.9	0.88	0.88	0.88	0.9	0.9	0.88	0.9	0.88	0.88
APOE4	71	0.551408	1	0	0	0	0	1	1	0	1	1	1	0	0	1	0	1	0	1	1	0	1	0	0	0	1	0	1	1	1	1	1	0	0	0	1	0	0	1	0	0	1	1	0	1	0	1	1	0	0	1	1	1	1	0	0	1	0	1	1	0	1	1	1	0	0	1	0	0	1	1	0	1	1	0	1	1	1	0	0	1	0	0.466	0.466	0.466	0.466	0.466	0.466	0.466	0.968	0.466	0	0.466	0.968	0.968	0.968	0.466	0.968	0.466	0	0.968	0.466	0.466	0.466	0.466	0	0.968	0	0.968	0	0.466	0	0.466	0.466	0	0.968	0.968	0	0	0.466	0.968	0.968	0.968	0	0.466	0.968	0.466	0.466	0.466	0.466	0.466	0.466	0.466	0.466	0.968	0.968	0.968	0.466	0	0.968	0.466	0	0.466	0.466	0	0.466	0.968	0.968	0	0.466	0.466	0.466	0.968	0.968	0.968	0.466	0.968	0	0.968	0.466	0.466	0.466	0.466
APOE4	72	0.469902	1	0	0	0	0	1	1	1	0	0	1	1	1	0	1	0	0	1	1	1	0	1	0	1	0	0	0	1	1	0	0	0	0	1	0	0	1	0	1	0	0	1	1	0	0	0	1	1	1	1	1	1	0	0	1	0	0	1	0	1	1	0	0	0	0	0	0	1	1	1	0	0	0	0	1	0	1	0	1	1	0	0	1	0.456	0.456	1	0.456	0.456	1	1	1	1	0.456	0.456	0.456	1	0.456	0	0	0.456	1	0.456	0.456	1	0.456	0	0	0.456	0.456	1	0.456	1	1	0.456	0	1	1	0.456	0.456	0.456	0	1	0.456	1	1	0.456	1	0.456	0.456	0.456	0.456	1	0.456	0.456	1	1	0.456	0	1	1	0	0.456	0.456	0.456	0.456	0.456	1	0.456	0.456	0.456	1	0.456	0.456	1	0	1	0	0.456	0.456	0.456	0	1
APOE4	73	0.577396	1	1	0	0	1	1	1	0	1	1	1	0	1	0	0	1	0	1	1	0	1	0	0	0	1	0	1	0	1	1	0	1	1	1	0	0	0	0	0	1	1	1	1	1	1	1	1	1	0	0	1	1	1	0	0	1	1	0	0	1	0	1	1	1	0	1	0	1	0	1	0	0	0	0	1	0	0	1	0	1	0	0.422	0.976	0.422	0.422	0.422	0.976	0.976	0.422	0.976	0.422	0	0.976	0.976	0.422	0.976	0.422	0.422	0.976	0.976	0.976	0.422	0	0.422	0.422	0.422	0.422	0.976	0.422	0.422	0.422	0.422	0	0.976	0.422	0.422	0.422	0.976	0.422	0	0.422	0.976	0.422	0.976	0.422	0.976	0.422	0.422	0.422	0.422	0.422	0.422	0	0.976	0.422	0.976	0.422	0.422	0.422	0.976	0.422	0	0.976	0.422	0	0.422	0.422	0.422	0.422	0.422	0.422	0.422	0.976	0.976	0.422	0.422	0	0	0.976	0	0.976	0.976
APOE4	74	0.641371	0	1	0	0	0	1	1	1	1	0	0	1	0	1	1	0	1	0	1	1	0	1	1	0	1	0	0	0	1	0	1	1	1	0	0	0	1	1	1	0	0	0	1	0	1	1	0	1	0	1	0	1	1	1	0	1	1	1	1	0	0	1	1	1	0	0	0	0	1	0	0	0	1	1	1	1	1	0	1	0	0	0.002	0.002	0.526	0.526	0.912	0.526	0.526	0.912	0.912	0.526	0.526	0.912	0.002	0.526	0.526	0.002	0.526	0.912	0.526	0.912	0.526	0.002	0.526	0.526	0.912	0.526	0.002	0.526	0.912	0.526	0.912	0.912	0.526	0.526	0.912	0.002	0.912	0.526	0.002	0.526	0.002	0.912	0.526	0.526	0.912	0.526	0.526	0.002	0.526	0.912	0.526	0.912	0.912	0.526	0.912	0.526	0.912	0.912	0.526	0.002	0.002	0.526	0.526	0.002	0.526	0.526	0.526	0.526	0.526	0.526	0.526	0.912	0.912	0.526	0.526	0.526	0.912	0.002	0.526	0.526	0.526
APOE4	75	0.623016	1	0	0	1	0	0	1	1	1	1	1	1	1	1	1	1	0	1	0	1	1	1	0	0	1	1	1	0	0	0	1	0	0	0	0	0	1	1	0	1	0	1	1	0	1	0	0	1	1	1	1	0	0	1	0	1	1	0	1	0	0	0	0	0	0	0	0	1	1	0	1	0	1	1	0	1	0	1	1	0	0	0.634	0.944	0.634	0.944	0.634	0.002	0.634	0.944	0.634	0.002	0.002	0.634	0.944	0.634	0.944	0.944	0.634	0.944	0.944	0.944	0.944	0.944	0.634	0.944	0.634	0.634	0.002	0.634	0.634	0.634	0.944	0.002	0.634	0.002	0.634	0.634	0.002	0.634	0.634	0.634	0.634	0.002	0.634	0.944	0.634	0.002	0.944	0.634	0.634	0.634	0.634	0.634	0.002	0.944	0.634	0.944	0.944	0.634	0.944	0.634	0.002	0.634	0.634	0.944	0.634	0.634	0.944	0.944	0.634	0.944	0.634	0.634	0.944	0.634	0.002	0.944	0.002	0.944	0.634	0.634	0.634
APOE4	76	0.484088	1	0	0	0	0	0	1	0	1	1	1	0	1	1	1	0	1	0	0	1	1	1	0	0	1	1	1	0	1	1	0	1	1	1	1	1	0	0	0	1	1	0	1	0	0	0	0	1	1	0	1	0	1	0	0	0	0	0	0	1	0	1	1	1	1	1	1	1	0	0	0	0	1	1	1	1	0	0	1	0	1	0	0.996	0	0.996	0.432	0.432	0.996	0.432	0.996	0.432	0.432	0.996	0	0.432	0.996	0.996	0.996	0	0.996	0.432	0.996	0	0.996	0.996	0.432	0.996	0	0.432	0.996	0.432	0.432	0.432	0.432	0.432	0.996	0	0.996	0.996	0.432	0.996	0.432	0.432	0	0.996	0.996	0	0.432	0.432	0.432	0.432	0	0	0.432	0	0.432	0.432	0.432	0.432	0	0.996	0.996	0.432	0.432	0	0	0.432	0.996	0.996	0.432	0.996	0.432	0.432	0.432	0.996	0.432	0.996	0.996	0	0.996	0.432	0.432
APOE4	77	0.583333	1	1	0	0	0	0	1	1	0	1	1	0	1	0	0	0	1	0	1	0	1	0	0	1	1	0	0	0	0	1	1	0	0	0	0	0	0	1	1	1	1	0	0	0	1	1	1	0	0	0	1	1	1	0	1	1	0	1	0	0	1	1	0	0	0	0	0	1	1	1	1	1	1	1	1	0	1	0	0	0	1	0.006	0.412	0.006	0.988	0.006	0.988	0.412	0.988	0.006	0.988	0.412	0.988	0.412	0.006	0.412	0.988	0.412	0.412	0.988	0.006	0.988	0.412	0.988	0.412	0.988	0.006	0.412	0.412	0.412	0.412	0.988	0.988	0.006	0.412	0.412	0.988	0.988	0.988	0.988	0.412	0.412	0.412	0.412	0.412	0.988	0.412	0.412	0.006	0.988	0.988	0.412	0.412	0.988	0.006	0.988	0.006	0.412	0.988	0.988	0.412	0.412	0.988	0.412	0.412	0.988	0.412	0.988	0.412	0.412	0.988	0.412	0.412	0.988	0.988	0.988	0.412	0.412	0.412	0.988	0.988	0.412
APOE4	78	0.630793	1	1	0	1	0	0	1	0	1	1	1	0	1	1	1	0	0	0	1	0	1	1	0	0	0	1	1	1	1	0	0	1	0	1	0	1	0	1	1	0	1	1	0	0	0	0	0	0	0	1	1	0	1	1	0	1	0	0	0	0	1	0	0	1	1	1	0	1	0	0	1	0	1	1	0	1	1	0	0	1	1	0.006	0.452	0.95	0.452	0.452	0.452	0.95	0.006	0.452	0.452	0.452	0.95	0.452	0.452	0.452	0.95	0.006	0.452	0.95	0.95	0.95	0.006	0.95	0.95	0.452	0.452	0.452	0.95	0.95	0.452	0.452	0.95	0.452	0.452	0.006	0.452	0.006	0.006	0.95	0.452	0.452	0.95	0.452	0.452	0.95	0.95	0.452	0.452	0.452	0.452	0.452	0.006	0.95	0.006	0.006	0.95	0.006	0.006	0.452	0.452	0.95	0.006	0.95	0.95	0.95	0.95	0.452	0.95	0.95	0.006	0.95	0.006	0.95	0.452	0.006	0.95	0.452	0.452	0.95	0.452	0.452
APOE4	79	0.600123	0	1	0	1	1	1	1	1	1	1	0	0	1	1	0	1	1	0	0	0	1	1	1	0	0	1	0	0	1	1	0	1	1	0	0	0	1	0	1	0	1	1	1	1	1	1	1	0	0	0	1	1	0	0	0	1	0	0	0	1	1	1	0	0	1	0	0	0	0	1	0	1	0	1	0	1	0	1	1	1	1	0.97	0.97	0.458	0.97	0.97	0.458	0.458	0.97	0.97	0.97	0.97	0.458	0.458	0.97	0.458	0.458	0.458	0.002	0.458	0.458	0.458	0.97	0.002	0.458	0.97	0.458	0.002	0.458	0.97	0.458	0.002	0.97	0.002	0.002	0.458	0.97	0.97	0.97	0.97	0.002	0.97	0.458	0.002	0.458	0.458	0.458	0.458	0.458	0.458	0.458	0.002	0.97	0.458	0.002	0.002	0.458	0.458	0.002	0.458	0.458	0.97	0.97	0.97	0.458	0.97	0.97	0.458	0.97	0.97	0.458	0.458	0.97	0.97	0.458	0.002	0.97	0.458	0.458	0.458	0.002	0.002
APOE4	80	0.537234	0	0	0	1	0	0	1	1	1	1	1	0	0	1	1	1	1	0	1	0	1	0	1	0	0	1	1	0	1	0	1	0	0	0	0	1	1	0	1	0	0	1	0	1	1	1	0	1	1	1	1	0	1	0	1	0	1	1	1	1	1	1	0	0	1	1	0	0	0	0	1	1	0	1	1	1	1	0	1	1	1	0.232	0.232	0.976	0.232	0.232	0.232	0.976	0.976	0.976	0.232	0.976	0.976	0.976	0.976	0.232	0.232	0.976	0.232	0.976	0.976	0.232	0.976	0.232	0	0.976	0.976	0.232	0.232	0.232	0.232	0.232	0.976	0.232	0.976	0	0.976	0.976	0	0.232	0.232	0.976	0.976	0.232	0.232	0.232	0.232	0.232	0.976	0.232	0.976	0.232	0	0.232	0.232	0.232	0.976	0.976	0.976	0.232	0	0	0.976	0	0	0.976	0.232	0.232	0.976	0.232	0.976	0.232	0.232	0.976	0.232	0.232	0.976	0.976	0.232	0	0	0.232
APOE4	81	0.549266	0	1	1	0	1	0	1	0	1	1	0	1	0	0	1	1	0	1	1	0	0	1	1	1	0	1	0	0	0	1	1	1	1	1	0	0	1	1	1	1	1	0	0	1	1	1	1	0	1	0	0	0	0	0	0	0	0	0	1	1	0	0	0	0	0	0	1	0	1	0	0	0	0	0	1	1	0	0	1	1	0	0	0.446	0.996	0.446	0.996	0	0.996	0.996	0.446	0.446	0.996	0.446	0.996	0.446	0.446	0.996	0.996	0	0.996	0.996	0.996	0.446	0.996	0.446	0.996	0.446	0.446	0	0.996	0.446	0.996	0.446	0.996	0.446	0.446	0	0.446	0.996	0.446	0.996	0.446	0.446	0.446	0	0.996	0.446	0.446	0.996	0.446	0.446	0.446	0.446	0	0	0	0.446	0	0.996	0.446	0.996	0.446	0.996	0.446	0.446	0.996	0.996	0.996	0.996	0.446	0.446	0.446	0	0.446	0.446	0	0	0	0.446	0.446	0.446	0.446
APOE4	82	0.573096	0	0	1	1	1	1	1	0	1	1	1	0	1	1	1	1	0	0	1	1	0	0	0	1	0	0	1	0	1	1	0	1	0	1	1	1	1	1	0	0	0	0	1	1	1	1	1	1	1	0	1	1	1	0	1	0	1	1	0	1	0	1	0	0	0	0	1	0	0	0	0	0	1	0	1	1	1	0	0	0	0	0.574	0.96	0.574	0.96	0.96	0.96	0	0.574	0.574	0.574	0.96	0.574	0.574	0.96	0.96	0	0.96	0.574	0.96	0.574	0.96	0.574	0.574	0.574	0.574	0.574	0	0.574	0.574	0	0.574	0.96	0.96	0.574	0.574	0.96	0.574	0.96	0	0	0.574	0.574	0.574	0.96	0	0.96	0.574	0.96	0.574	0.574	0.574	0.574	0.574	0.574	0.574	0.96	0	0.96	0	0.96	0	0.574	0.574	0	0.574	0.96	0.574	0.96	0.574	0.574	0.574	0.574	0.574	0.96	0.96	0.574	0.96	0.574	0.574	0.574	0.574
APOE4	83	0.510989	1	1	0	0	1	0	0	1	1	1	1	0	1	0	0	0	0	1	0	1	1	1	1	1	0	0	0	0	1	1	1	0	0	0	1	1	0	0	1	1	1	1	0	1	1	0	1	0	0	0	0	1	1	0	0	1	0	1	0	0	0	1	1	0	1	0	0	0	0	0	0	1	0	1	0	1	1	0	1	1	0	0	0.498	0.996	0.498	0	0.498	0.498	0.996	0.996	0	0.498	0.996	0.498	0	0.996	0.498	0.498	0.996	0.498	0.996	0	0.498	0.996	0	0	0.498	0.498	0.498	0.498	0.996	0.498	0.498	0	0.996	0.996	0.996	0	0	0.498	0	0.498	0.498	0.498	0.996	0.498	0.498	0.498	0	0.996	0.498	0.996	0	0.498	0.498	0	0.498	0	0.498	0.498	0.996	0.996	0.498	0.996	0.996	0.498	0.498	0.498	0.996	0.996	0.996	0.996	0.996	0	0.996	0	0.996	0.498	0.498	0	0.498	0.996
APOE4	84	0.54914	1	1	1	1	1	0	1	1	1	0	1	1	1	0	1	0	0	1	1	0	1	0	0	1	0	1	1	1	1	1	0	0	0	0	1	1	1	0	0	0	1	1	1	0	0	0	1	1	0	0	1	1	1	1	1	1	0	0	0	1	0	1	1	0	0	0	0	0	1	0	1	0	0	1	1	0	1	0	0	0	1	0.002	0.982	0.482	0.482	0.982	0.482	0.982	0.482	0.982	0.982	0.982	0.482	0.482	0.482	0.982	0.482	0.482	0.002	0.482	0.982	0.002	0.482	0.982	0.482	0.482	0.982	0.482	0.482	0.982	0.482	0.482	0.002	0.482	0.482	0.982	0.982	0.482	0.482	0.002	0.002	0.482	0.482	0.002	0.002	0.482	0.002	0.482	0.482	0.002	0.002	0.482	0.482	0.982	0.002	0.002	0.002	0.982	0.982	0.482	0.982	0.482	0.982	0.482	0.982	0.482	0.982	0.482	0.982	0.482	0.482	0.982	0.002	0.482	0.982	0.982	0.482	0.002	0.982	0.982	0.482	0.482
APOE4	85	0.567866	0	0	0	0	0	0	0	1	1	0	0	0	1	1	1	1	0	0	1	0	1	0	1	0	0	0	1	0	0	0	0	0	1	0	0	0	1	0	0	0	1	0	0	1	1	0	0	0	1	0	1	0	0	1	1	1	1	1	0	1	1	0	0	0	0	0	1	0	0	1	0	0	1	1	1	1	1	1	0	0	1	0.006	1	0.592	0.592	0.592	0.592	1	0.592	0.592	1	1	0.592	1	0.592	0.592	0.592	0.592	0.592	0.006	0.592	0.592	0.592	0.592	0.592	0.592	1	0.592	0.592	0.006	0.592	1	0.006	1	0.006	0.006	0.006	1	0.592	0.592	1	0.592	0.006	0.006	0.592	1	0.006	0.592	1	0.592	0.592	0.592	0.592	0.006	1	0.592	0.592	0.592	0.006	1	0.592	1	0.006	0.592	1	1	0.592	0.592	1	1	1	1	0.592	1	1	1	1	1	0.592	1	1	0.592
APOE4	86	0.571037	1	1	0	1	1	1	1	1	0	0	0	1	0	1	0	0	1	0	1	0	0	0	1	1	1	0	1	0	0	0	1	0	0	1	1	1	0	1	1	1	0	1	1	1	1	0	1	0	1	1	1	0	0	1	0	0	0	1	0	0	0	1	1	0	0	0	0	0	0	0	0	1	1	1	0	1	1	1	0	1	0	0.988	0.988	0.328	0.988	0.328	0.988	0.328	0.328	0.988	0.328	0.988	0.328	0.328	0.328	0.328	0.988	0.328	0.988	0.328	0.004	0.328	0.988	0.328	0.328	0.004	0.328	0.328	0.004	0.328	0.004	0.988	0.328	0.004	0.328	0.988	0.988	0.328	0.328	0.328	0.328	0.004	0.004	0.328	0.988	0.328	0.988	0.988	0.988	0.328	0.328	0.328	0.004	0.004	0.328	0.328	0.004	0.328	0.988	0.328	0.328	0.004	0.328	0.988	0.328	0.988	0.328	0.988	0.328	0.988	0.328	0.988	0.328	0.328	0.988	0.328	0.988	0.004	0.004	0.004	0.328	0.328
APOE4	87	0.608059	0	1	0	0	0	1	1	1	0	1	1	1	1	0	0	1	1	0	0	1	0	0	1	1	0	0	0	1	1	0	1	0	1	1	1	1	1	0	0	0	0	0	0	1	1	1	0	0	1	1	0	0	1	0	0	1	1	0	1	0	0	0	0	0	0	0	0	1	1	1	0	1	1	1	0	0	1	0	1	1	0	0.002	0.002	0.982	0.582	0.582	0.582	0.982	0.982	0.582	0.982	0.982	0.582	0.582	0.982	0.582	0.582	0.982	0.982	0.002	0.582	0.982	0.582	0.582	0.982	0.002	0.002	0.582	0.982	0.582	0.582	0.582	0.002	0.982	0.002	0.982	0.582	0.582	0.002	0.582	0.002	0.582	0.982	0.982	0.982	0.582	0.582	0.582	0.582	0.582	0.582	0.582	0.582	0.582	0.582	0.982	0.582	0.982	0.982	0.582	0.002	0.582	0.582	0.582	0.982	0.582	0.982	0.982	0.982	0.582	0.982	0.982	0.982	0.982	0.982	0.582	0.002	0.982	0.582	0.002	0.582	0.582
APOE4	88	0.538084	0	0	1	1	1	0	0	1	1	0	1	0	1	1	1	0	1	0	1	0	0	1	0	0	1	0	0	0	1	0	1	1	0	1	0	1	0	0	0	1	0	0	0	1	1	0	1	0	0	0	1	1	0	0	0	0	1	1	1	1	1	0	1	0	1	0	0	0	1	0	0	0	1	0	0	1	1	1	0	1	0	0.998	0.998	0.504	0.998	0.998	0.504	0.504	0.998	0.998	0.504	0.504	0.998	0.504	0.998	0.998	0.998	0.504	0.998	0.504	0.998	0.998	0.504	0.504	0.504	0.504	0.006	0.504	0.504	0.998	0.504	0.998	0.504	0.504	0.504	0.504	0.504	0.006	0.504	0.998	0.998	0.006	0.504	0.504	0.998	0.504	0.504	0.504	0.998	0.998	0.998	0.998	0.504	0.504	0.006	0.006	0.998	0.504	0.504	0.504	0.504	0.998	0.998	0.006	0.504	0.998	0.006	0.504	0.998	0.504	0.504	0.006	0.504	0.504	0.504	0.006	0.998	0.006	0.006	0.998	0.504	0.998
APOE4	89	0.537944	1	0	1	0	0	0	0	1	1	1	1	1	0	0	1	0	1	0	0	1	1	1	1	0	0	1	0	0	0	0	0	1	0	1	1	1	1	0	0	0	0	0	0	0	1	1	0	0	1	1	0	1	1	1	1	1	0	1	1	0	1	0	1	0	1	0	0	1	1	0	0	0	0	0	1	1	1	0	0	0	0	0.002	0.546	0.996	0.546	0.546	0.546	0.546	0.002	0.546	0.546	0.546	0.996	0.546	0.996	0.546	0.996	0.996	0.546	0.996	0.546	0.996	0.546	0.546	0.546	0.546	0.546	0.546	0.996	0.546	0.996	0.002	0.996	0.996	0.996	0.546	0.996	0.002	0.002	0.002	0.996	0.546	0.996	0.996	0.002	0.546	0.546	0.546	0.546	0.546	0.546	0.996	0.002	0.996	0.546	0.546	0.996	0.546	0.996	0.546	0.546	0.546	0.002	0.546	0.002	0.996	0.002	0.996	0.996	0.996	0.546	0.546	0.996	0.996	0.546	0.996	0.546	0.996	0.546	0.996	0.546	0.996
APOE4	90	0.564198	0	0	0	0	1	1	1	1	0	1	0	0	1	1	0	0	0	0	1	1	0	1	1	1	1	0	0	1	1	0	0	0	0	0	0	0	0	0	0	1	0	1	0	1	1	1	1	0	0	0	0	1	0	0	1	0	1	0	0	1	1	0	1	1	0	1	0	1	0	0	1	0	0	1	1	1	0	0	1	1	0	0.002	0.566	0.998	0.566	0.566	0.566	0.998	0.998	0.566	0.998	0.566	0.998	0.002	0.998	0.998	0.002	0.566	0.998	0.998	0.998	0.998	0.566	0.566	0.566	0.998	0.002	0.566	0.566	0.002	0.002	0.002	0.002	0.566	0.002	0.998	0.998	0.566	0.998	0.002	0.002	0.566	0.566	0.566	0.566	0.566	0.998	0.566	0.998	0.002	0.998	0.566	0.566	0.002	0.998	0.566	0.998	0.566	0.566	0.002	0.998	0.998	0.566	0.566	0.998	0.566	0.566	0.566	0.566	0.566	0.998	0.566	0.566	0.566	0.566	0.998	0.566	0.566	0.566	0.002	0.566	0.566
APOE4	91	0.625	1	0	0	1	0	1	1	1	1	1	1	0	1	1	1	0	1	1	0	0	0	0	0	0	0	0	0	1	0	1	1	0	1	0	1	0	0	1	1	1	0	1	1	0	0	0	1	1	0	1	0	0	1	0	1	1	0	1	0	0	1	0	1	0	1	0	0	0	0	1	0	1	1	1	0	1	1	1	0	1	0	0.002	0.002	0.482	0.482	0.482	0.948	0.948	0.482	0.482	0.482	0.482	0.948	0.948	0.482	0.948	0.482	0.948	0.948	0.002	0.948	0.948	0.482	0.482	0.482	0.482	0.482	0.002	0.482	0.002	0.948	0.002	0.948	0.482	0.002	0.948	0.482	0.482	0.948	0.948	0.482	0.482	0.948	0.482	0.482	0.482	0.482	0.482	0.002	0.482	0.482	0.482	0.948	0.482	0.948	0.482	0.482	0.002	0.482	0.002	0.002	0.482	0.482	0.948	0.482	0.482	0.002	0.482	0.482	0.948	0.482	0.948	0.948	0.482	0.482	0.482	0.948	0.482	0.948	0.482	0.482	0.482
APOE4	92	0.47552	1	0	0	1	1	1	1	1	0	1	1	0	0	1	1	0	1	1	0	1	1	1	1	0	0	1	0	1	1	0	0	0	0	1	0	0	0	1	1	0	0	0	1	1	1	0	0	1	0	0	1	1	1	0	1	0	1	0	1	0	0	0	0	0	0	1	1	1	1	1	1	1	0	0	0	1	1	1	0	0	1	0	0	0.998	0.998	0.998	0.262	0.262	0.262	0.998	0.262	0.262	0.262	0.262	0	0.262	0.998	0	0.262	0.262	0.262	0.262	0.262	0	0.262	0.262	0.998	0.998	0.262	0.998	0.262	0	0.262	0.262	0.262	0.262	0.998	0.998	0.262	0.262	0	0.262	0.262	0	0.262	0.998	0.998	0	0.262	0.262	0	0.262	0.262	0.262	0.262	0.998	0.262	0.998	0.998	0.998	0.998	0.998	0.998	0.998	0.262	0.998	0.998	0.262	0.262	0.262	0.998	0.262	0.998	0.262	0	0.262	0.998	0.262	0.262	0.998	0.262	0.262
APOE4	93	0.612195	1	1	0	0	0	1	1	0	0	0	0	1	0	1	1	1	0	0	1	1	1	0	0	1	0	1	0	0	0	1	0	1	1	1	0	0	0	0	1	1	1	1	1	1	1	1	1	1	0	0	1	0	1	0	0	0	0	0	1	1	0	0	1	1	0	1	0	0	1	1	1	0	0	1	0	1	0	1	0	1	0	0.38	0.38	0.004	0.38	0.38	0.982	0.982	0.38	0.004	0.004	0.982	0.38	0.38	0.38	0.38	0.982	0.38	0.38	0.982	0.982	0.38	0.38	0.982	0.38	0.004	0.982	0.38	0.982	0.982	0.982	0.38	0.982	0.38	0.38	0.38	0.004	0.004	0.982	0.982	0.004	0.982	0.982	0.982	0.38	0.38	0.004	0.38	0.38	0.982	0.982	0.982	0.38	0.38	0.004	0.004	0.982	0.982	0.004	0.982	0.38	0.38	0.982	0.982	0.38	0.38	0.38	0.982	0.38	0.38	0.38	0.982	0.004	0.38	0.982	0.38	0.004	0.004	0.38	0.38	0.38	0.982
APOE4	94	0.663043	0	0	1	0	0	0	1	0	1	0	1	0	0	1	1	1	0	1	0	0	1	0	0	1	0	0	0	0	0	0	0	1	1	0	0	0	0	1	0	1	1	1	1	1	0	0	1	0	1	1	0	1	0	0	0	1	0	1	1	1	0	0	1	0	1	0	0	0	1	1	1	0	0	1	1	1	1	0	0	0	0	0.65	0.65	0.984	0.65	0.65	0.65	0.984	0.018	0.65	0.018	0.65	0.984	0.65	0.65	0.984	0.65	0.984	0.65	0.984	0.018	0.984	0.984	0.65	0.984	0.65	0.65	0.65	0.65	0.65	0.984	0.018	0.984	0.65	0.018	0.018	0.65	0.984	0.984	0.984	0.984	0.984	0.65	0.65	0.65	0.65	0.65	0.018	0.65	0.65	0.65	0.018	0.65	0.65	0.018	0.018	0.65	0.018	0.984	0.65	0.65	0.65	0.65	0.984	0.984	0.65	0.65	0.984	0.984	0.984	0.984	0.65	0.65	0.018	0.984	0.984	0.984	0.65	0.65	0.984	0.65	0.65
APOE4	95	0.611111	0	0	1	1	1	0	0	0	1	0	0	1	0	0	0	1	1	1	1	0	0	0	1	1	0	0	0	1	0	0	0	1	1	1	0	1	0	1	1	1	1	1	1	1	0	0	0	0	1	0	0	0	1	1	0	1	0	1	1	0	0	0	0	0	0	0	0	1	0	1	0	1	1	0	1	0	0	1	0	1	0	0.98	0.602	0.602	0.602	0.98	0.98	0.98	0.98	0.98	0.98	0.602	0.602	0.602	0.602	0.602	0.98	0.98	0.602	0.602	0.602	0.602	0.98	0.602	0.98	0.602	0.006	0.602	0.98	0.006	0.006	0.602	0.602	0.98	0.602	0.602	0.602	0.602	0.98	0.602	0.602	0.602	0.98	0.602	0.602	0.602	0.602	0.006	0.006	0.602	0.98	0.602	0.006	0.602	0.602	0.602	0.006	0.602	0.602	0.602	0.006	0.602	0.602	0.006	0.602	0.602	0.98	0.602	0.602	0.98	0.98	0.602	0.602	0.98	0.006	0.98	0.602	0.602	0.006	0.602	0.602	0.602
APOE4	96	0.67844	1	0	1	0	1	0	1	0	1	1	0	1	0	0	0	1	1	0	0	1	0	1	1	1	0	1	0	0	1	0	1	0	0	0	1	1	1	1	0	1	0	0	1	1	0	0	1	0	0	1	0	0	1	0	1	1	0	1	0	1	0	0	0	1	0	0	0	0	0	1	0	1	1	1	1	0	1	0	0	0	0	0.744	0.004	0.004	0.946	0.946	0.744	0.946	0.004	0.744	0.004	0.004	0.946	0.946	0.744	0.004	0.946	0.946	0.744	0.744	0.946	0.744	0.744	0.744	0.946	0.744	0.946	0.744	0.004	0.744	0.744	0.744	0.004	0.744	0.744	0.004	0.946	0.946	0.744	0.004	0.744	0.004	0.744	0.744	0.744	0.744	0.744	0.004	0.744	0.744	0.744	0.744	0.004	0.744	0.004	0.744	0.946	0.946	0.744	0.744	0.946	0.744	0.744	0.744	0.946	0.946	0.744	0.946	0.744	0.946	0.744	0.946	0.744	0.946	0.946	0.946	0.004	0.946	0.744	0.004	0.744	0.744
APOE4	97	0.625459	1	1	0	0	0	1	1	1	1	0	0	0	0	0	1	1	0	0	0	0	0	1	1	0	0	1	1	1	1	0	0	0	0	1	1	1	0	0	0	0	0	1	1	1	1	0	1	0	1	1	1	0	0	1	0	0	1	1	0	1	0	1	0	0	0	0	0	1	1	0	1	0	0	1	0	0	1	1	1	1	0	0	0.854	0.94	0.94	0.854	0.94	0.94	0.854	0.94	0.94	0.854	0.854	0.854	0.854	0.854	0.854	0.854	0.854	0.94	0.854	0.854	0.94	0.854	0.854	0.94	0.94	0.854	0.94	0.854	0.94	0.854	0	0.854	0.94	0.854	0.94	0	0.854	0	0.854	0.94	0.854	0.94	0.854	0.94	0.854	0.94	0.854	0.94	0.94	0.854	0.854	0.94	0.854	0.854	0.854	0.94	0.94	0.854	0	0.854	0.854	0	0.854	0.854	0.854	0.854	0.94	0.854	0.94	0.854	0.854	0.854	0.94	0.854	0.854	0.854	0	0.94	0.854	0.854
APOE4	98	0.601897	0	1	0	0	0	1	0	1	1	1	0	1	1	0	1	1	1	0	0	0	1	1	0	1	1	1	1	1	0	0	0	1	1	1	0	0	1	0	0	0	0	1	1	0	0	1	0	1	0	1	0	0	0	0	0	0	0	1	0	1	0	0	0	0	0	1	0	0	0	0	1	1	1	1	1	1	1	1	1	0	0	0.014	0.99	0.014	0.99	0.99	0.99	0.014	0.99	0.388	0.014	0.99	0.014	0.99	0.99	0.388	0.99	0.388	0.388	0.388	0.388	0.388	0.99	0.388	0.388	0.388	0.99	0.388	0.388	0.388	0.014	0.388	0.99	0.99	0.388	0.388	0.388	0.388	0.99	0.014	0.014	0.014	0.388	0.388	0.388	0.99	0.99	0.99	0.388	0.014	0.99	0.014	0.388	0.388	0.014	0.99	0.99	0.388	0.388	0.014	0.99	0.99	0.388	0.388	0.014	0.388	0.99	0.388	0.99	0.99	0.99	0.388	0.388	0.388	0.388	0.99	0.99	0.99	0.388	0.014	0.99	0.388
APOE4	99	0.569155	1	1	0	0	0	1	1	0	1	1	0	0	1	1	0	0	0	1	1	1	1	1	1	0	0	0	0	0	0	1	0	0	0	1	1	1	0	1	0	0	0	0	1	0	1	0	1	1	0	1	1	0	1	1	0	0	1	0	0	0	0	0	1	1	1	1	0	1	1	0	0	0	1	0	1	1	1	0	0	0	0	0.498	0.498	0.004	0.986	0.498	0.986	0.004	0.498	0.498	0.498	0.498	0.498	0.986	0.498	0.986	0.986	0.986	0.498	0.986	0.498	0.004	0.498	0.498	0.004	0.004	0.498	0.986	0.004	0.004	0.498	0.004	0.498	0.004	0.498	0.986	0.986	0.498	0.498	0.004	0.498	0.498	0.498	0.004	0.498	0.986	0.498	0.498	0.498	0.986	0.498	0.498	0.004	0.498	0.004	0.498	0.498	0.498	0.004	0.498	0.498	0.986	0.498	0.986	0.498	0.498	0.498	0.498	0.986	0.986	0.004	0.498	0.498	0.986	0.498	0.498	0.498	0.004	0.986	0.498	0.986	0.498
APOE4	100	0.462974	0	0	1	0	0	1	0	0	0	0	1	0	1	0	1	0	0	1	1	1	0	1	0	0	1	0	0	1	1	1	1	1	1	0	0	0	1	1	1	1	1	0	1	0	1	1	1	1	0	1	1	1	1	1	1	1	0	0	0	1	0	1	1	0	1	1	1	1	0	0	1	0	0	1	0	0	0	1	0	0	0	1	0.318	1	1	1	1	1	1	1	0.318	0.318	0.318	1	1	0.318	0.318	1	0.318	1	0.318	0.318	0.318	0.318	0.318	0	0.318	1	0.318	0.318	1	1	0.318	0	1	0	0.318	0	1	0.318	0.318	0	0	0.318	0	1	0.318	1	0.318	1	0.318	0.318	1	0.318	0	0.318	0.318	0.318	0	0	0.318	1	0.318	0.318	0.318	1	1	1	0.318	1	1	0.318	1	0.318	1	1	0.318	0.318	0.318	0.318	0.318	0.318
AB_PTAU	1	0.60122	0	0	0	1	0	1	0	0	1	1	1	0	0	1	0	1	0	1	0	0	1	1	0	1	1	1	0	0	0	1	1	0	0	0	0	1	1	1	1	0	1	0	0	0	0	0	1	0	1	0	1	0	1	0	0	0	0	0	0	1	1	1	1	1	1	1	1	1	1	0	1	1	0	1	1	0	0	0	1	0	1	0.456	0.734	0.05	0.954	0.2	0.956	0.028	0.016	0.982	0.574	0.606	0.132	0.97	0.428	0.278	0.024	0.464	0.516	0.652	0.232	0.976	0.216	0.778	0.602	0.34	0.558	0.976	0.614	0.782	0.414	0.296	0.468	0.8	0.478	0.678	0.576	0.906	0.928	0.998	0.124	0.556	0.978	0.838	0.586	0.422	0.532	0.958	0.046	0.324	0.092	0.732	0.004	0.004	0.138	0.236	0.43	0.464	0.246	0.406	0.284	0.188	0.524	0.242	0.444	0.268	0.438	0.722	0.384	0.982	0.424	0.038	0.744	0.034	0.974	0.14	0.418	0.904	0.926	0.704	0.256	0.664
AB_PTAU	2	0.592547	0	0	0	1	0	0	1	0	1	1	1	1	1	1	0	0	1	0	1	0	1	1	0	1	1	1	1	0	1	0	0	0	0	1	1	1	1	1	1	0	1	1	0	1	1	1	0	1	0	1	1	1	0	0	1	0	1	1	0	1	1	0	1	1	0	0	0	0	0	1	1	0	0	0	1	0	1	1	1	1	0	0.578	0.222	0.136	0.822	0.494	0.42	0.252	0.44	0.82	0.336	0.69	0.37	0.518	0.72	0.878	0.598	0.592	0.476	0.07	0.162	0.076	0.918	0.048	0.982	0.818	0.216	0.452	0.936	0.708	0.402	0.016	0.224	0.488	0.634	0.242	0.404	0.85	0.772	0.258	0.836	0.046	0.226	0.61	0.17	0.414	0.996	0.322	0.432	0.82	0.75	0.66	0.704	0.244	0.56	0.534	0.258	0.464	0.466	0.35	0.786	0.024	0.948	0.814	0.012	0.47	0.318	0.156	0.376	0.492	0.93	0.474	0.132	0.468	0.092	0.216	0.17	0.382	0.288	0.598	0.464	0.392
AB_PTAU	3	0.562195	1	0	0	1	0	0	1	1	0	1	0	0	1	1	0	1	1	1	0	1	0	0	1	1	0	0	0	1	1	0	1	1	1	0	1	1	1	1	1	1	0	1	0	1	0	1	0	0	0	1	1	0	1	0	0	0	1	0	1	0	0	0	0	0	0	0	0	1	1	1	1	1	0	1	1	1	0	0	0	0	0	0.764	0.042	0.67	0.55	0.52	0.046	0.202	0.004	0.04	0.894	0.62	0.086	0.88	0.584	0.82	0.55	0.782	0.732	0.392	0.974	0.068	0.968	0.054	0.386	0.012	0.066	0.126	0.918	0.22	0.686	0.774	0.126	0.312	0.644	0.92	0.416	0.066	0.444	0.954	0.616	0.788	0.012	0.678	0.202	0.85	0.456	0.128	0.922	0.03	0.646	0.982	0.7	0.704	0.38	0.552	0.16	0.91	0.788	0.772	0.124	0.528	0.334	0.406	0.222	0.956	0.782	0.26	0.308	0.456	0.824	0.298	0.204	0.134	0.59	0.1	0.314	0.172	0.826	0.526	0.748	0.8
AB_PTAU	4	0.681151	0	0	0	1	0	0	0	1	1	1	1	1	0	0	0	0	0	0	0	1	0	1	0	1	0	1	0	1	0	1	1	0	1	0	0	0	1	0	1	0	0	0	0	0	1	0	1	1	1	1	0	1	0	1	1	0	0	1	1	1	0	0	0	1	1	1	0	0	0	1	1	0	1	0	0	1	0	1	1	1	1	0.982	0.246	0.668	0.59	0.124	0.628	0.192	0.936	0.542	0.024	0.734	0.59	0.39	0.564	0.054	0.436	0.578	0.474	0.508	0.204	0.126	0.554	0.476	0.424	0.022	0.67	0.538	0.952	0.17	0.954	0.702	0.562	0.392	0.312	0.534	0.476	0.422	0.896	0.256	0.15	0.94	0.632	0.532	0.396	0.274	0.334	0.646	0.824	0.924	0.19	0.398	0.202	0.98	0.656	0.532	0.374	0.096	0.658	0.608	0.978	0.656	0.37	0.078	0.162	0.86	0.812	0.416	0.854	0.08	0.876	0.964	0.306	0.994	0.292	0.044	0.694	0.75	0.012	0.414	0.914	0.962
AB_PTAU	5	0.611801	0	1	0	1	0	0	0	1	0	1	0	1	1	0	1	1	1	1	1	0	0	1	0	0	0	1	0	0	1	0	0	1	1	0	0	1	0	0	0	1	1	0	1	0	0	0	0	0	1	1	0	0	1	0	0	1	1	0	0	1	1	1	1	0	0	0	0	0	1	1	0	0	1	0	1	0	1	0	1	0	0	0.72	0.584	0.254	0.836	0.05	0.64	0.7	0.676	0.38	0.362	0.3	0.816	0.774	0.116	0.636	0.606	0.808	0.404	0.558	0.886	0.694	0.414	0.538	0.762	0.522	0.288	0.478	0.962	0.268	0.534	0.562	0.44	0.856	0.984	0.232	0.21	0.654	0.712	0.47	0.868	0.992	0.038	0.556	0.472	0.662	0.21	0.176	0.812	0.626	0.392	0.288	0.15	0.58	0.13	0.74	0.314	0.838	0.132	1	0.674	0.32	0.902	0.428	0.316	0.946	0.258	0.296	0.584	0.31	0.57	0.172	0.154	0.488	0.336	0.816	0.148	0.988	0.618	0.598	0.902	0.918
AB_PTAU	6	0.638278	1	0	0	1	1	1	1	1	0	1	1	0	1	0	0	0	0	0	1	1	1	1	0	0	1	1	1	1	0	1	0	0	0	0	0	1	0	1	1	1	0	1	1	0	0	1	1	0	1	1	0	1	0	1	0	1	1	1	1	0	0	1	0	1	1	0	0	0	0	0	1	0	0	1	1	0	1	1	0	0	0	0.01	0.186	0.04	0.804	0.27	0.526	0.828	0.694	0.694	0.752	0.366	0.468	0.15	0.058	1	0.648	0.084	0.252	0.71	0.858	0.16	0.796	0.686	0.234	0.446	0.172	0.644	0.374	0.348	0.192	0.674	0.406	0.798	0.184	0.702	0.138	0.602	0.794	0.896	0.942	0.894	0.702	0.676	0.338	0.116	0.148	0.864	0.022	0.994	0.568	0.408	0.52	0.142	0.468	0.496	0.7	0.296	0.84	0.638	0.09	0.312	0.406	0.548	0.59	0.584	0.658	0.45	0.324	0.586	0.776	0.334	0.114	0.572	0.346	0.548	0.434	0.592	0.988	0.528	0.582	0.338
AB_PTAU	7	0.693598	1	0	0	0	0	0	1	1	1	1	0	0	0	1	1	0	0	1	1	1	1	1	0	0	1	0	1	1	0	0	1	1	0	0	1	1	0	1	0	0	1	1	0	1	1	1	1	1	1	0	1	1	1	0	0	1	0	0	1	0	1	1	0	0	0	1	0	0	1	0	0	1	1	1	0	0	0	1	0	0	0	0.928	0.276	0.26	0.26	0.028	0.37	0.446	0.392	0.222	0.908	0.778	0.026	0.076	0.406	0.198	0.544	0.944	0.764	0.76	0.622	0.138	0.148	0.266	0.252	0.97	0.438	0.37	0.758	0.562	0.318	0.66	0.852	0.162	0.68	0.712	0.426	0.328	0.068	0.458	0.412	0.932	0.604	0.638	0.326	0.942	0.376	0.804	0.378	0.484	0.768	0.628	0.332	0.454	0.126	0.8	0.47	0.676	0.066	0.812	0.904	0.608	0.852	0.182	0.438	0.318	0.072	0.286	0.108	0.316	0.226	0.352	0.822	0.834	0.422	0.058	0.524	0.076	0.918	0.506	0.086	0.616
AB_PTAU	8	0.677785	1	1	0	0	1	0	0	1	0	1	0	0	1	1	1	0	1	0	1	0	1	1	1	1	1	1	1	0	0	0	1	1	1	0	0	0	1	0	0	1	1	1	0	1	1	0	1	0	1	1	0	0	1	1	1	0	0	0	1	0	1	1	1	1	0	0	0	0	1	0	0	1	1	1	1	0	0	0	0	1	0	0.714	0.394	0.656	0.046	0.368	0.596	0.398	0.516	0.2	0.852	0.536	0.14	0.262	0.504	0.928	0.07	0.142	0.592	0.72	0.088	0.738	0.398	0.148	0.502	0.458	0.748	0.478	0.476	0.79	0.244	0.464	0.524	0.11	0.746	0.332	0.778	0.588	0.448	0.556	0.442	0.752	0.818	0.406	0.246	0.664	0.49	0.622	0.342	0.966	0.654	0.74	0.33	0.508	0.534	0.954	0.332	0.39	0.032	0.602	0.57	0.788	0.694	0.78	0.128	0.722	0.392	0.348	0.3	0.472	0.276	0.618	0.138	0.384	0.618	0.942	0.162	0.496	0.03	0.246	0.384	0.286
AB_PTAU	9	0.553659	0	1	1	1	1	1	0	0	0	0	0	0	1	0	1	0	1	0	1	1	1	1	1	1	0	0	1	0	0	1	1	0	0	0	1	0	1	0	1	1	0	0	1	0	1	1	0	1	0	0	0	1	0	1	0	1	1	0	0	1	0	0	1	1	1	0	0	1	1	1	0	1	0	0	1	0	0	0	1	1	0	0.214	0.66	0.96	0.75	0.394	0.878	0.692	0.132	0.78	0.142	0.204	0.678	0.718	0.656	0.048	0.18	0.336	0.752	0.344	0.62	0.736	0.43	0.598	0.664	0.84	0.622	0.752	0.024	0.168	0.132	0.104	0.446	0.068	0.406	0.02	0.572	0.344	0.586	0.07	0.862	0.504	0.514	0.996	1	0.158	0.548	0.366	0.214	0.776	0.174	0.306	0.96	0.192	0.874	0.32	0.628	0.774	0.234	0.376	0.152	0.714	0.828	0.998	0.078	0.788	0.078	0.3	0.338	0.476	0.474	0.51	0.408	0.196	0.894	0.398	0.528	0.642	0.524	0.542	0.666	0.97
AB_PTAU	10	0.647531	1	0	0	1	0	1	1	0	0	1	1	1	0	1	1	1	1	0	0	1	0	0	0	1	0	0	0	1	1	1	1	0	0	0	0	1	0	1	1	1	1	0	0	1	1	1	1	0	0	0	0	1	0	1	0	1	1	1	0	1	0	1	1	1	0	1	0	1	1	1	1	0	1	0	1	1	1	0	0	0	1	0.86	0.124	0.282	0.39	0.132	0.838	0.262	0.388	0.684	0.98	0.73	0.654	0.928	0.626	0.106	0.264	0.784	0.092	0.106	0.238	0.128	0.864	0.472	0.15	0.71	0.05	0.164	0.74	0.142	0.516	0.176	0.636	0.238	0.798	0.178	0.052	0.018	0.752	0.036	0.996	0.136	0.45	0.154	0.702	0.362	0.75	0.268	0.544	0.114	0.016	0.88	0.428	0.142	0.594	0.352	0.554	0.688	0.936	0.16	0.37	0.102	0.006	0.65	0.598	0.57	0.524	0.148	0.26	0.834	0.128	0.646	0.568	0.088	0.134	0.954	0.912	0.394	0.606	0.158	0.64	0.588
AB_PTAU	11	0.655247	1	0	0	1	1	0	1	1	0	0	1	1	1	0	1	0	0	0	0	1	1	1	1	1	0	0	0	0	1	1	0	1	0	0	0	0	1	1	1	0	0	0	0	1	1	1	0	1	1	0	0	0	1	0	0	0	0	0	0	1	1	0	0	0	0	1	0	0	1	0	0	1	0	1	0	0	0	1	1	1	1	0.562	0.706	0.266	0.546	0.006	0.068	0.336	0.828	0.046	0.032	0.43	0.864	0.252	0.58	0.714	0.214	0.584	0.754	0.616	0.24	0.544	0.582	0.516	0.482	0.49	0.654	0.422	0.242	0.292	0.456	0.308	0.316	0.862	0.534	0.584	0.476	0.884	0.206	0.032	0.44	0.078	0.676	0.432	0.396	0.892	0.928	0.488	0.824	0.688	0.336	0.558	0.234	0.54	0.502	0.036	0.6	0.168	0.296	0.378	0.818	0.542	0.362	0.164	0.662	0.218	0.28	0.558	0.792	0.398	0.03	0.254	0.744	0.196	0.746	0.516	0.328	0.618	0.896	0.45	0.698	0.976
AB_PTAU	12	0.716518	1	0	0	0	0	1	1	1	1	0	1	1	1	0	1	1	0	1	1	1	1	0	0	1	0	1	1	1	0	0	1	1	1	1	0	0	0	0	1	1	0	0	1	1	1	1	0	1	0	0	0	1	1	1	1	1	1	1	0	0	0	1	0	1	1	1	0	1	0	0	1	1	1	1	0	1	0	1	0	1	1	0.476	0.582	0.332	0.16	0.052	0.592	0.472	0.804	0.882	0.378	0.924	0.556	0.98	0.062	0.794	0.562	0.726	0.928	0.724	0.792	0.944	0.484	0.058	0.426	0.168	0.286	0.548	0.532	0.768	0.456	0.392	0.54	0.5	0.526	0.126	0.362	0.904	0.292	0.026	0.302	0.056	0.508	0.538	0.572	0.898	0.116	0.632	0.97	0.514	0.484	0.202	0.98	0.404	0.87	0.296	0.88	0.282	0.606	0.898	0.77	0.16	0.754	0.378	0.75	0.974	0.018	0.184	0.686	0.458	0.908	0.59	0.99	0.684	0.736	0.314	0.444	0.134	0.588	0.338	0.04	0.892
AB_PTAU	13	0.673687	1	1	0	0	1	1	1	1	1	0	1	1	0	1	0	1	0	0	1	1	1	1	0	0	1	1	0	0	0	1	0	0	0	1	1	1	1	1	0	1	1	0	0	0	0	0	1	1	0	0	0	1	0	1	0	1	1	0	0	0	0	1	0	0	0	0	0	0	1	1	0	1	0	1	1	0	1	0	0	0	1	0.204	0.018	0.232	0.22	0.432	0.468	0.308	0.736	0.276	0.728	0.784	0.554	0.384	0.732	0.536	0.31	0.382	0.072	0.958	0.754	0.524	0.766	0.83	0.448	0.366	0.228	0.104	0.276	0.154	0.686	0.508	0.494	0.62	0.896	0.92	0.586	0.044	0.584	0.222	0.894	0.86	0.326	0.678	0.464	0.286	0.554	0.708	0.412	0.22	0.528	0.042	0.728	0.79	0.484	0.356	0.278	0.562	0.708	0.224	0.598	0.806	0.59	0.116	0.27	0.244	0.386	0.798	0.134	0.244	0.7	0.772	0.64	0.11	0.794	0.968	0.38	0.73	0.886	0.344	0.452	0.684
AB_PTAU	14	0.62561	1	1	0	0	1	0	0	1	1	1	0	1	0	1	0	1	0	1	0	0	1	1	0	1	0	1	0	0	1	1	1	1	1	0	0	0	1	1	0	1	1	1	0	1	0	0	1	0	1	1	0	1	0	0	1	0	1	1	1	0	1	0	0	0	0	0	0	0	0	1	1	1	1	1	0	1	0	0	0	0	0	0.804	0.02	0.004	0.194	0.666	0.02	0.476	0.682	0.966	0.254	0.372	0.822	0.14	0.852	0.798	0.568	0.964	0.866	0.328	0.266	0.91	0.698	0.52	0.392	0.508	0.874	0.544	0.098	1	0.17	0.28	0.922	0.552	0.612	0.978	0.49	0.768	0.514	0.916	0.28	0.28	0.146	0.984	0.63	0.21	0.492	0.1	0.616	0.684	0.892	0.992	0.908	0.34	0.254	0.606	0.566	0.522	0.684	0.83	0.714	0.816	0.25	0.982	0.358	0.288	0.59	0.522	0.806	0.874	0.482	0.606	0.458	0.886	0.514	0.384	0.978	0.146	0.026	0.256	0.518	0.906
AB_PTAU	15	0.603106	0	1	0	1	0	0	1	1	0	1	1	0	0	1	1	0	0	0	0	0	1	1	0	1	0	1	0	1	0	1	1	1	0	0	0	1	1	1	0	1	1	0	0	1	1	1	1	1	0	0	0	0	1	1	0	0	0	0	0	0	0	0	0	0	0	0	1	0	0	1	1	0	1	0	0	1	1	0	0	0	1	0.468	0.848	0.098	0.764	0.706	0.172	0.388	0.598	0.128	0.548	0.386	0.724	0.806	0.992	0.874	0.692	0.718	0.73	0.02	0.146	0.73	0.898	0.602	0.872	0.596	0.256	0.13	0.906	0.89	0.438	0.168	0.12	0.978	0.634	0.018	0.902	0.98	0.902	0.744	0.98	0.634	0.062	0.842	0.322	0.934	0.162	0.982	0.47	0.104	0.446	0.528	0.484	0.548	0.426	0.646	0.272	0.278	0.972	0.16	0.766	0.234	0.59	0.132	0.974	0.268	0.874	0.374	0.94	0.928	0.464	0.648	0.37	0.294	0.126	0.044	0.136	0.636	0.32	0.682	0.94	0.602
AB_PTAU	16	0.662805	1	1	0	0	0	1	0	1	1	0	0	1	1	1	1	0	1	1	1	0	1	0	0	0	0	1	0	0	0	0	1	1	1	1	0	1	0	1	1	1	0	1	0	0	1	1	0	0	0	1	1	0	0	1	0	0	1	0	0	1	0	0	0	0	1	1	1	0	0	1	0	1	0	0	1	1	1	0	1	1	0	0.87	0.28	0.092	0.658	0.006	0.676	0.13	0.484	0.446	0.258	0.328	0.61	0.566	0.28	0.348	0.376	0.962	0.402	0.62	0.628	0.896	0.93	0.612	0.246	0.478	0.084	0.172	0.178	0.968	0.14	0.41	0.112	0.21	0.9	0.362	0.71	0.534	0.07	0.504	0.818	0.212	0.938	0.466	0.624	0.666	0.38	0.014	0.19	0.288	0.7	0.874	0.784	0.648	0.606	0.178	0.418	0.708	0.212	0.616	0.908	0.296	0.426	0.36	0.792	0.4	0.712	1	0.656	0.046	0.258	0.044	0.382	0.214	0.622	0.324	0.14	0.452	0.176	0.972	0.216	0.654
AB_PTAU	17	0.637985	0	0	0	1	0	1	1	0	1	1	0	1	0	1	0	1	1	0	0	0	0	1	0	1	1	0	0	0	1	1	1	0	0	0	1	0	0	1	1	1	0	1	1	0	0	1	0	1	0	1	1	1	0	1	0	1	1	0	0	0	0	0	0	0	1	0	0	1	0	0	0	0	0	1	0	0	0	1	1	0	0	0.616	0.112	0.958	0.648	0.388	0.948	0.902	0.196	0.834	0.81	0.562	0.784	0.966	0.394	0.518	0.894	0.852	0.168	0.066	0.178	0.264	0.964	0.318	0.9	0.676	0.948	0.946	0.166	0.098	0.984	0.668	0.408	0.978	0.666	0.476	0.738	0.602	0.438	0.476	0.634	0.806	0.994	0.806	0.026	0.648	0.576	0.382	0.996	0.962	0.9	0.644	0.93	0.29	0.216	0.014	0.278	0.392	0.832	0.806	0.53	0.416	0.45	0.09	0.428	0.042	0.154	0.32	0.524	0.982	0.3	0.942	0.64	0.914	0.986	0.784	0.904	0.358	0.204	0.992	0.188	0.96
AB_PTAU	18	0.70716	1	0	0	0	0	0	0	1	1	0	1	0	0	0	1	1	0	0	1	0	1	1	0	1	1	1	0	0	0	1	1	0	1	0	0	1	0	0	1	1	1	0	0	1	0	1	0	0	1	0	0	1	1	1	1	1	1	0	1	0	0	0	0	0	0	0	1	0	1	0	1	1	1	0	1	0	1	1	0	1	0	0.76	0.712	0.676	0.026	0.614	0.022	0.452	0.764	0.86	0.258	0.684	0.27	0.524	0.816	0.524	0.882	0.56	0.128	0.55	0.326	0.284	0.416	0.27	0.88	0.434	0.744	0.478	0.818	0.57	0.696	0.314	0.132	0.736	0.418	0.008	0.858	0.204	0.404	0.68	0.304	0.676	0.6	0.676	0.876	0.708	0.516	0.732	0.032	0.982	0.448	0.068	0.63	0.878	0.74	0.582	0.004	0.748	0.178	0.68	0.286	0.066	0.926	0.772	0.058	0.494	0.962	0.59	0.482	0.342	0.08	0.08	0.474	0.964	0.158	0.194	0.174	0.294	0.724	0.474	0.612	0.554
