## Supplementary Material for "Cerebrospinal fluid proteomics for predictive assessment of Alzheimer’s Disease risk" (part 2 of 3)

### Sheet: Table S14 (continued)
Supplementary Table 14. Classification results of machine learning models across 100 permuted runs in predicting slow- versus fast- progressors on ADAS-Cog11.
AB_PTAU	19	0.668519	0	1	1	0	1	1	0	0	1	1	0	0	0	1	1	0	0	1	1	1	0	0	1	0	0	1	1	1	0	0	1	1	0	0	1	0	1	0	0	1	1	0	0	1	1	1	0	1	0	1	0	1	1	1	1	1	1	1	1	1	0	0	0	1	0	0	0	1	0	1	0	1	0	0	1	1	1	0	1	1	1	0.574	0.216	0.65	0.494	0.36	0.058	0.326	0.138	0.276	0.838	0.11	0.016	0.136	0.384	0.49	0.024	0.58	0.548	0.154	0.802	0.704	0.05	0.91	0.168	0.79	0.844	0.25	0.642	0.306	0.136	0.308	0.354	0.104	0.494	0.592	0.78	0.086	0.83	0.674	0.656	0.25	0.22	0.47	0.622	0.864	0.954	0.778	0.722	0.192	0.538	0.456	0.36	0.514	0.816	0.292	0.698	0.81	0.94	0.88	0.098	0.854	0.564	0.154	0.946	0.218	0.548	0.194	0.576	0.182	0.36	0.886	0.998	0.554	0.726	0.106	0.742	0.558	0.122	0.944	0.69	0.954
AB_PTAU	20	0.60719	0	0	1	0	0	1	1	0	1	1	1	0	1	1	1	0	0	0	0	1	0	0	0	0	0	0	0	1	1	1	0	0	0	0	0	0	0	1	0	1	0	0	0	1	1	0	0	1	0	0	1	0	0	0	1	0	0	0	0	0	0	0	1	0	1	1	0	1	1	0	1	0	1	0	0	1	1	1	0	0	0	0.368	0.676	0.806	0.682	0.482	0.06	0.222	0.304	0.342	0.148	0.534	0.112	0.932	0.79	0.242	0.056	0.912	0.548	0.084	0.812	0.604	0.666	0.51	0.736	0.644	0.59	0.156	0.358	0.492	0.286	0.42	0.18	0.524	0.174	0.058	0.492	0.546	0.486	0.756	0.112	0.566	0.086	0.372	0.856	0.456	0.448	0.072	0.956	0.798	0.248	0.482	0.148	0.038	0.536	0.586	0.584	0.47	0.18	0.16	0.292	0.204	0.276	0.462	0.648	0.484	0.36	0.098	0.538	0.756	0.314	0.918	0.176	0.558	0.514	0.574	0.076	0.984	0.472	0.06	0.536	0.61
AB_PTAU	21	0.444103	0	1	0	1	0	0	1	1	0	1	1	0	1	0	0	0	0	0	0	0	1	1	0	0	0	1	1	0	0	0	1	1	1	0	1	0	0	0	1	0	0	0	0	1	1	1	0	0	0	1	0	0	1	0	0	0	1	1	1	1	1	1	0	0	1	1	0	0	0	0	0	1	1	1	0	1	1	0	1	1	1	0.672	0.442	0.282	0.266	0.216	0.436	0.428	0.352	0.616	0.938	0.882	0.162	0.994	0.146	0.96	0.51	0.452	0.264	0.33	0.58	0.878	0.32	0.026	0.532	0.168	0.916	0.562	0.644	0.698	0.834	0.168	0.276	0.366	0.9	0.324	0.508	0.4	0.446	0.286	0.436	0.01	0.208	0.144	0.698	0.338	0.496	0.964	0.094	0.638	0.774	0.208	0.758	0.12	0.018	0.1	0.252	0.718	0.078	0.29	0.574	0.972	0.036	0.584	0.204	0.936	0.052	0.968	0.342	0.432	0.926	0.242	0.37	0.344	0.83	0.676	0.504	0.064	0.478	0.362	0.986	0.624
AB_PTAU	22	0.652146	0	0	0	0	0	0	1	1	0	0	1	1	1	0	0	1	1	0	0	0	1	1	1	0	0	0	0	1	0	0	1	1	1	0	0	0	0	0	0	0	1	0	1	1	1	0	1	1	0	1	0	0	0	1	1	1	0	0	0	0	1	0	0	1	0	0	0	0	0	0	1	1	1	0	1	0	0	0	1	1	1	0.014	0.33	0.386	0.308	0.272	0.024	0.958	0.278	0.22	0.024	0.99	0.85	0.782	0.254	0.418	0.956	0.864	0.752	0.554	0.64	0.1	0.4	0.55	0.67	0.57	0.668	0.496	0.542	0.44	0.56	0.436	0.532	0.294	0.094	0.774	0.966	0.328	0.372	0.85	0.304	0.336	0.386	0.282	0.73	0.176	0.612	0.428	0.87	0.556	0.492	0.316	0.058	0.054	0.742	0.852	0.634	0.622	0.194	0.514	0.192	0.644	0.41	0.498	0.722	0.478	0.404	0.246	0.672	0.616	0.88	0.524	1	0.54	0.274	0.28	0.188	0.892	0.634	0.344	0.382	0.718
AB_PTAU	23	0.619444	0	0	0	0	0	1	1	0	1	1	1	0	1	0	1	1	0	0	0	0	0	1	1	1	1	0	0	1	0	0	1	0	0	1	0	0	0	1	0	0	1	0	1	0	1	1	0	1	1	0	1	1	1	1	1	0	0	1	0	0	1	0	1	0	0	0	0	0	0	0	1	0	0	1	1	1	0	0	1	1	0	0.74	0.582	0.22	0.622	0.056	0.392	0.78	0.34	0.356	0.764	0.826	0.676	0.896	0.752	0.62	0.558	0.896	0.708	0.482	0.55	0.052	0.992	0.344	0.674	0.23	0.724	0.776	0.498	0.906	0.606	0.726	0.178	0.956	0.102	0.098	0.95	0.654	0.83	0.326	0.83	0.51	0.196	0.56	0.508	0.632	0.924	0.716	0.678	0.392	0.558	0.968	0.79	0.784	0.986	0.386	0.862	0.058	0.834	0.234	0.426	0.98	0.294	0.606	0.304	0.372	0.392	0.68	0.266	0.248	0.53	0.404	0.348	0.492	0.404	0.422	0.492	0.462	0.21	0.354	0.276	0.962
AB_PTAU	24	0.666157	1	0	0	1	1	1	0	1	1	1	1	0	1	0	0	1	0	0	1	0	0	0	0	0	1	1	1	0	0	0	1	0	1	0	1	1	0	0	1	1	1	1	0	1	1	1	0	0	1	1	0	0	0	0	1	0	1	0	1	1	0	0	1	0	0	1	1	0	0	0	0	0	1	0	1	0	1	0	1	0	0	0.894	0.062	0.54	0.538	0.708	0.548	0.352	0.332	0.562	0.968	0.832	0.792	0.438	0.046	0.564	0.512	0.146	0.522	0.526	0.474	0.09	0.218	0.22	0.43	0.634	0.776	0.658	0.89	0.552	0.436	0.29	0.152	0.868	0.91	0.248	0.152	0.338	0.342	0.698	0.294	0.152	0.024	0.576	0.528	0.894	0.13	0.062	0.732	0.414	0.658	0.396	0.132	0.044	0.574	0.424	0.046	0.998	0.598	0.904	0.788	0.36	0.734	0.506	0.146	0.418	0.35	0.728	0.458	0.284	0.166	0.596	0.796	0.372	0.058	0.75	0.172	0.33	0.5	0.792	0.586	0.442
AB_PTAU	25	0.679287	0	0	0	1	0	0	0	1	1	0	1	0	1	1	1	1	1	1	1	0	1	1	0	1	0	0	1	0	1	1	0	1	1	1	1	0	1	0	0	0	0	0	1	0	1	1	1	1	0	0	1	1	1	0	1	1	1	0	1	1	1	0	1	1	1	0	0	1	0	0	0	1	1	1	0	1	1	0	1	0	1	0.002	0.984	0.504	0.908	0.616	0.67	0.13	0.942	0.45	0.626	0.368	0.162	0.994	0.274	0.582	0.746	0.908	0.976	0.654	0.548	0.898	0.822	0.636	0.91	0.598	0.072	0.92	0.556	0.918	0.688	0.656	0.488	0.574	0.894	0.634	0.794	0.152	0.884	0.828	0.224	0.246	0.374	0.02	0.53	0.594	0.774	0.57	0.554	0.378	0.948	0.944	0.428	0.582	0.366	0.796	0.754	0.984	0.244	0.686	0.622	0.666	0.12	0.356	0.692	0.674	0.228	0.356	0.77	0.866	0.476	0.676	0.314	0.828	0.304	0.506	0.102	0.964	0.532	0.286	0.598	0.97
AB_PTAU	26	0.663698	0	1	0	1	1	0	1	0	1	0	1	1	1	0	0	1	1	0	0	0	0	0	1	1	0	0	1	1	1	1	0	0	0	1	0	1	1	1	0	0	0	1	0	1	0	0	1	1	0	1	1	0	1	0	1	1	0	0	1	0	1	0	1	0	0	1	0	1	0	0	0	0	0	1	1	0	0	1	0	0	0	0.322	0.596	0.528	0.734	0.386	0.306	0.85	0.494	0.658	0.474	0.57	0.816	0.11	0.432	0.256	0.488	0.574	0.366	0.69	0.288	0.664	0.474	0.962	0.226	0.244	0.66	0.26	0.428	0.378	0.414	0.376	0.816	0.412	0.414	0.514	0.692	0.436	0.146	0.34	0.952	0.678	0.682	0.212	0.31	0.514	0.784	0.862	0.51	0.482	0.572	0.758	0.768	0.632	0.176	0.912	0.678	0.71	0.48	0.608	0.08	0.35	0.056	0.692	0.218	0.484	0.526	0.37	0.548	0.248	0.472	0.464	0.292	0.082	0.51	0.706	0.488	0.43	0.67	0.17	0.944	0.352
AB_PTAU	27	0.594512	1	1	0	0	1	0	0	0	1	0	1	1	1	0	0	1	0	0	1	1	0	0	0	1	0	1	0	0	1	0	0	1	1	1	1	1	0	1	1	0	0	1	0	1	0	0	1	1	0	0	0	1	1	1	1	1	1	0	1	1	1	0	0	0	1	1	0	1	0	0	0	0	1	1	0	1	1	0	1	0	0	0.686	0.016	0.542	0.748	0.55	0.002	0.416	0.488	0.226	0.172	0.934	0.236	0.7	0.018	0.108	0.524	0.824	0.804	0.462	0.84	0.51	0.018	0.412	0.056	0.69	0.988	0.41	0.49	0.556	0.476	0.12	0.988	0.57	0.542	0.396	0.476	0.466	0.28	0.724	0.436	0.134	0.532	0.136	0.71	0.78	0.686	0.08	0.792	0.608	0.662	1	0.556	0.108	0.956	0.398	0.574	0.492	0.644	0.258	0.78	0.016	0.406	0.23	0.172	0.052	0.578	0.122	0.802	0.82	0.22	0.346	0.918	0.05	0.96	0	0.388	0.522	0.16	0.862	0.344	0.542
AB_PTAU	28	0.742378	1	1	1	0	0	0	1	0	1	1	0	0	1	1	1	0	1	0	1	1	0	0	0	1	0	0	0	0	1	0	0	1	1	0	0	0	1	1	1	0	1	1	1	1	1	0	1	0	1	0	1	1	0	0	0	0	0	1	1	1	1	1	1	0	0	0	0	0	0	0	1	0	1	1	1	1	0	1	0	1	0	0.82	0.25	0.266	0.168	0.526	0.046	0.656	0.016	0.336	0.428	0.192	0.496	0.928	0.768	0.726	0.162	0.684	0.844	0.528	0.832	0.274	0.2	0.994	0.892	0.356	0.088	0.306	0.086	0.988	0.19	0.5	0.394	0.748	0.71	0.828	0.536	0.706	0.622	0.51	0.73	0.364	0.606	0.15	0.696	0.478	0.054	0.48	0.05	0.526	0.156	0.56	0.544	0.216	0.39	0.294	0.164	0.06	0.754	0.846	0.76	0.742	0.126	0.1	0.916	0.162	0.204	0.158	0.424	0.114	0.222	0.634	0.608	0.478	0.93	0.148	0.268	0.21	0.678	0.54	0.31	0.32
AB_PTAU	29	0.619472	0	1	1	0	0	0	0	0	1	0	1	1	1	1	0	0	0	0	1	0	0	0	1	1	1	0	0	1	0	1	0	0	0	0	1	0	1	0	1	1	1	1	1	0	1	1	0	0	0	0	0	1	0	1	0	0	0	1	0	0	0	1	0	1	1	1	1	0	0	1	0	0	1	1	0	1	1	0	1	0	1	0.002	0.62	0.858	0.416	0.026	0.68	0.238	0.524	0.878	0.558	0.77	0.598	0.45	0.34	0.476	0.164	0.358	0.068	0.044	0.35	0.344	0.218	0.974	0.64	0.368	0.394	0.226	0.236	0.73	0.092	0.62	0.788	0.316	0.184	0.278	0.444	0.158	0.526	0.302	0.274	0.698	0.998	0.604	0.518	0.354	0.854	0.45	0.786	0.312	0.594	0.532	0.086	0.566	0.352	0.534	0.848	0.354	0.42	0.416	0.542	0.418	0.564	0.766	0.836	0.218	0.57	0.994	0.13	0.148	0.736	0.696	0.126	0.606	0.962	0.48	0.444	0.644	0.518	0.47	0.014	0.396
AB_PTAU	30	0.710928	1	0	0	1	0	0	0	0	0	1	1	0	1	1	0	0	0	1	1	0	1	0	0	0	1	1	1	1	1	0	1	0	0	0	1	0	0	0	0	1	1	0	0	0	1	1	1	1	1	1	1	0	1	1	0	1	1	0	1	0	1	0	1	0	0	0	0	1	0	1	1	1	1	1	0	1	1	0	1	1	0	0.6	0.21	0.688	0.898	0.594	0.138	0.72	0.654	0.194	0.294	0.958	0.14	0.608	0.436	0.012	0.144	0.838	0.66	0.89	0.682	0.126	0.672	0.51	0.34	0.842	0.506	0.59	0.37	0.536	0.474	0.756	0.446	0.192	0.546	0.734	0.522	0.014	0.742	0.768	0.292	0.848	0.182	0.214	0.142	0.112	0.892	0.41	0.826	0.694	0.134	0.57	0.512	0.22	0.942	0.446	0.796	0.986	0.232	0.85	0.586	0.306	0.448	0.976	0.224	0.282	0.418	0.076	0.698	0.634	0.308	0.998	0.436	0.79	0.43	0.144	0.522	0.674	0.334	0.96	0.028	0.51
AB_PTAU	31	0.668367	1	0	0	0	0	1	1	0	0	0	1	1	0	1	0	0	0	1	1	1	1	0	1	0	0	1	1	0	0	0	0	1	1	1	0	0	0	0	0	0	0	0	1	1	1	0	1	0	0	1	1	1	0	1	0	0	0	0	0	1	0	0	0	0	1	0	0	0	0	0	1	1	0	1	1	0	0	0	1	0	1	0.292	0.764	0.058	0.762	0.012	0.546	0.198	0.678	0.168	0.41	0.652	0.654	0.528	0.812	0.776	0.654	0.302	0.798	0.774	0.992	0.612	0.602	0.802	0.618	0.124	0.636	0.908	0.648	0.786	0.03	0.118	0.306	0.34	0.164	0.082	0.698	0.344	0.368	0.148	0.788	0.03	0.58	0.792	0.376	0.026	0.66	0.702	0.212	0.994	0.416	0.926	0.722	0.022	0.946	0.376	0.744	0.816	0.388	0.276	0.722	0.076	0.182	0.452	0.236	0.638	0.294	0.492	0.226	0.978	0.73	0.374	0.398	0.192	0.518	0.928	0.484	0.146	0.5	0.65	0.672	0.574
AB_PTAU	32	0.748776	0	0	1	1	1	0	0	1	1	1	1	1	0	0	1	0	0	0	1	1	0	1	1	1	1	0	0	1	0	0	0	1	0	1	0	1	1	0	1	1	1	1	1	1	1	1	1	1	0	0	1	1	1	0	0	0	1	0	0	1	1	1	1	0	0	0	0	0	0	0	0	0	1	1	1	0	1	0	0	1	0	0.498	0.456	0.366	0.95	0.432	0.048	0.592	0.522	0.95	0.582	0.758	0.798	0.458	0.396	0.692	0.342	0.07	0.146	0.94	0.596	0.798	0.828	0.544	0.58	0.282	0.606	0.538	0.604	0.772	0.368	0.346	0.384	0.302	0.626	0.418	0.886	0.16	0.382	0.96	0.386	0.89	0.664	0.866	0.026	1	0.292	0.59	0.662	0.042	0.886	0.704	0.806	0.614	0.266	0.188	0.388	0.496	0.562	0.044	0.804	0.378	0.862	0.736	0.304	0.626	0.482	0.512	0.456	0.286	0.436	0.394	0.972	1	0.604	0.382	0.082	0.512	0.486	0.376	0.58	0.65
AB_PTAU	33	0.53102	0	1	1	0	0	1	1	1	1	1	0	0	0	1	0	0	1	1	0	1	1	1	0	1	1	0	1	0	1	1	0	0	0	0	0	1	0	0	1	1	0	1	1	1	0	1	1	1	0	1	0	1	0	1	1	1	1	0	0	0	1	0	1	0	0	0	1	0	1	1	1	1	1	0	0	0	1	1	1	0	0	0.006	0.034	0.778	0.088	0.312	0.41	0.368	0.33	0.302	0.796	0.594	0.298	0.178	0.562	0.354	0.75	0.526	0.264	0.502	0.728	0.848	0.104	0.458	0.972	0.436	0.438	0.69	0.858	0.234	0.77	0.828	0.698	0.782	0.572	0.384	0.968	0.61	0.12	0.288	0.692	0.412	0.588	0.298	0.038	0.532	0.872	0.042	0.782	0.796	0.4	0.522	0.96	0.746	0.108	0.524	0.7	0.67	0.038	0.32	0.09	0.088	0.064	0.744	0.168	0.37	0.75	0.492	0.498	0.056	0.102	0.034	0.054	0.936	0.112	0.664	0.544	0.914	0.598	0.484	0.666	0.626
AB_PTAU	34	0.58649	0	1	1	1	1	1	1	1	1	0	1	1	0	1	1	1	1	0	1	1	0	0	0	1	1	1	1	0	1	1	0	0	0	0	0	0	1	1	1	0	1	0	0	0	1	1	0	0	1	0	1	0	1	0	1	1	1	0	1	0	0	0	0	1	1	0	1	1	0	1	1	0	0	1	1	0	1	1	1	1	1	0.676	0.71	0.298	0.242	0.666	0.502	0.028	0.178	0.438	0.002	0.834	0.584	0.21	0.976	0.954	0.58	0.044	0.126	0.756	0.6	0.448	0.34	0.894	0.954	0.928	0.284	0.378	0.142	0.474	0.24	0.638	0.316	0.83	0.542	0.026	0.64	0.962	0.142	0.934	0.584	0.02	0.966	0.054	0.646	0.534	0.41	0.042	0.852	0.126	0.026	0.604	0.122	0.554	0.574	0.292	0.872	0.002	0.288	0.112	0.69	0.33	0.964	0.588	0.604	0.062	0.048	0.398	0.544	0.066	0.608	0.02	0.034	0.138	0.92	0.478	0	0.408	0.586	0.47	0.502	0.706
AB_PTAU	35	0.61189	1	0	1	1	1	1	1	0	1	0	0	1	1	0	0	1	1	0	0	1	0	0	1	1	0	1	0	1	1	0	0	0	1	1	1	1	0	0	0	0	1	1	1	1	1	0	1	1	0	1	1	0	0	1	0	0	0	0	0	0	1	0	1	0	0	1	1	0	0	0	0	1	0	1	0	1	1	1	0	0	0	0.338	0.004	0.968	0.498	0.032	0.95	0.758	0.368	0.248	0.63	0.318	0.55	0.116	0.134	0.976	0.32	0.624	0.36	0.534	0.922	0.68	0.528	0.984	0.284	0.252	0.8	0.794	0.75	0.95	0.862	0.484	0.4	0.622	0.22	0.654	0.292	0.514	0.726	0.294	0.37	0.5	0.462	0.912	0.622	0.996	0.392	0.314	0.594	0.998	0.922	0.982	0.1	0.73	0.796	0.174	0.328	0.066	0.436	0.352	0.546	0.132	0.744	0.492	0.19	0.292	0.426	0.862	0.62	0.296	0.332	0.73	0.998	0.568	0.454	0.234	0.108	0.462	0.168	0.842	0.34	0.306
AB_PTAU	36	0.621341	1	0	0	0	0	0	1	1	0	1	0	0	1	0	0	0	1	0	1	1	1	1	0	0	1	1	1	0	0	0	0	0	1	1	1	0	0	0	0	1	1	0	1	0	1	0	1	0	0	0	0	1	1	1	0	0	1	1	0	1	0	1	1	0	1	0	0	0	1	0	1	1	1	1	1	1	1	1	0	0	1	0.284	0.68	0.224	0.13	0.99	0.342	0.538	0.062	0.598	0.422	0.706	0.606	0.756	0.076	0.006	0.794	0.6	0.61	0.71	0.846	0.094	0.838	0.056	0.316	0.828	0.922	0.66	0.504	0.75	0.074	0.816	0.064	0.914	0.188	0.264	0.954	0.142	0.242	0.572	0.116	0.916	0.716	0.164	0.982	0.974	0.726	0.704	0.326	0.068	0.036	0.618	0.43	0.856	0.928	0.746	0.826	0.64	0.746	0.556	0.948	0.032	0.974	0.316	0.84	0.008	0.404	0.574	0.332	0.998	0.126	0.36	0.586	0.124	0.876	0.932	0.042	0.926	0.636	0.944	0.298	0.884
AB_PTAU	37	0.721037	1	1	0	0	0	0	0	0	1	1	1	1	0	1	0	1	1	1	1	0	1	0	0	1	1	1	0	0	0	1	1	0	1	1	1	1	1	0	1	1	0	0	1	0	1	1	0	1	1	1	1	0	1	1	0	0	1	0	1	1	0	1	0	0	0	0	0	0	0	0	1	0	0	1	0	0	1	0	0	0	0	0.704	0.204	0.736	0.434	0.236	0.61	0.306	0.342	0.83	0.518	0.902	0.756	0.028	0.5	0.338	0.522	0.926	0.214	0.98	0.502	0.608	0.56	0.576	0.662	0.14	0.704	0.31	0.022	0.4	0.322	0.526	0.764	0.864	0.232	0.74	0.48	0.362	0.384	0.096	0.702	0.078	0.086	0.938	0.402	0.312	0.906	0.44	0.646	0.25	0.988	0.782	0.434	0.998	0.57	0.268	0.598	0.744	0.096	0.694	0.728	0.024	0.002	0.39	0.918	0.214	0.458	0.324	0.532	0.226	0.26	0.696	0.432	0.13	0.442	0.228	0.606	0.446	0.756	0.072	0.708	0.466
AB_PTAU	38	0.644444	1	0	0	0	0	0	1	1	0	0	1	1	1	1	1	0	1	1	0	1	1	0	1	1	0	0	0	1	1	0	1	0	0	1	1	1	1	1	0	0	1	1	1	0	1	1	0	0	1	1	0	1	1	0	1	1	0	0	1	1	0	0	0	0	0	1	0	1	1	0	1	1	1	1	0	1	0	1	1	0	0	0.264	0.07	0.638	0.228	0.622	0.29	0.596	0.778	0.192	0.532	0.758	0.262	0.118	0.22	0.732	0.21	0.654	0.498	0.596	0.572	0.14	0.46	0.808	0.828	0.278	0.688	0.99	0.398	0.656	0.312	0.986	0.216	0.336	0.134	0.278	0.502	0.614	0.304	0.396	0.198	0.208	0.304	0.474	0.378	0.322	0.268	0.43	0.782	0.74	0.666	0.516	0.284	0.34	0.638	0.316	0.182	0.21	0.262	0.898	0.254	0.26	0.222	0.228	0.154	0.212	0.788	0.378	0.434	0.516	0.81	0.612	0.348	1	1	0.094	0.45	0.298	0.96	0.61	0.382	0.396
AB_PTAU	39	0.674447	0	0	0	0	0	0	0	1	1	1	1	1	0	0	1	0	0	1	1	0	0	1	1	1	1	0	0	0	0	0	0	0	1	0	1	1	1	0	0	1	1	1	1	1	0	1	1	0	0	1	1	0	1	0	1	1	1	0	0	0	0	1	0	1	0	0	0	0	0	1	1	0	1	0	1	0	0	1	1	0	0	0.978	0.078	0.064	0.658	0.546	0.188	0.424	0.928	0.468	0.52	0.99	0.264	0.19	0.028	0.67	0.468	0.388	0.448	0.616	0.496	0.438	0.906	0.092	0.318	0.702	0.094	0.054	0.48	0.33	0.624	0.352	0.522	0.656	0.808	0.36	0.118	0.086	0.48	0.616	0.92	0.69	0.62	0.532	0.83	0.71	0.592	0.998	0.964	0.998	0.446	0.486	0.338	0.382	0.336	0.994	0.498	0.118	0.59	0.208	0.18	0.346	0.518	0.436	0.978	0.08	0.178	0.414	0.948	0.698	0.996	0.338	0.168	0.9	0.07	0.934	0.224	0.194	0.518	0.054	0.076	0.404
AB_PTAU	40	0.636169	1	0	0	0	0	0	0	1	0	1	1	1	0	1	0	1	1	1	1	0	1	1	0	1	1	1	1	1	1	1	0	0	0	1	0	0	0	0	1	0	0	1	1	1	0	1	0	0	0	1	1	1	1	1	1	0	0	1	0	1	0	1	1	0	0	0	0	0	1	1	1	1	0	1	0	0	1	1	0	1	0	0.242	0.21	0.77	0.212	0.662	0.03	0.162	0.3	0.534	0.224	0.808	0.814	0.354	0.51	0.482	0.974	0.476	0.806	0.41	0.092	0.448	0.546	0.358	0.564	0.532	0.886	0.946	0.962	0.564	0.222	0.51	0.638	0.124	0.606	0.624	0.126	0.336	0.174	0.588	0.608	0.738	0.91	0.348	0.582	0.626	0.022	0.524	0.308	0.276	0.17	0.95	0.542	0.828	0.528	0.584	0.226	0.53	0.634	0.438	0.922	0.728	0.704	0.83	0.972	0.234	0.812	0.22	0.796	0.052	0.15	0.446	0.526	0.19	0.944	0.514	0.562	0.606	0.516	0.792	0.666	0.762
AB_PTAU	41	0.571341	1	0	0	0	1	1	1	1	1	0	1	0	1	0	1	1	1	0	1	0	1	0	1	1	0	0	0	1	1	0	0	0	1	1	1	1	1	1	1	0	1	1	0	0	0	0	0	1	0	1	0	0	0	0	0	1	0	0	0	0	1	0	1	0	1	0	0	1	1	0	1	1	0	1	1	0	0	1	0	1	0	0.348	0.488	0.242	0.232	0.69	0.036	0.292	0.826	0.344	0.382	0.216	0.13	0.936	0.982	0.498	0.142	1	0.712	0.952	0.102	0.526	0.644	0.998	0.198	0.56	0.75	0.232	0.252	0.08	0.208	0.358	0.514	0.174	0.926	0.534	0.198	0.648	0.98	0.076	1	0.91	0.846	0.366	0.348	0.28	0.516	0.536	0.99	0.294	0.214	0.42	0.07	0.888	0.272	0.222	0.084	0.594	0.062	0.638	0.24	0.862	0.228	0.518	0.434	0.34	0.856	0.914	0.18	0.514	0.088	0.99	0.304	0.174	0.68	0.582	0.094	0.178	0.984	0.816	0.258	0.89
AB_PTAU	42	0.703602	0	1	0	0	0	0	1	1	1	0	1	1	1	1	1	0	0	1	1	0	1	1	0	1	1	1	1	1	0	0	0	0	0	1	1	0	0	0	1	0	1	0	1	1	0	0	1	1	1	0	0	0	1	0	0	0	0	1	1	0	1	0	0	1	0	0	0	0	1	0	1	1	1	1	1	0	0	0	0	1	0	0.438	0.876	0.518	0.242	0.68	0.114	0.712	0.414	0.298	0.476	0.824	0.566	0.826	0.96	0.924	0.034	0.708	0.84	0.854	0.1	0.846	0.936	0.26	0.6	0.916	0.186	0.896	0.544	0.758	0.536	0.638	0.142	0.556	0.61	0.414	0.246	0.972	0.178	0.134	0.656	0.898	0.512	0.832	0.028	0.75	0.176	0.234	0.91	0.97	0.112	0.672	0.17	0.612	0.638	0.582	0.098	0.58	0.46	0.71	0.518	0.324	0.158	0.522	0.38	0.44	0.96	0.164	0.47	0.588	0.704	0.994	0.924	0.36	0.506	0.086	0.548	0.1	0.344	0.536	0.956	0.18
AB_PTAU	43	0.696276	1	0	0	1	0	1	1	1	0	0	1	1	1	1	1	0	0	1	1	0	0	1	0	0	1	0	1	1	0	0	0	1	1	0	0	1	0	1	1	0	1	0	0	1	1	1	0	0	1	0	0	1	0	0	0	0	1	1	1	0	1	1	0	0	0	1	0	0	0	0	0	1	1	1	0	1	1	1	0	0	0	0.876	0.056	0.264	0.54	0.052	0.936	0.408	0.38	0.188	0.706	0.642	0.644	0.596	0.74	0.414	0.45	0.454	0.108	0.96	0.118	0.432	0.48	0.066	0.06	0.958	0.244	0.538	0.806	0.44	0.868	0.22	0.518	0.874	0.146	0.576	0.714	0.578	0.138	0.598	0.584	0.838	0.736	0.714	0.946	0.146	0.702	0.712	1	0.722	0.686	0.344	0.806	0.866	0.088	0.836	0.044	0.716	0.772	0.992	0.884	0.862	0.002	0.35	0.25	0.576	0.098	0.254	0.228	0.262	0.734	0.236	1	0.67	0.148	0.04	0.886	0.46	0.944	0.244	0.592	0.802
AB_PTAU	44	0.644125	0	0	0	0	0	1	1	1	1	1	1	0	1	1	0	1	1	0	0	1	1	1	1	0	1	1	1	0	0	0	1	1	1	0	1	1	0	1	0	0	0	1	1	1	1	1	0	0	1	0	0	1	1	0	1	0	1	0	1	0	0	1	0	0	0	0	0	1	1	0	0	0	1	0	1	1	1	1	0	1	0	0.598	0.052	0.148	0.372	0.436	0.73	0.232	0.884	0.676	0.656	0.592	0.926	0.364	0.968	0.078	0.968	0.804	0.118	0.204	0.52	0.448	0.642	0.298	0.118	0.96	0.73	0.302	0.968	0.676	0.4	0.906	0.268	0.12	0.824	0.852	0.014	0.674	0.104	0.44	0.622	0.35	0.11	0.482	0.908	0.752	0.784	0.172	0.304	0.64	0.314	0.046	0.324	0.688	0.052	0.004	0.528	0.67	0.702	0.596	0.188	0.726	0.498	0.172	0.266	0.068	0.764	0.868	0.456	0.284	0.276	0.126	0.242	0.95	0.786	0.472	0.962	0.57	0.384	0.652	0.568	0.474
AB_PTAU	45	0.667988	1	0	1	0	1	1	0	1	0	0	1	1	0	1	0	0	0	0	1	0	1	1	0	0	0	1	1	1	1	1	1	0	0	0	1	0	0	1	1	0	0	0	1	1	1	0	1	0	1	1	1	1	0	1	1	1	0	1	0	1	0	1	1	0	0	0	0	0	0	0	1	0	1	1	1	1	1	0	0	0	0	0.31	0.314	0.554	0.128	0.422	0.968	0.292	0.66	0.588	0.246	0.21	0.996	0.312	0.776	0.014	0.464	0.082	0.852	0.114	0.042	0.434	0.62	0.214	0.298	0.024	0.974	0.592	0.958	0.302	0.944	0.22	0.76	0.29	0.808	0.638	0.52	0.184	0.942	0.272	0.484	0.706	0.124	0.684	0.958	0.548	0.638	0.22	1	0.946	0.656	0.656	0.184	0.168	0.626	0.118	0.872	0.206	0.324	0.12	0.022	0.756	0.802	0.43	0.174	0.588	0.316	0.966	0.218	0.104	0.58	0.402	0.01	0.772	0.944	0.484	0.968	0.18	0.724	0.466	0.426	0.902
AB_PTAU	46	0.57561	1	0	0	1	1	0	1	1	1	0	1	0	0	0	1	0	1	1	1	1	1	0	1	0	1	0	1	1	1	1	0	0	0	1	1	0	1	0	0	1	1	0	1	1	0	0	0	0	1	1	1	1	0	0	0	1	0	0	1	0	0	1	1	0	0	1	0	0	0	0	0	0	1	1	0	1	0	1	1	1	0	0.818	0.012	0.052	0.934	0.02	0.702	0.278	0.612	0.91	0.224	0.546	0.466	0.006	0.62	0.752	0.462	0.498	0.564	0.434	0.246	0.996	0.712	0.382	0.04	0.844	0.362	0.818	0.52	0.446	0.292	0.856	0.5	0.52	0.478	0.224	0.456	0.232	0.646	0.29	0.276	0.018	0.63	0.37	0.302	0.8	0.96	0.79	0.29	0.998	0.796	0.992	0.42	0.276	0.014	0.626	0.688	0.144	0.526	0.134	0.426	0.026	0.798	0.004	0.56	0.36	0.842	0.972	0.654	0.332	0.446	0.056	0.584	0.694	0.626	0.012	0.162	0.292	0.02	0.978	0.622	0.924
AB_PTAU	47	0.65873	1	1	0	0	0	0	1	1	1	1	1	1	0	1	0	1	1	1	0	0	0	1	1	0	1	1	0	1	0	0	0	1	0	0	1	0	1	1	0	1	0	1	1	1	1	1	0	1	1	1	1	1	1	0	1	1	0	0	1	0	0	0	1	0	1	1	0	0	0	1	1	0	0	0	0	1	0	0	0	0	0	0.864	0.026	0	0.544	0.188	0.68	0.556	0.778	0.464	0.018	0.506	0.524	0.028	0.218	0.422	0.604	0.75	0.104	0.056	0.75	0.432	0.796	0.976	0.304	0.604	0.586	0.54	0.74	0.7	0.322	0.546	0.352	0.088	0.318	0.772	0.73	0.164	0.256	0.124	0.704	0.18	0.176	0.78	0.924	0.91	0.986	0.798	0.954	0.344	0.16	0.966	0.694	0.954	0.478	0.572	0.626	0.122	0.73	0.042	0.316	0.39	0.336	0.582	0.174	0.722	0.608	0.828	0.57	0.764	1	0.468	0.536	0.142	0.102	0.432	0.976	0.772	0.926	0.496	0.824	0.374
AB_PTAU	48	0.679621	1	0	0	1	1	0	1	1	1	1	0	1	1	0	1	1	0	1	0	1	0	1	0	0	0	0	1	0	0	0	0	0	1	0	0	0	0	0	1	1	1	1	1	0	0	0	1	0	0	1	1	0	0	0	0	0	0	1	1	1	1	1	0	0	0	0	1	1	0	1	0	1	1	1	0	1	0	0	1	1	0	0.304	0.026	0.372	0.574	0.312	0.332	0.922	0.332	0.918	0.834	0.072	0.99	0.568	0.656	0.22	0.678	0.548	0.088	0.658	0.3	0.604	0.67	0.268	0.202	0.086	0.72	0.86	0.546	0.734	0.336	0.424	0.858	0.244	0.034	0.572	0.122	0.356	0.052	0.942	0.218	0.61	0.212	0.674	0.228	0.402	0.816	0.98	0.26	0.026	0.774	0.99	0.36	0.512	0.054	0.38	0.068	0.514	0.618	0.746	0.582	0.026	0.772	0.648	0.862	0.832	0.64	0.164	0.592	0.38	0.072	0.194	0.45	0.658	0.95	0.054	0.674	0.162	0.514	0.678	0.534	0.602
AB_PTAU	49	0.717487	1	1	1	1	0	0	0	1	0	1	0	0	1	1	1	0	0	1	1	1	1	1	1	0	0	0	0	1	1	0	0	0	0	1	1	1	0	1	1	1	0	1	1	1	1	1	1	0	1	0	0	0	1	1	1	1	0	0	1	0	0	0	0	0	1	1	1	1	1	0	1	1	1	0	0	1	1	1	1	0	1	0.824	0.22	0.012	0.56	0.188	0.218	0.124	0.972	0.406	0.674	0.356	0.208	0.958	0.246	0.726	0.572	0.438	0.316	0.578	0.55	0.86	0.168	0.868	0.338	0.204	0.104	0.162	0.734	0.494	0.914	0.666	0.41	0.412	0.43	0.534	0.248	0.002	0.02	0.014	0.034	0.54	0.85	0.564	0.47	0.994	0.734	0.932	0.348	0.514	0.134	0.6	0.412	0.588	0.74	0.602	0.032	0.33	0.758	0.586	0.162	0.612	0.28	0.286	0.2	0.434	0.502	0.896	0.472	0.356	0.088	0.768	0.714	0.67	0.512	0.156	0.532	0.906	0.534	0.564	0.646	0.43
AB_PTAU	50	0.700855	1	0	0	0	0	1	1	1	1	0	0	0	1	0	1	1	1	1	1	1	1	0	0	0	0	0	0	1	0	1	0	1	1	0	0	0	1	1	1	1	0	1	1	1	0	0	0	1	1	0	0	1	0	0	1	0	0	1	0	0	0	0	0	1	1	0	1	1	0	1	1	1	0	1	0	1	0	1	0	0	0	0.236	0.728	0.202	0.476	0.63	0.508	0.834	0.358	0.908	0.384	0.524	0.504	0.918	0.372	0.668	0.792	0.924	0.492	0.71	0.924	0.486	0.508	0.734	0.334	0.884	0.776	0.54	0.338	0.434	0.646	0.64	0.274	0.11	0.43	0.118	0.012	0.888	0.216	0.03	0.938	0.562	0.976	0.594	0.986	0.064	0.596	0.06	0.966	0.476	0.13	0.148	0.408	0.494	0.1	0.83	0.058	0.11	0.884	0.938	0.13	0.44	0.438	0.286	0.982	0.352	0.098	0.71	0.892	0.178	0.402	0.152	0.384	0.114	0.894	0.026	0.176	0.668	0.44	0.662	0.588	0.434
AB_PTAU	51	0.653611	1	0	1	1	1	1	1	1	1	0	0	1	0	0	1	1	0	1	0	1	0	1	0	1	0	0	0	0	0	0	1	0	1	1	0	1	0	0	1	0	0	0	0	1	1	1	0	1	1	0	1	0	0	0	0	1	1	1	1	1	0	1	0	0	1	0	0	0	0	1	1	0	1	0	0	1	1	0	0	0	0	0.026	0.012	0.72	0.688	0.262	0.012	0.886	0.824	0.516	0.018	0.282	0.562	0.19	0.248	0.686	0.822	0.534	0.636	0.166	0.924	0.21	0.964	0.268	0.272	0.546	0.938	0.52	0.298	0.192	0.936	0.3	0.804	0.802	0.634	0.594	0.194	0.884	0.658	0.9	0.754	0.582	0.072	0.476	0.138	0.93	0.548	0.26	0.784	0.31	0.286	0.94	0.36	0.358	0.262	0.39	0.652	0.092	0.944	0.466	0.79	0.062	0.74	0.448	0.36	0.15	0.754	0.236	0.492	0.656	0.43	0.388	0.226	0.454	0.586	0.184	0.908	0.6	0.594	0.392	0.594	0.892
AB_PTAU	52	0.690741	1	0	0	0	1	1	1	1	1	1	1	1	1	0	1	1	0	0	1	1	0	0	1	0	1	1	1	0	0	0	0	1	0	1	0	0	1	0	1	0	1	1	0	1	0	0	0	1	0	1	0	1	1	1	0	0	1	0	1	1	0	0	1	0	0	0	1	1	1	1	1	1	1	0	0	1	1	1	1	0	0	0.022	0.302	0.61	0.274	0.596	0.776	0.944	0.44	0.968	0.544	0.942	0.84	0.212	0.46	0.968	0.592	0.464	0.608	0.98	0.178	0.6	0.288	0.858	0.332	0.644	0.826	0.578	0.83	0.6	0.384	0.602	0.638	0.862	0.142	0.334	0.272	0.674	0.26	0.484	0.21	0.448	0.916	0.704	0.58	0.61	0.394	0.722	0.874	0.998	0.468	0.488	0.716	0.298	0.484	0.32	0.194	0.824	0.46	0.726	0.542	0.388	0.85	0.77	0.386	0.174	0.726	0.098	0.338	0.998	0.686	0.854	0.906	0.136	0.142	0.33	0.922	0.89	0.83	0.506	0.028	0.5
AB_PTAU	53	0.663084	0	0	0	1	1	1	1	1	1	1	1	0	0	1	1	1	1	1	1	0	1	0	0	0	0	1	0	1	0	1	1	0	0	0	0	0	0	1	1	1	0	0	1	1	1	1	1	1	1	1	1	1	0	1	0	0	1	0	0	0	0	0	0	0	0	0	0	1	1	1	1	0	0	0	1	1	0	1	1	1	1	0.024	0.116	0.292	0.788	0.16	0.914	0.528	0.964	0.314	0.814	0.926	0.256	0.588	0.752	0.18	0.782	0.176	0.976	0.132	0.454	0.88	0.03	0.274	0.608	0.394	0.51	0.552	0.676	0.816	0.744	0.66	0.792	0.974	0.704	0.42	0.714	0.636	0.406	0.866	0.95	0.346	0.76	0.848	0.456	0.442	0.96	0.722	0.526	0.05	0.75	0.668	0.748	0.028	0.008	0.476	0.586	0.064	0.088	0.41	0.492	0.32	0.506	0.182	0.726	0.43	0.752	0.97	0.324	0.696	0.992	0.818	0.57	0.248	0.062	0.666	0.302	0.114	0.956	0.556	0.332	0.952
AB_PTAU	54	0.601351	1	0	1	1	1	0	0	0	1	1	1	0	0	0	0	0	1	1	0	0	1	0	0	0	1	1	1	1	0	0	0	1	0	0	0	0	1	1	1	0	0	0	1	1	1	0	1	1	1	1	0	0	0	1	1	0	1	0	1	0	1	0	0	0	1	0	0	0	0	0	0	1	1	0	1	1	1	0	0	1	0	0.016	0.212	0.54	0.466	0.8	0.592	0.276	0.172	0.246	0.858	0.928	0.71	0.092	0.392	0.69	0.972	0.624	0.154	0.486	0.514	0.606	0.46	0.068	0.33	0.164	0.818	0.596	0.466	0.594	0.954	0.264	0.684	0.58	0.826	0.214	0.494	0.778	0.77	0.152	0.454	0.69	0.594	0.524	0.676	0.986	1	0.614	0.306	0.684	0.36	0.12	0.18	0.85	0.204	0.37	0.82	0.844	0.778	0.604	0.668	0.766	0.482	0.39	0.308	0.916	0.848	0.264	0.448	0.26	0.22	0.986	0.8	0.976	0.024	0.114	0.662	0.958	0.496	0.576	0.596	0.334
AB_PTAU	55	0.641278	1	0	0	0	1	0	1	0	1	0	0	1	0	0	1	0	1	0	1	1	1	0	1	0	0	1	1	1	0	0	0	0	0	1	0	0	1	1	0	1	0	0	1	0	1	1	1	0	0	1	1	1	0	1	0	0	0	0	0	0	0	0	1	1	1	0	1	0	0	1	1	0	1	0	1	0	1	1	0	1	0	0.786	0.202	0.226	0.018	0.772	0.648	0.856	0.442	0.654	0.086	0.196	0.464	0.482	0.582	0.602	0.658	0.654	0.284	0.902	0.966	0.256	0.584	0.698	0.694	0.146	0.674	0.782	0.456	0.946	0.522	0.09	0.926	0.604	0.284	0.936	0.932	0.932	0.148	0.354	0.94	0.686	0.424	0.518	0.878	0.654	0.166	0.592	0.65	0.204	0.774	0.852	0.824	0.246	0.076	0.406	0.95	0.256	0.284	0.256	0.41	0.16	0.224	0.998	0.074	0.998	0.678	0.122	0.364	0.084	0.146	0.958	0.352	0.338	0.214	0.738	0.75	0.396	0.714	0.56	0.22	0.322
AB_PTAU	56	0.55061	1	1	0	0	1	0	1	1	0	0	0	1	1	0	0	0	1	0	0	0	1	1	1	1	0	0	0	1	0	0	0	0	0	1	1	0	1	1	1	1	0	0	0	0	1	1	0	1	1	1	1	0	1	1	1	1	0	1	1	0	0	0	0	0	1	0	1	0	0	0	1	1	0	1	0	1	1	1	1	0	1	0.78	0.42	0.978	0.488	0.528	0.194	0.252	0.46	0.01	0.04	0.714	0.832	0.912	0.842	0.438	0.124	0.682	0.374	0.138	0.648	0.116	0.952	0.918	0.506	0.866	0.544	0.136	0.66	0.924	0.424	0.824	0.894	0.522	0.306	0.87	0.632	0.738	0.738	0.954	0.044	0.414	0.466	0.618	0.976	0.374	0.426	0.08	0.128	0.64	0.452	0.05	0.354	0.576	0.904	0.916	0.504	0.598	0.09	0.676	0.622	0.528	0.34	0.176	0.642	0.066	0.572	0.242	0.448	0.482	0.112	0.476	0.542	0.146	0.208	0.202	0.956	0.152	0.82	0.326	0.658	0.508
AB_PTAU	57	0.681098	1	0	0	0	1	1	0	0	1	1	1	1	1	1	1	0	1	1	0	1	1	0	0	1	0	0	0	1	0	0	1	0	0	0	1	1	1	0	0	0	0	1	1	0	1	0	1	1	0	1	1	1	1	1	1	0	0	0	1	0	1	1	0	0	0	0	0	0	0	0	0	1	1	1	0	0	1	0	1	0	1	0.672	0	0.24	0.5	0.902	0.396	0.59	0.452	0.382	0.424	0.356	0.884	0.92	0.374	0.746	0.394	0.75	0.592	0.936	0.49	0.828	0.126	0.99	0.55	0.402	0.436	0.06	0.882	0.484	0.65	0.904	0.514	0.774	0.86	0.226	0.908	0.888	0.86	0.906	0.15	0.788	0.258	0.802	0.736	0.988	0.742	0.93	0.48	0.426	0.358	0.792	0.404	0.998	0.748	0.594	0.212	0.386	0.23	0.498	0.044	0.93	0.714	0.24	0.534	0.718	0.28	0.454	0.326	0.392	0.896	0.486	0.438	0.644	0.954	0.432	0.658	0.256	0.378	0.678	0.304	0.858
AB_PTAU	58	0.638415	1	0	1	0	1	1	0	1	0	1	0	1	1	1	1	0	0	0	0	0	1	1	0	0	0	0	0	1	1	1	0	0	0	1	0	0	1	0	1	0	1	1	0	1	0	1	1	0	0	0	1	1	0	1	0	1	1	0	1	1	0	0	0	0	0	0	1	1	1	0	0	0	1	1	1	1	1	0	1	1	0	0.812	0.414	0.302	0.158	0.44	0.816	0.61	0.83	0.434	0.77	0.06	0.988	0.928	0.814	0.988	0.49	0.106	0.996	0.496	0.538	0.526	0.912	0.612	0.166	0.448	0.674	0.548	0.262	0.304	0.22	0.688	0.642	0.47	0.846	0.506	0.81	0.186	0.856	0.904	0.096	0.64	0.324	0.994	0.302	0.57	0.678	0.426	0.022	0.164	0.114	0.38	0.46	0.61	0.618	0.04	0.25	0.782	0.274	0.508	0.556	0.096	0.636	0.942	0.136	0.37	0.438	0.41	0.654	0.806	0.076	0.222	0.546	0.988	0.808	0.542	0.988	0.24	0.916	0.476	0.584	0.962
AB_PTAU	59	0.650305	1	0	0	0	0	0	0	1	0	0	1	1	1	1	1	0	0	1	1	0	0	0	1	1	0	1	1	0	1	1	0	0	0	0	1	0	1	1	1	0	0	0	0	0	0	0	0	1	0	1	1	1	0	0	1	0	1	0	1	1	1	1	1	1	1	0	1	1	1	1	0	0	0	0	0	1	0	1	1	1	0	0.026	0.662	0.23	0.102	0.71	0.33	0.652	0.92	0.028	0.202	0.274	0.372	0.988	0.37	0.992	0.304	0.064	0.802	0.478	0.318	0.806	0.79	0.208	0.546	0.328	0.548	0.252	0.99	0.54	0.856	0.454	0.61	0.184	0.482	0.972	0.32	0.892	0.634	0.55	0.09	0.778	0.494	0.108	0.98	0.902	0.194	0.562	0.724	0.012	0.418	0.634	0.862	0.42	0.69	0.12	0.766	0.752	0.622	0.98	0.532	0.348	0.614	0.432	0.952	0.966	0.904	0.466	0.722	0.986	0.578	0.622	0.974	0.216	0.572	0.38	0.664	0.016	0.554	0.69	0.73	0.348
AB_PTAU	60	0.705247	0	0	1	0	0	1	1	1	0	0	1	1	0	1	0	1	0	1	0	0	1	1	1	0	0	0	1	1	1	0	0	1	0	1	1	1	0	0	0	0	1	1	1	1	0	1	0	1	0	0	0	0	1	0	0	1	1	1	0	0	0	1	0	1	0	0	0	0	1	1	0	1	0	1	0	1	0	0	0	0	0	0.328	0.06	0.942	0.364	0.546	0.978	0.364	0.842	0.086	0.02	0.884	0.698	0.944	0.904	0.438	0.978	0.962	0.792	0.382	0.978	0.55	0.624	0.808	0.368	0.144	0.07	0.372	0.196	0.404	0.452	0.638	0.664	0.134	0.414	0.486	0.864	0.624	0.616	0.268	0.698	0.898	0.614	0.254	0.226	0.322	1	0.998	0.38	0.866	0.074	0.71	0.312	0.502	0.456	0.068	0.048	0.616	0.514	0.452	0.176	0.128	0.586	0.262	0.936	0.39	0.246	0.822	0.14	0.41	0.814	0.72	0.97	0.048	0.51	0.106	0.946	0.39	0.148	0.538	0.576	0.906
AB_PTAU	61	0.585061	1	0	0	1	0	0	1	0	1	1	1	1	0	1	1	0	0	1	1	1	1	0	0	1	0	0	1	1	0	0	1	1	1	0	0	0	1	0	1	1	1	0	0	0	1	1	1	0	1	1	1	0	1	0	0	0	1	0	0	0	0	1	0	1	0	0	1	0	0	0	1	0	1	1	1	1	0	0	1	1	0	0.146	0.292	0.434	0.376	0.18	0.14	0.364	0.222	0.548	0.128	0.066	0.802	0.342	0.838	0.418	0	0.634	0.514	0.918	0.284	0.934	0.784	0.416	0.742	0.564	0.146	0.118	0.484	0.034	0.026	0.26	0.864	0.172	0.674	0.488	0.17	0.446	0.046	0.344	0.29	0.308	0.928	0.394	0.886	0.492	0.714	0.888	0.782	0.994	0.108	0.168	0.664	0.652	0.774	0.138	0.286	0.88	0.68	0.418	0.044	0.436	0.02	0.174	0.544	0.572	0.546	0.23	0.334	0.76	0.12	0.512	0.426	0.334	0.45	0.482	0.968	0.754	0.604	0.948	0.956	0.282
AB_PTAU	62	0.684877	1	1	0	0	0	1	1	1	1	0	0	1	0	1	0	0	0	0	0	1	1	1	0	0	0	0	1	0	1	0	1	0	1	1	1	0	1	1	1	1	0	0	0	0	1	1	1	0	0	1	1	0	0	1	0	1	0	1	0	0	0	1	0	0	0	0	0	0	0	1	0	0	1	1	1	1	0	0	0	0	1	0.038	0.242	0.034	0.64	0.472	0.642	0.45	0.518	0.966	0.038	0.1	0.626	0.502	0.996	0.096	0.046	0.168	0.364	0.95	0.274	0.502	0.842	0.986	0.384	0.694	0.41	0.31	0.096	0.248	0.12	0.452	0.912	0.954	0.882	0.266	0.592	0.942	0.944	0.106	0.976	0.468	0.04	0.286	0.402	0.996	0.92	0.616	0.022	0.84	0.244	0.648	0.602	0.742	0.542	0.444	0.232	0.12	0.842	0.176	0.046	0.912	0.34	0.188	0.284	0.228	0.954	0.318	0.298	0.77	0.992	0.072	0.31	0.574	0.25	0.968	0.976	0.848	0.93	0.626	0.418	0.976
AB_PTAU	63	0.700244	0	0	0	0	0	1	0	0	1	1	1	1	1	0	0	0	1	1	1	1	1	1	0	0	0	0	1	1	1	0	0	0	0	0	1	1	0	1	1	1	0	0	1	1	0	0	1	0	0	1	1	1	1	0	0	0	1	0	0	0	1	1	1	0	0	1	1	0	1	0	1	0	1	1	0	0	1	1	0	0	0	0.024	0.634	0.102	0.614	0.126	0.83	0.336	0.286	0.982	0.86	0.938	0.86	0.794	0.648	0.578	0.062	0.43	0.31	0.95	0.56	0.822	0.294	0.098	0.562	0.118	0.62	0.598	0.428	0.536	0.436	0.802	0.446	0.884	0.286	0.524	0.358	0.54	0.486	0.374	0.688	0.362	0.188	0.22	0.886	0.732	0.672	0.632	0.13	0.484	0.998	0.456	0.914	0.946	0.376	0.748	0.012	0.484	0.234	0.348	0.61	0.4	0.632	0.644	0.108	0.542	0.24	0.476	0.194	0.472	0.638	0.892	0.358	0.086	0.61	0.11	0.61	0.354	0.434	0.132	0.502	0.442
AB_PTAU	64	0.662963	1	0	0	1	1	0	1	1	0	1	0	1	1	1	1	1	1	1	1	1	0	0	1	0	1	0	1	1	1	1	0	1	1	1	1	1	0	0	0	1	1	1	0	0	0	0	0	1	1	1	0	1	1	1	1	0	0	0	0	1	1	0	1	0	0	0	0	0	0	0	0	0	1	1	1	0	0	1	1	1	0	0.824	0.104	0.17	0.754	0.246	0.016	0.86	0.858	0.01	0.262	0.52	0.942	0.706	0.578	0.726	0.874	0.49	0.066	0.484	0.756	0.374	0.488	0.228	0.332	0.746	0.474	0.576	0.09	0.558	0.33	0.892	0.674	0.31	0.56	0.372	0.178	0.488	0.95	0.372	0.746	0.828	0.654	0.706	0.012	0.566	0.616	0.632	0.912	0.598	0.522	0.48	0.114	0.578	0.558	0.596	0.256	0.388	0.568	0.73	0.472	0.006	0.142	0.484	0.202	0.474	0.106	0.352	0.324	0.558	0.286	0.662	0.752	0.556	0.412	0.836	0.094	0.17	0.744	0.524	0.444	0.43
AB_PTAU	65	0.600125	1	1	0	0	0	0	1	1	0	0	1	1	1	0	0	0	1	1	0	0	1	0	1	0	0	0	0	0	1	0	0	1	0	0	0	1	0	1	0	1	0	0	1	1	1	0	0	0	1	0	0	0	1	0	0	1	0	1	0	1	1	0	0	1	0	0	1	1	1	1	0	0	1	1	1	1	0	0	0	0	0	0.386	0.846	0.984	0.476	0.592	0.06	0.25	0.744	0.426	0.65	0.198	0.342	0.502	0.63	0.08	0.078	0.914	0.772	0.256	0.58	0.35	0.758	0.812	0.35	0.31	0.66	0.866	0.162	0.24	0.142	0.248	0.276	0.332	0.99	0.836	0.772	0.856	0.662	0.23	0.144	0.654	0.076	0.364	0.96	0.99	0.344	0.098	0.728	0.54	0.36	0.966	0.616	0.734	0.516	0.626	0.368	0.11	0.102	0.044	0.718	0.82	0.182	0.306	0.81	0.352	0.384	0.038	0.592	0.51	0.926	0.516	0.7	0.35	0.128	0.584	0.652	0.114	0.416	0.186	0.668	0.518
AB_PTAU	66	0.633333	1	0	0	0	1	1	1	0	1	0	0	0	0	0	0	1	0	0	0	1	1	1	0	0	0	0	1	1	1	1	1	0	0	1	1	1	0	0	1	1	1	1	1	0	0	1	0	1	0	1	1	0	1	1	1	1	1	1	1	1	1	0	0	0	0	0	0	0	1	1	1	1	1	1	1	0	1	0	1	1	0	0.016	0.986	0.234	0.43	0.968	0.912	0.986	0.102	0.58	0.47	0.454	0.018	0.598	0.902	0.532	0.462	0.176	0.156	0.978	0.422	0.864	0.44	0.552	0.198	0.486	0.252	0.572	0.562	0.418	0.458	0.804	0.746	0.472	0.408	0.558	0.774	0.106	0.586	0.07	0.044	0.826	0.436	0.862	0.052	0.71	0.15	0.976	0.378	0.176	0.526	0.762	0	0.206	0.996	0.958	0.054	0.892	0.804	0.798	0.102	0.272	0.216	0.312	0.166	0.25	0.216	0.38	0.888	0.334	0.98	0.676	0.374	0.64	0.698	0.096	0.026	0.448	0.434	0.916	0.306	0.316
AB_PTAU	67	0.726744	1	0	0	0	0	0	0	1	1	0	1	1	0	0	0	1	0	0	0	1	1	0	1	0	1	1	0	0	0	1	1	1	1	1	0	1	0	0	1	0	0	1	0	0	1	0	1	1	0	0	0	1	1	1	1	0	0	1	0	1	1	0	1	0	0	0	0	0	1	1	0	1	1	1	1	0	1	0	1	0	0	0.056	0.448	0.064	0.05	0.64	0.304	0.416	0.828	0.956	0.366	0.782	0.822	0.578	0.904	0.348	0.638	0.554	0.292	0.912	0.492	0.836	0.472	0.97	0.962	0.478	0.444	0.718	0.084	0.16	0.216	0.51	0.696	0.564	0.874	0.628	0.598	0.126	0.456	0.226	0.36	0.306	0.09	0.364	0.014	0.894	0.444	0.332	0.89	0.254	0.012	0.626	0.464	0.73	0.89	0.426	0.492	0.442	0.626	0.042	0.86	0.562	0.502	0.04	0.276	0.538	0.352	0.408	0.168	0.99	0.982	0.582	0.498	0.716	0.982	0.964	0.42	0.782	0.784	0.334	0.632	0.36
AB_PTAU	68	0.632479	0	0	0	0	0	1	0	1	0	1	1	1	0	0	0	1	1	0	0	1	1	0	0	1	0	1	1	1	1	0	1	0	0	1	1	0	0	0	0	1	1	1	1	1	0	1	0	1	0	1	1	0	1	1	0	0	0	0	0	0	1	1	1	1	1	0	0	0	0	1	0	1	1	1	0	1	1	0	0	0	0	0.73	0.65	0.238	0.154	0.858	0.308	0.478	0.212	0.458	0.644	0.22	0.842	0.542	0.024	0.06	0.962	0.928	0.528	0.24	0.286	0.194	0.312	0.5	0.69	0.662	0.984	0.608	0.39	0.58	0.674	0.746	0.888	0.022	0.192	0.062	0.158	0.102	0.978	0.618	0.174	0.92	0.878	0.056	0.732	0.712	0.87	0.99	0.318	0.618	0.902	0.738	0.854	0.294	0.49	0.16	0.76	0.798	0.45	0.374	0.256	0.752	0.904	0.982	0.592	0.826	0.562	0.152	0.846	0.186	0.974	0.61	0.886	0.68	0.952	0.078	0.866	0.392	0.698	0.522	0.552	0.784
AB_PTAU	69	0.604506	1	0	0	0	0	1	1	1	1	0	0	1	1	1	0	0	1	1	0	1	1	1	1	1	0	1	1	1	0	1	1	0	0	1	1	0	1	1	1	0	1	0	1	0	1	1	1	0	1	1	0	0	0	0	1	0	0	1	1	1	1	1	1	0	0	1	1	0	0	0	0	1	1	1	1	0	1	0	0	1	0	0.04	0.242	0.056	0.85	0.552	0.302	0.842	0.394	0.194	0.394	0.656	0.08	0.296	0.364	0.672	0.446	0.91	0.738	0.012	0.774	0.952	0.552	0.666	0.41	0.25	0.132	0.366	0.854	0.816	0.242	0.432	0.23	0.478	0.782	0.738	0.576	0.888	0.892	0.168	0.544	0.896	1	0.34	0.662	0.592	0.474	0.656	0.012	0.404	0.958	0.302	0.086	0.188	0.316	0.496	0.402	0.284	0.062	0.782	0.388	0.668	0.584	0.258	0.7	0.274	0.016	0.364	0.364	0.57	0.59	0.454	0.578	0.544	0.486	0.442	0.3	0.944	0.248	0.06	0.262	0.624
AB_PTAU	70	0.77236	1	0	0	0	1	0	1	1	0	0	1	0	1	0	0	0	1	1	0	1	1	1	0	0	0	1	0	0	0	0	0	0	1	1	1	0	0	1	1	0	0	0	1	0	0	0	1	1	1	0	1	0	0	0	0	1	1	1	0	0	0	1	0	0	0	0	0	1	1	1	1	1	0	0	0	1	1	1	0	1	0	0.498	0.576	0.232	0.406	0.432	0.266	0.93	0.714	0.522	0.432	0.758	0.098	0.846	0.768	0.378	0.388	0.89	0.976	0.284	0.49	0.778	0.994	0.338	0.55	0.122	0.504	0.992	0.27	0.572	0.36	0.43	0.758	0.788	0.486	0.508	0.862	0.454	0.594	0.458	0.126	0.906	0.372	0.122	0.372	0.014	0.608	0.95	0.566	0.682	0.688	0.906	0.09	0.352	0.306	0.998	0.522	0.604	0.866	0.256	0.566	0.044	0.744	0.116	0.516	0.076	0.23	0.726	0.542	0.738	0.024	0.874	0.69	0.292	0.382	0.252	0.948	0.956	0.522	0.638	0.628	0.548
AB_PTAU	71	0.639535	1	0	0	0	0	1	1	0	1	1	1	0	0	1	0	1	0	1	1	0	1	0	0	0	1	0	1	1	1	1	1	0	0	0	1	0	0	1	0	0	1	1	0	1	0	1	1	0	0	1	1	1	1	0	0	1	0	1	1	0	1	1	1	0	0	1	0	0	1	1	0	1	1	0	1	1	1	0	0	1	0	0.166	0.436	0.588	0.476	0.044	0.57	0.516	0.246	0.952	0.568	0.794	0.464	0.468	0.764	0.45	0.984	0.612	0.616	0.168	0.202	0.97	0.352	0.814	0.504	0.622	0.012	0.976	0.288	0.486	0.33	0.592	0.786	0.884	0.234	0.74	0.658	0.364	0.484	0.408	0.762	0.486	0.87	0.54	0.26	0.16	0.016	0.988	0.42	0.364	0.976	0.32	0.446	0.746	0.494	0.746	0.638	0.028	0.524	0.974	0.818	0.196	0.936	0.766	0.144	0.53	0.356	0.254	0.398	0.336	0.622	0.638	0.36	0.954	0.518	0.456	0.152	0.752	0.56	0.524	0.662	0.484
AB_PTAU	72	0.696867	1	0	0	0	0	1	1	1	0	0	1	1	1	0	1	0	0	1	1	1	0	1	0	1	0	0	0	1	1	0	0	0	0	1	0	0	1	0	1	0	0	1	1	0	0	0	1	1	1	1	1	1	0	0	1	0	0	1	0	1	1	0	0	0	0	0	0	1	1	1	0	0	0	0	1	0	1	0	1	1	0	0.69	0.778	0.37	0.288	0.702	0.644	0.532	0.926	0.144	0.492	0.382	0.108	0.78	0.708	0.514	0.56	0.136	0.432	0.944	0.922	0.586	0.822	0.192	0.512	0.078	0.524	0.824	0.25	0.28	0.406	0.278	0.67	0.264	0.312	0.774	0.642	0.36	0.51	0.926	0.092	0.742	0.438	0.636	0.508	0.188	0.602	0.844	0.986	0.704	0.34	0.474	0.468	0.502	0.406	0.828	0.108	0.094	0.294	0.458	0.672	0.892	0.612	0.272	0.71	0.278	0.42	0.232	0.178	0.412	0.988	0.496	0.16	0.108	0.15	0.602	0.134	0.066	0.092	0.924	0.972	0.542
AB_PTAU	73	0.731265	1	1	0	0	1	1	1	0	1	1	1	0	1	0	0	1	0	1	1	0	1	0	0	0	1	0	1	0	1	1	0	1	1	1	0	0	0	0	0	1	1	1	1	1	1	1	1	1	0	0	1	1	1	0	0	1	1	0	0	1	0	1	1	1	0	1	0	1	0	1	0	0	0	0	1	0	0	1	0	1	0	0.432	0.848	0.446	0.246	0.918	0.652	0.192	0.132	0.498	0.756	0.316	0.246	0.812	0.078	0.458	0.39	0.358	0.722	0.894	0.068	0.504	0.052	0.404	0.464	0.704	0.34	0.508	0.774	0.26	0.452	0.51	0.314	0.516	0.206	0.202	0.67	0.328	0.444	0.85	0.312	0.906	0.872	0.506	0.614	0.82	0.652	1	0.416	0.228	0.502	0.996	0.888	0.52	0.236	0.864	0.338	0.792	0.29	0.212	0.552	0.252	0.64	0.528	0.748	0.168	0.804	0.724	0.306	0.218	0.482	0.44	0.308	0.84	0.166	0.146	0.584	0.188	0.11	0.268	0.89	0.64
AB_PTAU	74	0.696756	0	1	0	0	0	1	1	1	1	0	0	1	0	1	1	0	1	0	1	1	0	1	1	0	1	0	0	0	1	0	1	1	1	0	0	0	1	1	1	0	0	0	1	0	1	1	0	1	0	1	0	1	1	1	0	1	1	1	1	0	0	1	1	1	0	0	0	0	1	0	0	0	1	1	1	1	1	0	1	0	0	0.016	0.278	0.42	0.294	0.07	0.586	0.914	0.664	0.27	0.172	0.038	0.368	0.378	0.664	0.832	0.628	0.184	0.386	0.64	0.866	0.86	0.47	0.586	0.218	0.47	0.41	0.122	0.25	0.984	0.284	0.476	0.918	0.584	0.412	0.144	0.552	0.922	0.206	0.25	0.368	0.25	0.836	0.62	0.066	0.122	0.976	0.212	0.938	0.992	0.56	0.654	0.624	0.894	0.558	0.072	0.112	0.242	0.538	0.992	0.228	0.446	0.482	0.066	0.776	0.122	0.388	0.396	0.36	0.318	0.418	0.962	0.75	0.298	0.996	0.424	0.614	0.818	0.038	0.302	0.288	0.892
AB_PTAU	75	0.620574	1	0	0	1	0	0	1	1	1	1	1	1	1	1	1	1	0	1	0	1	1	1	0	0	1	1	1	0	0	0	1	0	0	0	0	0	1	1	0	1	0	1	1	0	1	0	0	1	1	1	1	0	0	1	0	1	1	0	1	0	0	0	0	0	0	0	0	1	1	0	1	0	1	1	0	1	0	1	1	0	0	0.016	0.728	0.204	0.638	0.094	0.426	0.432	0.42	0.802	0.252	0.442	0.964	0.864	0.354	0.864	0.722	0.806	0.142	0.664	0.45	0.438	0.79	0.616	0.36	0.104	0.692	0.258	0.458	0.816	0.498	0.526	0.102	0.394	0.91	0.918	0.16	0.838	0.596	0.798	0.874	0.224	0.246	0.3	0.428	0.882	0.016	0.706	0.136	0.984	0.788	0.84	0.144	0.502	0.556	0.084	0.76	0.124	0.544	0.958	0.19	0.198	0.362	0.12	0.784	0.326	0.362	0.544	0.556	0.21	0.474	0.644	0.536	0.442	0.742	0.366	0.284	0.008	0.994	0.28	0.53	0.602
AB_PTAU	76	0.701652	1	0	0	0	0	0	1	0	1	1	1	0	1	1	1	0	1	0	0	1	1	1	0	0	1	1	1	0	1	1	0	1	1	1	1	1	0	0	0	1	1	0	1	0	0	0	0	1	1	0	1	0	1	0	0	0	0	0	0	1	0	1	1	1	1	1	1	1	0	0	0	0	1	1	1	1	0	0	1	0	1	0.562	0.096	0.294	0.034	0.258	0.052	0.22	0.296	0.372	0.7	0.3	0.436	0.526	0.574	0.724	0.308	0.826	0.038	0.5	0.924	0.65	0.44	0.54	0.408	0.97	0.412	0.068	0.358	0.774	0.814	0.516	0.212	0.168	0.56	0.388	0.318	0.922	0.71	0.224	0.516	0.734	0.86	0.166	0.244	0.452	0.434	0.478	0.546	0.922	0.648	0.704	0.114	0.074	0.102	0.4	0.062	0.538	0.812	0.264	0.516	0.46	0.708	0.854	0.804	0.538	0.59	0.942	0.362	0.682	0.646	0.242	0.162	0.996	0.986	0.234	0.298	0.062	0.314	0.408	0.472	0.946
AB_PTAU	77	0.698718	1	1	0	0	0	0	1	1	0	1	1	0	1	0	0	0	1	0	1	0	1	0	0	1	1	0	0	0	0	1	1	0	0	0	0	0	0	1	1	1	1	0	0	0	1	1	1	0	0	0	1	1	1	0	1	1	0	1	0	0	1	1	0	0	0	0	0	1	1	1	1	1	1	1	1	0	1	0	0	0	1	0.836	0.232	0.178	0.414	0.274	0.794	0.588	0.682	0.57	0.64	0.542	0.278	0.366	0.028	0.854	0.502	0.428	0.652	0.578	0.55	0.572	0.16	0.73	0.602	0.624	0.084	0.374	0.112	0.498	0.87	0.918	0.21	0.364	0.722	0.422	0.852	0.5	0.64	0.908	1	0.17	0.562	0.432	0.316	0.552	0.446	0.998	0.114	0.202	0.598	0.08	0.958	0.918	0.058	0.492	0.908	0.086	0.058	0.944	0.934	0.562	0.658	0.158	0.366	0.418	0.97	0.198	0.426	1	0.878	0.678	0.392	0.694	0.968	0.528	0.296	0.938	0.894	0.706	0.818	0.954
AB_PTAU	78	0.714939	1	1	0	1	0	0	1	0	1	1	1	0	1	1	1	0	0	0	1	0	1	1	0	0	0	1	1	1	1	0	0	1	0	1	0	1	0	1	1	0	1	1	0	0	0	0	0	0	0	1	1	0	1	1	0	1	0	0	0	0	1	0	0	1	1	1	0	1	0	0	1	0	1	1	0	1	1	0	0	1	1	0.634	0.04	0.178	0.494	0.664	0.114	0.598	0.388	0.464	0.792	0.372	0.23	0.916	0.986	0.414	0.104	0.03	0.278	0.55	0.952	0.352	0.58	0.348	0.504	0.62	0.986	0.884	0.522	0.594	0.268	0.388	0.632	0.416	0.4	0.414	0.436	0.682	0.368	0.468	0.158	0.206	0.928	0.156	0.994	0.794	0.396	0.19	0.252	0.74	0.612	0.7	0.582	0.896	0.752	0.508	0.056	0.272	0.356	0.23	0.096	0.05	0.206	0.338	0.274	0.78	0.99	0.084	0.51	0.072	0.204	0.246	0.196	0.726	0.982	0.012	0.506	0.074	0.156	0.84	0.634	0.74
AB_PTAU	79	0.638514	0	1	0	1	1	1	1	1	1	1	0	0	1	1	0	1	1	0	0	0	1	1	1	0	0	1	0	0	1	1	0	1	1	0	0	0	1	0	1	0	1	1	1	1	1	1	1	0	0	0	1	1	0	0	0	1	0	0	0	1	1	1	0	0	1	0	0	0	0	1	0	1	0	1	0	1	0	1	1	1	1	0.636	0.658	0.04	0.96	0.322	0.524	0.54	0.354	0.782	0.816	0.086	0.202	0.506	0.852	0.024	0.156	0.954	0.178	0.722	0.596	0.99	0.278	0.37	0.404	0.92	0.53	0.512	0.504	0.544	0.642	0.144	0.916	0.112	0.088	0.23	0.974	0.114	0.322	0.088	0.016	0.538	0.19	0.808	0.384	0.272	0.892	0.626	0.46	0.454	0.332	0.754	0.626	0.6	0.672	0.014	0.958	0.854	0.342	0.246	0.77	0.4	0.718	0.908	0.484	0.024	0.322	0.2	0.768	0.604	0.206	0.278	0.364	0.058	0.65	0.662	0.358	0.478	0.958	0.556	0.918	0.198
AB_PTAU	80	0.671777	0	0	0	1	0	0	1	1	1	1	1	0	0	1	1	1	1	0	1	0	1	0	1	0	0	1	1	0	1	0	1	0	0	0	0	1	1	0	1	0	0	1	0	1	1	1	0	1	1	1	1	0	1	0	1	0	1	1	1	1	1	1	0	0	1	1	0	0	0	0	1	1	0	1	1	1	1	0	1	1	1	0.01	0.412	0.654	0.398	0.638	0.54	0.612	0.394	0.584	0.958	0.738	0.34	0.244	0.738	0.556	0.548	0.512	0.744	0.84	0.43	0.62	0.968	0.626	0.13	0.09	0.952	0.324	0.594	0.736	0.748	0.49	0.62	0.372	0.292	0.464	0.638	0.72	0.144	0.906	0.154	0.574	0.52	0.71	0.028	0.994	0.62	0.196	0.52	0.348	0.814	0.478	0.342	0.81	0.476	0.668	0.608	0.838	0.764	0.666	0.524	0.008	0.074	0.156	0.306	0.966	0.284	0.21	0.226	0.936	0.652	0.394	0.7	0.66	0.664	0.374	0.234	0.726	0.5	0.976	0.834	0.148
AB_PTAU	81	0.662179	0	1	1	0	1	0	1	0	1	1	0	1	0	0	1	1	0	1	1	0	0	1	1	1	0	1	0	0	0	1	1	1	1	1	0	0	1	1	1	1	1	0	0	1	1	1	1	0	1	0	0	0	0	0	0	0	0	0	1	1	0	0	0	0	0	0	1	0	1	0	0	0	0	0	1	1	0	0	1	1	0	0.204	0.99	0.354	0.268	0.942	0.304	0.042	0.452	0.97	0.88	0.522	0.312	0.11	0.764	0.896	0.982	0.954	0.47	0.112	0.48	0.82	0.99	0.492	0.562	0.968	0.568	0.68	0.052	0.026	0.74	0.934	0.68	0.836	0.606	0.086	0.674	0.714	0.078	0.624	0.372	0.156	0.356	0.276	0.158	0.886	0.868	0.598	0.168	0.68	0.156	0.14	0.77	0.428	0.802	0.584	0.84	0.216	0.414	0.732	0.748	0.87	0.566	0.172	0.226	0.696	0.878	0.992	0.7	0.73	0.762	0.246	0.202	0.908	0.25	0.966	0.596	0.01	0.954	0.77	0.57	0.478
AB_PTAU	82	0.626229	0	0	1	1	1	1	1	0	1	1	1	0	1	1	1	1	0	0	1	1	0	0	0	1	0	0	1	0	1	1	0	1	0	1	1	1	1	1	0	0	0	0	1	1	1	1	1	1	1	0	1	1	1	0	1	0	1	1	0	1	0	1	0	0	0	0	1	0	0	0	0	0	1	0	1	1	1	0	0	0	0	0.386	0.12	0.362	0.316	0.19	0.182	0.244	0.268	0.97	0.444	0.88	0.792	0.582	0.952	0.86	0.396	0.492	0.568	0.552	0.586	0.976	0.63	0.748	0.802	0.284	0.256	0.862	0.118	0.774	0.2	0.774	0.84	0.178	0.628	0.318	0.514	0.268	0.196	0.154	0.956	0.256	0.266	0.382	0.852	0.894	0.902	0.214	0.904	0.048	0.926	0.99	0.954	0.114	0.282	0.966	0.7	0.794	0.418	0.026	0.814	0.282	0.732	0.388	0.292	0.284	0.512	0.49	0.894	0.262	0.232	0.108	0.258	0.296	0.984	0.372	0.138	0.088	0.134	0.194	0.1	0.494
AB_PTAU	83	0.608974	1	1	0	0	1	0	0	1	1	1	1	0	1	0	0	0	0	1	0	1	1	1	1	1	0	0	0	0	1	1	1	0	0	0	1	1	0	0	1	1	1	1	0	1	1	0	1	0	0	0	0	1	1	0	0	1	0	1	0	0	0	1	1	0	1	0	0	0	0	0	0	1	0	1	0	1	1	0	1	1	0	0.922	0.282	0.514	0.662	0.332	0.324	0.584	0.588	0.498	0.218	0.578	0.172	0.91	0.028	0.272	0.944	0.402	0.966	0.96	0.686	0.356	0.93	0.596	0.072	0.286	0.242	0.632	0.174	0.962	0.82	0.202	0.726	0.898	0.066	0.498	0.192	0.438	0.986	0.548	0.812	0.872	0.78	0.632	0.28	0.84	0.412	0.67	0.02	0.576	0.636	0.504	0.59	0.388	0.588	0.306	0.594	0.132	0.576	0.206	0.292	0.502	0.532	0.994	0.424	0.4	0.99	0.262	0.772	0.438	0.886	0.91	0.43	0.096	0.93	0.126	0.42	0.946	0.23	0.256	0.356	0.712
AB_PTAU	84	0.703624	1	1	1	1	1	0	1	1	1	0	1	1	1	0	1	0	0	1	1	0	1	0	0	1	0	1	1	1	1	1	0	0	0	0	1	1	1	0	0	0	1	1	1	0	0	0	1	1	0	0	1	1	1	1	1	1	0	0	0	1	0	1	1	0	0	0	0	0	1	0	1	0	0	1	1	0	1	0	0	0	1	0.742	0.8	0.556	0.906	0.208	0.65	0.98	0.522	0.392	0.242	0.716	0.408	0.294	0.234	0.982	0.508	0.162	0.508	0.918	0.148	0.11	0.56	0.058	0.886	0.374	0.546	0.824	0.14	0.914	0.634	0.764	0.79	0.17	0.594	0.456	0.784	0.294	0.008	0.176	0.376	0.988	0.978	0.814	0.498	0.206	0.016	0.956	0.412	0.446	0.062	0.768	0.916	0.286	0.672	0.78	0.004	0.478	0.854	0.408	0.844	0.506	0.066	0.552	0.852	0.242	0.448	0.634	0.784	0.994	0.608	0.206	0.568	0.266	0.98	0.578	0.616	0.898	0.758	0.58	0.55	0.772
AB_PTAU	85	0.607323	0	0	0	0	0	0	0	1	1	0	0	0	1	1	1	1	0	0	1	0	1	0	1	0	0	0	1	0	0	0	0	0	1	0	0	0	1	0	0	0	1	0	0	1	1	0	0	0	1	0	1	0	0	1	1	1	1	1	0	1	1	0	0	0	0	0	1	0	0	1	0	0	1	1	1	1	1	1	0	0	1	0.29	0.834	0.038	0.65	0.506	0.51	0.268	0.958	0.97	0.292	0.13	0.072	0.886	0.856	0.708	0.514	0.248	0.812	0.228	0.716	0.64	0.654	0.708	0.16	0.654	0.05	0.18	0.62	0.14	0.768	0.134	0.13	0.034	0.118	0.426	0.586	0.098	0.374	0.206	0.518	0.06	0.892	0.008	0.638	0.966	0.012	0.632	0.254	0.748	0.164	0.846	0.562	0.25	0.912	0.168	0.12	0.658	0.88	0.918	0.39	0.142	0.376	0.186	0.214	0.612	0.118	0.418	0.918	0.94	0.328	0.636	0.11	0.39	0.442	0.068	0.982	0.216	0.596	0.788	0.612	0.73
AB_PTAU	86	0.675915	1	1	0	1	1	1	1	1	0	0	0	1	0	1	0	0	1	0	1	0	0	0	1	1	1	0	1	0	0	0	1	0	0	1	1	1	0	1	1	1	0	1	1	1	1	0	1	0	1	1	1	0	0	1	0	0	0	1	0	0	0	1	1	0	0	0	0	0	0	0	0	1	1	1	0	1	1	1	0	1	0	0.994	0.806	0.07	0.182	0.446	0.108	0.914	0.176	0.742	0.096	0.104	0.412	0.652	0.76	0.174	0.846	0.998	0.994	0.896	0.482	0.15	0.332	0.504	0.934	0.184	0.604	0.1	0.47	0.404	0.244	0.482	0.094	0.33	0.688	0.688	0.924	0.71	0.088	1	0.842	0.086	0.926	0.356	0.89	0.35	0.334	0.942	0.608	0.386	0.524	0.866	0.484	0.052	0.642	0.138	0.476	0.17	0.064	0.934	0.892	0.298	0.888	0.994	0.478	0.444	0.216	0.144	0.174	0.772	0.248	0.58	0.32	0.84	0.064	0.18	0.426	0.986	0.356	0.074	0.72	0.942
AB_PTAU	87	0.560745	0	1	0	0	0	1	1	1	0	1	1	1	1	0	0	1	1	0	0	1	0	0	1	1	0	0	0	1	1	0	1	0	1	1	1	1	1	0	0	0	0	0	0	1	1	1	0	0	1	1	0	0	1	0	0	1	1	0	1	0	0	0	0	0	0	0	0	1	1	1	0	1	1	1	0	0	1	0	1	1	0	0.02	0.292	0.27	0.542	0.652	0.562	0.756	0.306	0.234	0.298	0.992	0.324	0.804	0.754	0.622	0.104	0.646	0.952	0.526	0.622	0.404	0.382	0.54	0.338	0.422	0.052	0.366	0.978	0.156	0.548	0.656	0.008	0.77	0.558	0.318	0.536	0.314	0.196	0.124	0.936	0.374	0.646	0.4	0.606	0.338	0.018	0.464	0.382	0.128	0.296	0.26	0.744	0.582	0.596	0.686	0.814	0.214	0.87	0.622	0.204	0.892	0.46	0.216	0.366	0.346	0.75	0.792	0.218	1	0.998	0.516	0.55	0.132	0.856	0.094	0.204	0.566	0.266	0.946	0.316	0.496
AB_PTAU	88	0.607187	0	0	1	1	1	0	0	1	1	0	1	0	1	1	1	0	1	0	1	0	0	1	0	0	1	0	0	0	1	0	1	1	0	1	0	1	0	0	0	1	0	0	0	1	1	0	1	0	0	0	1	1	0	0	0	0	1	1	1	1	1	0	1	0	1	0	0	0	1	0	0	0	1	0	0	1	1	1	0	1	0	0.118	0.702	0.948	0.686	0.388	0.056	0.08	0.458	0.038	0.546	0.504	0.068	0.226	0.57	0.67	0.792	0.278	0.952	0.856	0.398	0.494	0.41	0.616	0.59	0.872	0.23	0.208	0.598	0.516	0.646	0.848	0.44	0.956	0.75	0.49	0.346	0.668	0.446	0.588	0.184	0.654	0.424	0.562	0.25	0.998	0.208	0.95	0.764	0.442	0.058	0.732	0.726	0.372	0.134	0.348	0.326	0.242	0.808	0.658	0.906	0.594	0.368	0.846	0.492	0.052	0.25	0.982	0.656	0.434	0.486	0.344	0.29	1	0.54	0.376	0.276	0.298	0.538	0.558	0.776	0.718
AB_PTAU	89	0.737148	1	0	1	0	0	0	0	1	1	1	1	1	0	0	1	0	1	0	0	1	1	1	1	0	0	1	0	0	0	0	0	1	0	1	1	1	1	0	0	0	0	0	0	0	1	1	0	0	1	1	0	1	1	1	1	1	0	1	1	0	1	0	1	0	1	0	0	1	1	0	0	0	0	0	1	1	1	0	0	0	0	0.804	0.51	0.814	0.634	0.106	0.626	0.038	0.408	0.97	0.574	0.582	0.97	0.396	0.928	0.734	0.458	0.498	0.252	0.478	0.97	0.638	0.748	0.47	0.502	0.42	0.858	0.396	0.338	0.696	0.552	0.566	0.636	0.394	0.456	0.498	0.842	0.11	0.938	0.542	0.662	0.422	0.814	0.498	0.57	0.048	0.774	0.504	0.766	0.66	0.96	0.66	0.828	0.71	0.928	0.8	0.952	0.276	0.43	0.93	0.358	0.364	0.25	0.484	0.36	0.918	0.118	0.414	0.382	0.98	0.256	0.408	0.252	0.696	0.284	0.992	0.734	0.584	0.49	0.756	0.96	0.53
AB_PTAU	90	0.753086	0	0	0	0	1	1	1	1	0	1	0	0	1	1	0	0	0	0	1	1	0	1	1	1	1	0	0	1	1	0	0	0	0	0	0	0	0	0	0	1	0	1	0	1	1	1	1	0	0	0	0	1	0	0	1	0	1	0	0	1	1	0	1	1	0	1	0	1	0	0	1	0	0	1	1	1	0	0	1	1	0	0.336	0.662	0.046	0.274	0.534	0.916	0.784	0.926	0.186	0.986	0.228	0.928	0.358	0.93	0.67	0.146	0.604	0.15	0.846	0.992	0.346	0.98	0.174	0.632	0.772	0.5	0.846	0.668	0.444	0.366	0.146	0.678	0.666	0.346	0.232	0.856	0.214	0.714	0.034	0.804	0.502	0.056	0.366	0.482	0.726	0.97	0.43	0.114	0.022	0.556	0.824	0.582	0.2	0.664	0.702	0.1	0.892	0.07	0.07	0.404	0.886	0.084	0.86	0.264	0.882	0.618	0.38	0.794	0.56	0.64	0.428	0.188	0.978	0.314	0.386	0.844	0.468	0.126	0.844	0.824	0.402
AB_PTAU	91	0.691463	1	0	0	1	0	1	1	1	1	1	1	0	1	1	1	0	1	1	0	0	0	0	0	0	0	0	0	1	0	1	1	0	1	0	1	0	0	1	1	1	0	1	1	0	0	0	1	1	0	1	0	0	1	0	1	1	0	1	0	0	1	0	1	0	1	0	0	0	0	1	0	1	1	1	0	1	1	1	0	1	0	0.804	0.012	0.33	0.964	0.064	0.504	0.044	0.768	0.33	0.948	0.98	0.456	0.54	0.736	0.946	0.57	0.654	0.08	0.48	0.318	0.48	0.624	0.444	0.228	0.506	0.46	0.522	0.676	0.746	0.776	0.55	0.104	0.488	0.048	0.844	0.234	0.28	0.144	0.672	0.424	0.566	0.496	0.128	0.544	0.354	0.406	0.982	0.854	0.992	0.826	0.494	0.526	0.488	0.734	0.256	0.638	0.04	0.58	0.524	0.052	0.82	0.142	0.532	0.128	0.826	0.068	0.326	0.962	0.592	0.39	0.978	0.388	1	0.282	0.134	0.53	0.974	0.196	0.566	0.388	0.418
AB_PTAU	92	0.693084	1	0	0	1	1	1	1	1	0	1	1	0	0	1	1	0	1	1	0	1	1	1	1	0	0	1	0	1	1	0	0	0	0	1	0	0	0	1	1	0	0	0	1	1	1	0	0	1	0	0	1	1	1	0	1	0	1	0	1	0	0	0	0	0	0	1	1	1	1	1	1	1	0	0	0	1	1	1	0	0	1	0.052	0.268	0.05	0.64	0.42	0.092	0.918	0.772	0.25	0.478	0.382	0.45	0.288	0.604	0.976	0.988	0.12	0.932	0.224	0.638	0.558	0.526	0.39	0.738	0.378	0.606	0.034	0.632	0.664	0.758	0.132	0.054	0.606	0.546	0.268	0.414	0.316	0.658	0.78	0.062	0.238	0.126	0.918	0.412	0.956	0.614	0.028	0.272	0.364	0.372	0.866	0.682	0.788	0.58	0.78	0.29	0.496	0.868	0.044	0.886	0.12	0.838	0.486	0.492	0.716	0.334	0.292	0.842	0.162	0.39	0.872	0.802	0.052	0.134	0.644	0.304	0.928	0.308	0.356	0.38	0.788
AB_PTAU	93	0.66128	1	1	0	0	0	1	1	0	0	0	0	1	0	1	1	1	0	0	1	1	1	0	0	1	0	1	0	0	0	1	0	1	1	1	0	0	0	0	1	1	1	1	1	1	1	1	1	1	0	0	1	0	1	0	0	0	0	0	1	1	0	0	1	1	0	1	0	0	1	1	1	0	0	1	0	1	0	1	0	1	0	0.35	0.014	0.002	0.552	0.456	0.726	0.016	0.02	0.45	0.6	0.218	0.842	0.122	0.762	0.536	0.958	0.212	0.8	0.736	0.094	0.89	0.262	0.994	0.456	0.162	0.976	0.298	0.276	0.252	0.716	0.54	0.376	0.256	0.238	0.354	0.716	0.33	0.818	0.146	0.736	0.506	0.784	0.246	1	0.998	0.904	0.894	0.526	0.476	0.042	0.626	0.192	0.548	0.792	0.454	0.44	0.272	0.012	0.574	0.574	0.028	0.428	0.298	0.606	0.31	0.196	0.164	0.232	0.056	0.878	0.064	0.604	0.782	0.006	0.16	0.746	0.03	0.316	0.27	0.766	0.386
AB_PTAU	94	0.696584	0	0	1	0	0	0	1	0	1	0	1	0	0	1	1	1	0	1	0	0	1	0	0	1	0	0	0	0	0	0	0	1	1	0	0	0	0	1	0	1	1	1	1	1	0	0	1	0	1	1	0	1	0	0	0	1	0	1	1	1	0	0	1	0	1	0	0	0	1	1	1	0	0	1	1	1	1	0	0	0	0	0.272	0.242	0.472	0.16	0.712	0.164	0.888	0.446	0.952	0.03	0.44	0.068	0.352	0.456	0.97	0.53	0.522	0.334	0.988	0.7	0.992	0.478	0.696	0.94	0.438	0.768	0.732	0.868	0.392	0.286	0.088	0.484	0.63	0.14	0.058	0.732	0.176	0.122	0.478	0.75	0.884	0.244	0.792	0.068	0.824	0.36	0.896	0.992	0.542	0.75	0.038	0.868	0.28	0.226	0.436	0.748	0.13	0.458	0.622	0.87	0.428	0.382	0.022	0.688	0.53	0.33	0.732	0.63	0.864	0.468	0.702	0.132	0.21	0.474	0.992	0.356	0.576	0.146	0.716	0.926	0.382
AB_PTAU	95	0.691667	0	0	1	1	1	0	0	0	1	0	0	1	0	0	0	1	1	1	1	0	0	0	1	1	0	0	0	1	0	0	0	1	1	1	0	1	0	1	1	1	1	1	1	1	0	0	0	0	1	0	0	0	1	1	0	1	0	1	1	0	0	0	0	0	0	0	0	1	0	1	0	1	1	0	1	0	0	1	0	1	0	0.632	0.34	0.91	0.61	0.392	0.256	0.606	0.14	0.896	0.272	0.71	0.84	0.646	0.596	0.782	0.146	0.498	0.492	0.882	0.174	0.294	0.106	0.144	0.884	0.68	0.798	0.156	0.916	0.832	0.154	0.45	0.066	0.284	0.554	0.692	0.112	0.376	0.756	0.554	0.678	0.758	0.688	0.992	0.934	0.182	0.592	0.792	0.794	0.746	0.472	0.862	0.052	0.662	0.876	0.09	0.794	0.036	0.9	0.576	0.266	0.436	0.076	0.28	0.346	0.3	0.782	0.16	0.268	0.826	0.996	0.74	0.382	0.614	0.46	0.63	0.702	0.562	0.972	0.44	0.588	0.526
AB_PTAU	96	0.609951	1	0	1	0	1	0	1	0	1	1	0	1	0	0	0	1	1	0	0	1	0	1	1	1	0	1	0	0	1	0	1	0	0	0	1	1	1	1	0	1	0	0	1	1	0	0	1	0	0	1	0	0	1	0	1	1	0	1	0	1	0	0	0	1	0	0	0	0	0	1	0	1	1	1	1	0	1	0	0	0	0	0.038	0.004	0.272	0.02	0.548	0.044	0.638	0.492	0.77	0.644	0.624	0.56	0.442	0.606	0.008	0.708	0.802	0.1	0.778	0.986	0.828	0.616	0.976	0.402	0.648	0.436	0.714	0.03	0.198	0.348	0.796	0.182	0.846	0.598	0.706	0.806	0.26	0.616	0.062	0.222	0.006	0.598	0.994	0.814	0.154	0.624	0.934	0.78	0.244	0.842	0.708	0.694	0.284	0.014	0.122	0.3	0.446	0.866	0.186	0.704	0.704	0.23	0.354	0.006	0.61	0.962	0.14	0.302	0.868	0.65	0.578	0.724	0.09	0.422	0.42	0.588	0.14	0.656	0.092	0.898	0.488
AB_PTAU	97	0.690942	1	1	0	0	0	1	1	1	1	0	0	0	0	0	1	1	0	0	0	0	0	1	1	0	0	1	1	1	1	0	0	0	0	1	1	1	0	0	0	0	0	1	1	1	1	0	1	0	1	1	1	0	0	1	0	0	1	1	0	1	0	1	0	0	0	0	0	1	1	0	1	0	0	1	0	0	1	1	1	1	0	0.85	0.632	0.662	0.022	0.488	0.392	0.638	0.848	0.816	0.28	0.738	0.516	0.148	0.248	0.68	0.812	0.07	0.724	0.128	0.552	0.154	0.92	0.826	0.382	0.644	0.564	0.154	0.85	0.44	0.732	0.432	0.166	0.742	0.63	0.656	0.944	0.07	0.496	0.308	0.188	0.586	0.474	0.922	0.22	0.272	0.586	0.892	0.676	0.828	0.954	0.45	0.122	0.606	0.266	0.296	0.516	0.548	0.774	0.03	0.01	0.786	0.488	0.196	0.724	0.274	0.806	0.352	0.288	0.992	0.62	0.544	0.616	0.628	0.296	0.74	0.548	0.6	0.948	0.64	0.65	0.752
AB_PTAU	98	0.650551	0	1	0	0	0	1	0	1	1	1	0	1	1	0	1	1	1	0	0	0	1	1	0	1	1	1	1	1	0	0	0	1	1	1	0	0	1	0	0	0	0	1	1	0	0	1	0	1	0	1	0	0	0	0	0	0	0	1	0	1	0	0	0	0	0	1	0	0	0	0	1	1	1	1	1	1	1	1	1	0	0	0.34	0.866	0.178	0.4	0.022	0.626	0.6	0.392	0.77	0.596	0.338	0.29	0.942	0.114	0.748	0.918	0.512	0.822	0.336	0.24	0.812	0.534	0.638	0.456	0.558	0.946	0.548	0.582	0.49	0.744	0.464	0.958	0.752	0.364	0.928	0.214	0.026	0.502	0.922	0.014	0.706	0.662	0.216	0.434	0.678	0.92	0.266	0.552	0.472	0.408	0.016	0.29	0.626	0.53	0.164	0.464	0.61	0.18	0.084	0.772	0.42	0.112	0.504	0.344	0.288	0.32	0.136	0.5	0.884	0.688	0.414	1	0.88	0.534	0.254	0.408	0.926	0.588	0.226	0.808	0.96
AB_PTAU	99	0.603427	1	1	0	0	0	1	1	0	1	1	0	0	1	1	0	0	0	1	1	1	1	1	1	0	0	0	0	0	0	1	0	0	0	1	1	1	0	1	0	0	0	0	1	0	1	0	1	1	0	1	1	0	1	1	0	0	1	0	0	0	0	0	1	1	1	1	0	1	1	0	0	0	1	0	1	1	1	0	0	0	0	0.548	0.018	0.002	0.74	0.498	0.656	0.306	0.5	0.98	0.384	0.736	0.696	0.472	0.74	0.624	0.77	0.148	0.42	0.574	0.538	0.404	0.742	0.78	0.89	0.106	0.426	0.21	0.038	0.704	0.124	0.126	0.39	0.396	0.91	0.79	0.892	0.668	0.1	0.034	0.704	0.402	0.216	0.38	0.99	0.6	0.462	0.934	0.734	0.1	0.698	0.966	0.404	0.078	0.006	0.25	0.952	0.508	0.25	0.066	0.21	0.352	0.116	0.824	0.242	0.698	0.504	0.61	0.872	0.138	0.61	0.476	0.55	0.41	0.24	0.888	0.742	0.128	0.774	0.886	0.38	0.554
AB_PTAU	100	0.495716	0	0	1	0	0	1	0	0	0	0	1	0	1	0	1	0	0	1	1	1	0	1	0	0	1	0	0	1	1	1	1	1	1	0	0	0	1	1	1	1	1	0	1	0	1	1	1	1	0	1	1	1	1	1	1	1	0	0	0	1	0	1	1	0	1	1	1	1	0	0	1	0	0	1	0	0	0	1	0	0	0	0.632	0.592	0.734	0.096	0.032	0.224	0.114	0.506	0.474	0.18	0.286	0.882	0.464	0.978	0.61	0.306	0.38	0.078	0.5	0.828	0.68	0.798	0.684	0.198	0.18	0.358	0.6	0.182	0.046	0.726	0.464	0.55	0.358	0.898	0.2	0.568	0.668	0.658	0.502	0.068	0.076	0.282	0.92	0.014	0.574	0.244	0.412	0.626	0.646	0.342	0.642	0.984	0.686	0.67	0.126	0.076	0.652	0.694	0.676	0.582	0.306	0.196	0.536	0.22	0.73	0.136	0.36	0.566	0.612	0.814	0.246	0.59	0.18	0.398	0.126	0.148	0.344	0.048	0.608	0.274	0.444
PROTEOMICS	1	0.770122	0	0	0	1	0	1	0	0	1	1	1	0	0	1	0	1	0	1	0	0	1	1	0	1	1	1	0	0	0	1	1	0	0	0	0	1	1	1	1	0	1	0	0	0	0	0	1	0	1	0	1	0	1	0	0	0	0	0	0	1	1	1	1	1	1	1	1	1	1	0	1	1	0	1	1	0	0	0	1	0	1	0.406	0.374	0.402	0.612	0.178	0.886	0.218	0.504	0.856	0.604	0.334	0.25	0.538	0.524	0.472	0.46	0.174	0.79	0.272	0.36	0.876	0.838	0.666	0.76	0.816	0.082	0.642	0.836	0.476	0.49	0.078	0.21	0.698	0.074	0.25	0.706	0.916	0.858	0.86	0.568	0.672	0.296	0.644	0.548	0.336	0.264	0.762	0.032	0.764	0.634	0.6	0.032	0.64	0.568	0.23	0.304	0.082	0.142	0.276	0.332	0.494	0.326	0.568	0.85	0.78	0.656	0.698	0.488	0.528	0.118	0.104	0.278	0.106	0.8	0.368	0.54	0.166	0.242	0.254	0.428	0.274
PROTEOMICS	2	0.776087	0	0	0	1	0	0	1	0	1	1	1	1	1	1	0	0	1	0	1	0	1	1	0	1	1	1	1	0	1	0	0	0	0	1	1	1	1	1	1	0	1	1	0	1	1	1	0	1	0	1	1	1	0	0	1	0	1	1	0	1	1	0	1	1	0	0	0	0	0	1	1	0	0	0	1	0	1	1	1	1	0	0.458	0.292	0.122	0.886	0.372	0.198	0.706	0.122	0.618	0.168	0.752	0.474	0.438	0.486	0.436	0.484	0.19	0.5	0.614	0.562	0.416	0.57	0.528	0.494	0.502	0.12	0.492	0.614	0.728	0.256	0.06	0.354	0.208	0.446	0.862	0.06	0.31	0.798	0.78	0.212	0.754	0.83	0.466	0.644	0.728	0.704	0.238	0.414	0.212	0.28	0.214	0.904	0.168	0.146	0.396	0.544	0.25	0.69	0.314	0.786	0.602	0.602	0.426	0.44	0.142	0.232	0.152	0.21	0.104	0.826	0.84	0.468	0.376	0.478	0.138	0.092	0.292	0.456	0.612	0.88	0.1
PROTEOMICS	3	0.806402	1	0	0	1	0	0	1	1	0	1	0	0	1	1	0	1	1	1	0	1	0	0	1	1	0	0	0	1	1	0	1	1	1	0	1	1	1	1	1	1	0	1	0	1	0	1	0	0	0	1	1	0	1	0	0	0	1	0	1	0	0	0	0	0	0	0	0	1	1	1	1	1	0	1	1	1	0	0	0	0	0	0.548	0.336	0.476	0.662	0.386	0.444	0.596	0.548	0.606	0.816	0.95	0.172	0.594	0.982	0.518	0.808	0.706	0.84	0.15	0.694	0.634	0.478	0.424	0.814	0.078	0.552	0.132	0.954	0.864	0.426	0.922	0.038	0.942	0.702	0.23	0.458	0.664	0.654	0.8	0.85	0.242	0.942	0.384	0.368	0.38	0.796	0.432	0.438	0.05	0.938	0.874	0.582	0.944	0.106	0.284	0.322	0.834	0.964	0.834	0.696	0.762	0.546	0.326	0.166	0.412	0.706	0.652	0.62	0.2	0.876	0.968	0.796	0.582	0.89	0.602	0.714	0.36	0.778	0.6	0.234	0.042
PROTEOMICS	4	0.7806	0	0	0	1	0	0	0	1	1	1	1	1	0	0	0	0	0	0	0	1	0	1	0	1	0	1	0	1	0	1	1	0	1	0	0	0	1	0	1	0	0	0	0	0	1	0	1	1	1	1	0	1	0	1	1	0	0	1	1	1	0	0	0	1	1	1	0	0	0	1	1	0	1	0	0	1	0	1	1	1	1	0.472	0.216	0.344	0.576	0.11	0.354	0.094	0.676	0.456	0.512	0.498	0.672	0.116	0.186	0.696	0.504	0.506	0.45	0.608	0.7	0.57	0.716	0.152	0.396	0.162	0.528	0.242	0.628	0.224	0.876	0.586	0.508	0.072	0.14	0.566	0.102	0.646	0.258	0.868	0.6	0.63	0.606	0.214	0.402	0.256	0.092	0.704	0.754	0.656	0.948	0.376	0.482	0.37	0.318	0.806	0.266	0.258	0.802	0.338	0.838	0.302	0.56	0.442	0.686	0.834	0.604	0.56	0.534	0.152	0.404	0.368	0.872	0.74	0.298	0.288	0.628	0.654	0.136	0.302	0.822	0.782
PROTEOMICS	5	0.803727	0	1	0	1	0	0	0	1	0	1	0	1	1	0	1	1	1	1	1	0	0	1	0	0	0	1	0	0	1	0	0	1	1	0	0	1	0	0	0	1	1	0	1	0	0	0	0	0	1	1	0	0	1	0	0	1	1	0	0	1	1	1	1	0	0	0	0	0	1	1	0	0	1	0	1	0	1	0	1	0	0	0.418	0.42	0.362	0.574	0.406	0.338	0.202	0.79	0.216	0.888	0.516	0.776	0.952	0.216	0.356	0.836	0.41	0.63	0.206	0.624	0.162	0.46	0.312	0.46	0.308	0.898	0.16	0.576	0.624	0.518	0.296	0.642	0.306	0.624	0.7	0.416	0.104	0.48	0.406	0.572	0.662	0.106	0.374	0.418	0.444	0.198	0.3	0.592	0.588	0.33	0.25	0.234	0.784	0.308	0.926	0.724	0.794	0.136	0.232	0.652	0.848	0.362	0.18	0.272	0.322	0.252	0.836	0.212	0.85	0.464	0.09	0.216	0.608	0.184	0.774	0.738	0.798	0.42	0.866	0.246	0.21
PROTEOMICS	6	0.794872	1	0	0	1	1	1	1	1	0	1	1	0	1	0	0	0	0	0	1	1	1	1	0	0	1	1	1	1	0	1	0	0	0	0	0	1	0	1	1	1	0	1	1	0	0	1	1	0	1	1	0	1	0	1	0	1	1	1	1	0	0	1	0	1	1	0	0	0	0	0	1	0	0	1	1	0	1	1	0	0	0	0.592	0.388	0.12	0.374	0.742	0.868	0.648	0.828	0.546	0.584	0.672	0.406	0.686	0.566	0.564	0.25	0.102	0.284	0.514	0.672	0.102	0.776	0.516	0.11	0.394	0.452	0.35	0.112	0.43	0.812	0.656	0.248	0.472	0.598	0.704	0.392	0.08	0.546	0.552	0.59	0.18	0.326	0.54	0.24	0.272	0.702	0.562	0.092	0.82	0.46	0.508	0.828	0.292	0.65	0.568	0.812	0.696	0.448	0.892	0.41	0.288	0.616	0.25	0.77	0.816	0.45	0.196	0.486	0.12	0.606	0.906	0.502	0.516	0.182	0.672	0.676	0.608	0.85	0.464	0.066	0.384
PROTEOMICS	7	0.815549	1	0	0	0	0	0	1	1	1	1	0	0	0	1	1	0	0	1	1	1	1	1	0	0	1	0	1	1	0	0	1	1	0	0	1	1	0	1	0	0	1	1	0	1	1	1	1	1	1	0	1	1	1	0	0	1	0	0	1	0	1	1	0	0	0	1	0	0	1	0	0	1	1	1	0	0	0	1	0	0	0	0.526	0.306	0.214	0.132	0.35	0.352	0.62	0.696	0.782	0.558	0.328	0.44	0.682	0.842	0.518	0.48	0.582	0.838	0.716	0.214	0.712	0.504	0.406	0.13	0.816	0.15	0.162	0.932	0.252	0.392	0.486	0.358	0.632	0.678	0.302	0.416	0.164	0.392	0.106	0.272	0.316	0.642	0.364	0.742	0.548	0.444	0.886	0.686	0.5	0.572	0.83	0.78	0.688	0.214	0.478	0.63	0.23	0.428	0.808	0.946	0.388	0.834	0.436	0.592	0.28	0.836	0.28	0.27	0.722	0.794	0.21	0.838	0.834	0.854	0.58	0.564	0.11	0.646	0.23	0.142	0.098
PROTEOMICS	8	0.797736	1	1	0	0	1	0	0	1	0	1	0	0	1	1	1	0	1	0	1	0	1	1	1	1	1	1	1	0	0	0	1	1	1	0	0	0	1	0	0	1	1	1	0	1	1	0	1	0	1	1	0	0	1	1	1	0	0	0	1	0	1	1	1	1	0	0	0	0	1	0	0	1	1	1	1	0	0	0	0	1	0	0.532	0.762	0.282	0.474	0.872	0.822	0.208	0.866	0.158	0.724	0.266	0.79	0.906	0.192	0.62	0.47	0.472	0.2	0.542	0.166	0.72	0.644	0.166	0.464	0.768	0.544	0.654	0.23	0.476	0.406	0.574	0.87	0.87	0.642	0.646	0.666	0.466	0.184	0.452	0.584	0.62	0.668	0.29	0.81	0.492	0.272	0.268	0.144	0.502	0.588	0.358	0.346	0.782	0.816	0.824	0.324	0.256	0.348	0.724	0.63	0.832	0.882	0.824	0.602	0.194	0.406	0.22	0.276	0.646	0.782	0.474	0.518	0.89	0.458	0.604	0.8	0.506	0.112	0.818	0.672	0.444
PROTEOMICS	9	0.767683	0	1	1	1	1	1	0	0	0	0	0	0	1	0	1	0	1	0	1	1	1	1	1	1	0	0	1	0	0	1	1	0	0	0	1	0	1	0	1	1	0	0	1	0	1	1	0	1	0	0	0	1	0	1	0	1	1	0	0	1	0	0	1	1	1	0	0	1	1	1	0	1	0	0	1	0	0	0	1	1	0	0.206	0.538	0.366	0.508	0.758	0.798	0.316	0.712	0.354	0.81	0.446	0.374	0.196	0.56	0.434	0.178	0.85	0.61	0.178	0.54	0.888	0.55	0.65	0.754	0.784	0.282	0.462	0.352	0.35	0.846	0.806	0.282	0.598	0.438	0.48	0.212	0.306	0.372	0.742	0.788	0.514	0.47	0.622	0.264	0.86	0.438	0.508	0.7	0.534	0.304	0.144	0.748	0.264	0.832	0.656	0.68	0.544	0.212	0.308	0.624	0.146	0.458	0.738	0.518	0.766	0.516	0.36	0.716	0.578	0.536	0.55	0.216	0.104	0.692	0.322	0.19	0.568	0.146	0.674	0.444	0.34
PROTEOMICS	10	0.755864	1	0	0	1	0	1	1	0	0	1	1	1	0	1	1	1	1	0	0	1	0	0	0	1	0	0	0	1	1	1	1	0	0	0	0	1	0	1	1	1	1	0	0	1	1	1	1	0	0	0	0	1	0	1	0	1	1	1	0	1	0	1	1	1	0	1	0	1	1	1	1	0	1	0	1	1	1	0	0	0	1	0.848	0.054	0.27	0.552	0.166	0.564	0.752	0.328	0.326	0.824	0.418	0.56	0.46	0.696	0.446	0.718	0.502	0.098	0.552	0.862	0.3	0.684	0.554	0.038	0.822	0.1	0.436	0.56	0.086	0.536	0.826	0.714	0.212	0.548	0.672	0.472	0.586	0.652	0.892	0.636	0.964	0.428	0.058	0.29	0.556	0.848	0.764	0.202	0.252	0.26	0.592	0.602	0.082	0.798	0.246	0.3	0.746	0.802	0.332	0.718	0.336	0.604	0.734	0.824	0.48	0.16	0.092	0.522	0.756	0.538	0.36	0.564	0.19	0.1	0.76	0.87	0.304	0.51	0.062	0.766	0.24
PROTEOMICS	11	0.830247	1	0	0	1	1	0	1	1	0	0	1	1	1	0	1	0	0	0	0	1	1	1	1	1	0	0	0	0	1	1	0	1	0	0	0	0	1	1	1	0	0	0	0	1	1	1	0	1	1	0	0	0	1	0	0	0	0	0	0	1	1	0	0	0	0	1	0	0	1	0	0	1	0	1	0	0	0	1	1	1	1	0.928	0.386	0.12	0.732	0.498	0.802	0.796	0.738	0.412	0.748	0.594	0.8	0.508	0.302	0.882	0.642	0.148	0.276	0.468	0.88	0.492	0.5	0.372	0.726	0.574	0.326	0.132	0.386	0.936	0.606	0.488	0.772	0.208	0.214	0.134	0.46	0.634	0.742	0.88	0.634	0.082	0.218	0.076	0.322	0.888	0.842	0.59	0.864	0.788	0.532	0.13	0.246	0.264	0.732	0.57	0.218	0.248	0.346	0.394	0.42	0.19	0.372	0.146	0.19	0.79	0.69	0.49	0.364	0.628	0.252	0.446	0.58	0.504	0.576	0.612	0.148	0.208	0.806	0.822	0.348	0.48
PROTEOMICS	12	0.835459	1	0	0	0	0	1	1	1	1	0	1	1	1	0	1	1	0	1	1	1	1	0	0	1	0	1	1	1	0	0	1	1	1	1	0	0	0	0	1	1	0	0	1	1	1	1	0	1	0	0	0	1	1	1	1	1	1	1	0	0	0	1	0	1	1	1	0	1	0	0	1	1	1	1	0	1	0	1	0	1	1	0.486	0.38	0.34	0.082	0.356	0.666	0.644	0.438	0.656	0.554	0.796	0.878	0.516	0.424	0.662	0.484	0.462	0.89	0.776	0.77	0.542	0.446	0.508	0.858	0.108	0.232	0.804	0.624	0.446	0.16	0.594	0.822	0.254	0.742	0.542	0.178	0.556	0.658	0.466	0.346	0.616	0.396	0.646	0.456	0.7	0.832	0.456	0.662	0.43	0.226	0.058	0.594	0.808	0.844	0.768	0.814	0.686	0.43	0.3	0.258	0.636	0.734	0.22	0.518	0.316	0.59	0.456	0.158	0.312	0.458	0.282	0.786	0.796	0.812	0.362	0.558	0.19	0.62	0.144	0.114	0.806
PROTEOMICS	13	0.833639	1	1	0	0	1	1	1	1	1	0	1	1	0	1	0	1	0	0	1	1	1	1	0	0	1	1	0	0	0	1	0	0	0	1	1	1	1	1	0	1	1	0	0	0	0	0	1	1	0	0	0	1	0	1	0	1	1	0	0	0	0	1	0	0	0	0	0	0	1	1	0	1	0	1	1	0	1	0	0	0	1	0.802	0.614	0.226	0.112	0.728	0.792	0.786	0.726	0.538	0.45	0.624	0.584	0.496	0.872	0.566	0.296	0.364	0.218	0.888	0.558	0.706	0.792	0.866	0.124	0.846	0.826	0.598	0.288	0.584	0.444	0.184	0.134	0.302	0.832	0.586	0.436	0.904	0.458	0.078	0.832	0.854	0.462	0.364	0.376	0.228	0.602	0.826	0.684	0.312	0.33	0.71	0.732	0.908	0.624	0.614	0.81	0.554	0.41	0.398	0.482	0.354	0.248	0.344	0.154	0.306	0.486	0.196	0.09	0.63	0.408	0.144	0.348	0.602	0.7	0.64	0.106	0.678	0.65	0.224	0.102	0.226
PROTEOMICS	14	0.851524	1	1	0	0	1	0	0	1	1	1	0	1	0	1	0	1	0	1	0	0	1	1	0	1	0	1	0	0	1	1	1	1	1	0	0	0	1	1	0	1	1	1	0	1	0	0	1	0	1	1	0	1	0	0	1	0	1	1	1	0	1	0	0	0	0	0	0	0	0	1	1	1	1	1	0	1	0	0	0	0	0	0.516	0.568	0.078	0.226	0.546	0.208	0.342	0.606	0.37	0.758	0.202	0.652	0.746	0.67	0.428	0.892	0.57	0.752	0.438	0.292	0.58	0.74	0.176	0.4	0.308	0.814	0.338	0.508	0.836	0.878	0.174	0.8	0.428	0.854	0.674	0.386	0.412	0.536	0.238	0.81	0.83	0.824	0.68	0.428	0.122	0.194	0.286	0.394	0.678	0.846	0.202	0.816	0.31	0.296	0.83	0.264	0.73	0.878	0.78	0.21	0.386	0.334	0.414	0.436	0.232	0.502	0.218	0.51	0.204	0.704	0.356	0.706	0.578	0.424	0.426	0.512	0.178	0.148	0.112	0.43	0.396
PROTEOMICS	15	0.838509	0	1	0	1	0	0	1	1	0	1	1	0	0	1	1	0	0	0	0	0	1	1	0	1	0	1	0	1	0	1	1	1	0	0	0	1	1	1	0	1	1	0	0	1	1	1	1	1	0	0	0	0	1	1	0	0	0	0	0	0	0	0	0	0	0	0	1	0	0	1	1	0	1	0	0	1	1	0	0	0	1	0.436	0.808	0.422	0.896	0.43	0.122	0.878	0.868	0.834	0.574	0.864	0.558	0.142	0.594	0.714	0.204	0.306	0.352	0.166	0.412	0.604	0.934	0.636	0.75	0.51	0.114	0.362	0.332	0.724	0.784	0.868	0.852	0.66	0.236	0.6	0.704	0.738	0.806	0.416	0.704	0.456	0.074	0.446	0.912	0.514	0.762	0.83	0.818	0.316	0.154	0.61	0.56	0.808	0.248	0.942	0.666	0.606	0.644	0.398	0.504	0.444	0.104	0.264	0.41	0.464	0.228	0.7	0.598	0.594	0.392	0.87	0.656	0.726	0.542	0.306	0.722	0.636	0.194	0.196	0.228	0.728
PROTEOMICS	16	0.818293	1	1	0	0	0	1	0	1	1	0	0	1	1	1	1	0	1	1	1	0	1	0	0	0	0	1	0	0	0	0	1	1	1	1	0	1	0	1	1	1	0	1	0	0	1	1	0	0	0	1	1	0	0	1	0	0	1	0	0	1	0	0	0	0	1	1	1	0	0	1	0	1	0	0	1	1	1	0	1	1	0	0.542	0.76	0.422	0.16	0.164	0.87	0.096	0.594	0.648	0.234	0.302	0.762	0.852	0.598	0.882	0.428	0.512	0.412	0.476	0.244	0.69	0.688	0.16	0.192	0.322	0.438	0.5	0.654	0.564	0.06	0.398	0.556	0.772	0.816	0.284	0.264	0.08	0.454	0.342	0.9	0.502	0.574	0.232	0.598	0.882	0.308	0.194	0.532	0.476	0.774	0.73	0.908	0.678	0.844	0.104	0.3	0.64	0.422	0.338	0.484	0.248	0.386	0.222	0.512	0.624	0.91	0.92	0.514	0.336	0.62	0.476	0.544	0.086	0.162	0.258	0.474	0.602	0.746	0.85	0.394	0.386
PROTEOMICS	17	0.848248	0	0	0	1	0	1	1	0	1	1	0	1	0	1	0	1	1	0	0	0	0	1	0	1	1	0	0	0	1	1	1	0	0	0	1	0	0	1	1	1	0	1	1	0	0	1	0	1	0	1	1	1	0	1	0	1	1	0	0	0	0	0	0	0	1	0	0	1	0	0	0	0	0	1	0	0	0	1	1	0	0	0.646	0.4	0.42	0.646	0.288	0.666	0.366	0.166	0.62	0.802	0.24	0.826	0.436	0.638	0.486	0.216	0.728	0.154	0.156	0.514	0.402	0.83	0.27	0.916	0.43	0.636	0.708	0.354	0.45	0.418	0.798	0.244	0.602	0.26	0.532	0.46	0.216	0.752	0.838	0.624	0.45	0.692	0.642	0.058	0.24	0.314	0.148	0.586	0.312	0.84	0.562	0.532	0.302	0.762	0.166	0.786	0.78	0.238	0.606	0.242	0.266	0.606	0.344	0.598	0.814	0.408	0.324	0.502	0.386	0.422	0.27	0.44	0.516	0.87	0.366	0.736	0.642	0.532	0.61	0.73	0.254
PROTEOMICS	18	0.839657	1	0	0	0	0	0	0	1	1	0	1	0	0	0	1	1	0	0	1	0	1	1	0	1	1	1	0	0	0	1	1	0	1	0	0	1	0	0	1	1	1	0	0	1	0	1	0	0	1	0	0	1	1	1	1	1	1	0	1	0	0	0	0	0	0	0	1	0	1	0	1	1	1	0	1	0	1	1	0	1	0	0.474	0.476	0.578	0.38	0.34	0.496	0.408	0.312	0.584	0.396	0.368	0.296	0.21	0.396	0.69	0.764	0.156	0.546	0.61	0.212	0.474	0.724	0.328	0.46	0.544	0.748	0.262	0.454	0.27	0.48	0.116	0.334	0.788	0.286	0.584	0.28	0.14	0.208	0.676	0.85	0.534	0.208	0.48	0.75	0.37	0.562	0.498	0.122	0.828	0.258	0.356	0.836	0.826	0.754	0.624	0.664	0.536	0.562	0.824	0.336	0.204	0.378	0.312	0.1	0.82	0.422	0.376	0.362	0.888	0.402	0.608	0.462	0.598	0.074	0.474	0.766	0.404	0.872	0.12	0.7	0.466
PROTEOMICS	19	0.838889	0	1	1	0	1	1	0	0	1	1	0	0	0	1	1	0	0	1	1	1	0	0	1	0	0	1	1	1	0	0	1	1	0	0	1	0	1	0	0	1	1	0	0	1	1	1	0	1	0	1	0	1	1	1	1	1	1	1	1	1	0	0	0	1	0	0	0	1	0	1	0	1	0	0	1	1	1	0	1	1	1	0.466	0.442	0.554	0.188	0.67	0.45	0.204	0.426	0.676	0.94	0.216	0.42	0.684	0.634	0.896	0.826	0.374	0.81	0.866	0.748	0.278	0.556	0.66	0.162	0.566	0.768	0.794	0.654	0.248	0.346	0.128	0.792	0.628	0.24	0.3	0.67	0.352	0.454	0.282	0.618	0.808	0.414	0.248	0.26	0.754	0.81	0.43	0.626	0.526	0.844	0.302	0.752	0.456	0.51	0.648	0.746	0.856	0.738	0.592	0.86	0.19	0.356	0.396	0.422	0.26	0.152	0.276	0.632	0.248	0.388	0.498	0.772	0.534	0.294	0.73	0.554	0.432	0.09	0.53	0.296	0.884
PROTEOMICS	20	0.843791	0	0	1	0	0	1	1	0	1	1	1	0	1	1	1	0	0	0	0	1	0	0	0	0	0	0	0	1	1	1	0	0	0	0	0	0	0	1	0	1	0	0	0	1	1	0	0	1	0	0	1	0	0	0	1	0	0	0	0	0	0	0	1	0	1	1	0	1	1	0	1	0	1	0	0	1	1	1	0	0	0	0.414	0.672	0.866	0.434	0.24	0.654	0.654	0.38	0.564	0.502	0.868	0.622	0.736	0.942	0.262	0.466	0.442	0.54	0.562	0.37	0.348	0.57	0.196	0.632	0.308	0.33	0.344	0.784	0.91	0.794	0.276	0.112	0.096	0.336	0.574	0.494	0.602	0.514	0.264	0.962	0.598	0.086	0.102	0.832	0.806	0.602	0.27	0.806	0.356	0.214	0.304	0.456	0.124	0.662	0.852	0.128	0.5	0.206	0.258	0.224	0.212	0.87	0.408	0.23	0.9	0.736	0.554	0.69	0.726	0.586	0.686	0.266	0.628	0.186	0.684	0.462	0.794	0.364	0.212	0.786	0.374
PROTEOMICS	21	0.82371	0	1	0	1	0	0	1	1	0	1	1	0	1	0	0	0	0	0	0	0	1	1	0	0	0	1	1	0	0	0	1	1	1	0	1	0	0	0	1	0	0	0	0	1	1	1	0	0	0	1	0	0	1	0	0	0	1	1	1	1	1	1	0	0	1	1	0	0	0	0	0	1	1	1	0	1	1	0	1	1	1	0.646	0.456	0.248	0.652	0.136	0.326	0.516	0.86	0.834	0.864	0.932	0.762	0.862	0.294	0.426	0.54	0.434	0.324	0.146	0.22	0.47	0.366	0.156	0.352	0.4	0.858	0.486	0.178	0.828	0.49	0.456	0.114	0.818	0.236	0.842	0.21	0.624	0.272	0.354	0.268	0.504	0.47	0.466	0.572	0.576	0.562	0.448	0.062	0.448	0.49	0.228	0.492	0.658	0.12	0.316	0.232	0.264	0.584	0.79	0.686	0.484	0.882	0.15	0.372	0.38	0.466	0.366	0.2	0.176	0.324	0.164	0.304	0.688	0.774	0.354	0.828	0.706	0.582	0.676	0.802	0.734
PROTEOMICS	22	0.859848	0	0	0	0	0	0	1	1	0	0	1	1	1	0	0	1	1	0	0	0	1	1	1	0	0	0	0	1	0	0	1	1	1	0	0	0	0	0	0	0	1	0	1	1	1	0	1	1	0	1	0	0	0	1	1	1	0	0	0	0	1	0	0	1	0	0	0	0	0	0	1	1	1	0	1	0	0	0	1	1	1	0.166	0.434	0.332	0.35	0.248	0.16	0.542	0.658	0.222	0.46	0.582	0.85	0.952	0.326	0.158	0.84	0.858	0.58	0.596	0.678	0.736	0.682	0.794	0.316	0.122	0.64	0.52	0.772	0.166	0.528	0.744	0.822	0.082	0.31	0.724	0.642	0.6	0.202	0.718	0.11	0.434	0.3	0.818	0.658	0.764	0.258	0.422	0.904	0.502	0.62	0.306	0.364	0.372	0.814	0.786	0.724	0.284	0.424	0.678	0.096	0.656	0.356	0.78	0.778	0.458	0.204	0.502	0.388	0.572	0.558	0.772	0.71	0.842	0.458	0.428	0.278	0.768	0.234	0.624	0.736	0.304
PROTEOMICS	23	0.820679	0	0	0	0	0	1	1	0	1	1	1	0	1	0	1	1	0	0	0	0	0	1	1	1	1	0	0	1	0	0	1	0	0	1	0	0	0	1	0	0	1	0	1	0	1	1	0	1	1	0	1	1	1	1	1	0	0	1	0	0	1	0	1	0	0	0	0	0	0	0	1	0	0	1	1	1	0	0	1	1	0	0.474	0.566	0.33	0.358	0.496	0.632	0.748	0.196	0.712	0.754	0.948	0.252	0.786	0.462	0.644	0.824	0.562	0.544	0.588	0.386	0.148	0.626	0.53	0.74	0.046	0.182	0.83	0.816	0.716	0.43	0.544	0.41	0.246	0.88	0.656	0.584	0.564	0.268	0.2	0.656	0.482	0.128	0.772	0.526	0.458	0.782	0.296	0.608	0.75	0.424	0.668	0.782	0.834	0.556	0.824	0.302	0.408	0.782	0.376	0.588	0.55	0.616	0.602	0.234	0.188	0.472	0.216	0.042	0.842	0.218	0.706	0.428	0.478	0.886	0.9	0.5	0.566	0.778	0.4	0.804	0.392
PROTEOMICS	24	0.850979	1	0	0	1	1	1	0	1	1	1	1	0	1	0	0	1	0	0	1	0	0	0	0	0	1	1	1	0	0	0	1	0	1	0	1	1	0	0	1	1	1	1	0	1	1	1	0	0	1	1	0	0	0	0	1	0	1	0	1	1	0	0	1	0	0	1	1	0	0	0	0	0	1	0	1	0	1	0	1	0	0	0.54	0.162	0.36	0.604	0.402	0.866	0.438	0.836	0.934	0.46	0.748	0.354	0.872	0.722	0.482	0.44	0.284	0.244	0.594	0.244	0.49	0.376	0.14	0.192	0.504	0.536	0.726	0.772	0.382	0.428	0.628	0.376	0.768	0.738	0.834	0.854	0.336	0.446	0.314	0.406	0.266	0.484	0.498	0.652	0.7	0.97	0.092	0.214	0.808	0.88	0.402	0.354	0.282	0.59	0.416	0.176	0.788	0.548	0.784	0.812	0.612	0.936	0.744	0.146	0.584	0.664	0.654	0.306	0.396	0.086	0.386	0.238	0.862	0.284	0.65	0.286	0.404	0.214	0.358	0.312	0.074
PROTEOMICS	25	0.838235	0	0	0	1	0	0	0	1	1	0	1	0	1	1	1	1	1	1	1	0	1	1	0	1	0	0	1	0	1	1	0	1	1	1	1	0	1	0	0	0	0	0	1	0	1	1	1	1	0	0	1	1	1	0	1	1	1	0	1	1	1	0	1	1	1	0	0	1	0	0	0	1	1	1	0	1	1	0	1	0	1	0.09	0.45	0.452	0.6	0.238	0.282	0.146	0.71	0.564	0.112	0.898	0.178	0.906	0.746	0.934	0.302	0.75	0.854	0.286	0.408	0.642	0.538	0.262	0.678	0.27	0.1	0.476	0.13	0.952	0.628	0.08	0.432	0.25	0.47	0.668	0.19	0.884	0.676	0.468	0.042	0.684	0.08	0.492	0.07	0.526	0.302	0.614	0.41	0.044	0.358	0.746	0.696	0.584	0.548	0.436	0.536	0.84	0.176	0.866	0.224	0.808	0.29	0.698	0.5	0.924	0.404	0.472	0.356	0.33	0.676	0.428	0.684	0.854	0.882	0.69	0.458	0.558	0.504	0.386	0.472	0.256
PROTEOMICS	26	0.816339	0	1	0	1	1	0	1	0	1	0	1	1	1	0	0	1	1	0	0	0	0	0	1	1	0	0	1	1	1	1	0	0	0	1	0	1	1	1	0	0	0	1	0	1	0	0	1	1	0	1	1	0	1	0	1	1	0	0	1	0	1	0	1	0	0	1	0	1	0	0	0	0	0	1	1	0	0	1	0	0	0	0.322	0.742	0.216	0.564	0.746	0.522	0.632	0.856	0.414	0.492	0.814	0.8	0.752	0.164	0.518	0.706	0.714	0.298	0.298	0.398	0.418	0.33	0.814	0.856	0.092	0.388	0.2	0.368	0.77	0.81	0.142	0.718	0.408	0.596	0.454	0.812	0.92	0.856	0.34	0.582	0.694	0.498	0.136	0.392	0.21	0.406	0.83	0.478	0.25	0.34	0.68	0.418	0.732	0.238	0.78	0.704	0.098	0.338	0.696	0.384	0.694	0.106	0.49	0.562	0.742	0.646	0.098	0.156	0.348	0.172	0.256	0.786	0.582	0.868	0.512	0.596	0.15	0.596	0.812	0.246	0.448
PROTEOMICS	27	0.850305	1	1	0	0	1	0	0	0	1	0	1	1	1	0	0	1	0	0	1	1	0	0	0	1	0	1	0	0	1	0	0	1	1	1	1	1	0	1	1	0	0	1	0	1	0	0	1	1	0	0	0	1	1	1	1	1	1	0	1	1	1	0	0	0	1	1	0	1	0	0	0	0	1	1	0	1	1	0	1	0	0	0.78	0.586	0.668	0.432	0.58	0.164	0.13	0.198	0.736	0.218	0.854	0.824	0.896	0.482	0.7	0.916	0.42	0.474	0.656	0.708	0.456	0.32	0.54	0.688	0.12	0.674	0.522	0.14	0.774	0.252	0.598	0.834	0.6	0.822	0.6	0.486	0.642	0.058	0.78	0.294	0.312	0.132	0.34	0.746	0.668	0.64	0.484	0.31	0.482	0.202	0.26	0.284	0.88	0.848	0.73	0.476	0.812	0.29	0.748	0.818	0.636	0.488	0.538	0.8	0.86	0.86	0.374	0.466	0.38	0.102	0.222	0.486	0.652	0.87	0.286	0.716	0.578	0.068	0.542	0.106	0.314
PROTEOMICS	28	0.833841	1	1	1	0	0	0	1	0	1	1	0	0	1	1	1	0	1	0	1	1	0	0	0	1	0	0	0	0	1	0	0	1	1	0	0	0	1	1	1	0	1	1	1	1	1	0	1	0	1	0	1	1	0	0	0	0	0	1	1	1	1	1	1	0	0	0	0	0	0	0	1	0	1	1	1	1	0	1	0	1	0	0.476	0.76	0.572	0.366	0.448	0.162	0.894	0.414	0.692	0.654	0.816	0.6	0.88	0.952	0.734	0.324	0.778	0.452	0.532	0.62	0.454	0.326	0.478	0.566	0.326	0.168	0.344	0.484	0.48	0.14	0.662	0.538	0.72	0.17	0.744	0.232	0.562	0.11	0.45	0.552	0.386	0.728	0.884	0.654	0.414	0.302	0.304	0.14	0.484	0.484	0.808	0.668	0.308	0.06	0.516	0.284	0.286	0.724	0.692	0.652	0.518	0.818	0.608	0.532	0.402	0.248	0.368	0.166	0.198	0.22	0.37	0.392	0.744	0.528	0.22	0.472	0.202	0.622	0.532	0.72	0.34
PROTEOMICS	29	0.837224	0	1	1	0	0	0	0	0	1	0	1	1	1	1	0	0	0	0	1	0	0	0	1	1	1	0	0	1	0	1	0	0	0	0	1	0	1	0	1	1	1	1	1	0	1	1	0	0	0	0	0	1	0	1	0	0	0	1	0	0	0	1	0	1	1	1	1	0	0	1	0	0	1	1	0	1	1	0	1	0	1	0.106	0.45	0.89	0.38	0.406	0.808	0.206	0.132	0.844	0.236	0.806	0.44	0.8	0.664	0.552	0.33	0.592	0.494	0.484	0.16	0.156	0.368	0.812	0.558	0.854	0.248	0.382	0.522	0.754	0.866	0.29	0.592	0.256	0.612	0.388	0.208	0.644	0.444	0.796	0.784	0.41	0.55	0.85	0.602	0.296	0.804	0.274	0.282	0.392	0.198	0.26	0.628	0.642	0.738	0.286	0.636	0.39	0.274	0.266	0.488	0.39	0.666	0.524	0.888	0.56	0.336	0.764	0.278	0.456	0.576	0.568	0.15	0.66	0.582	0.148	0.274	0.706	0.528	0.878	0.196	0.734
PROTEOMICS	30	0.815934	1	0	0	1	0	0	0	0	0	1	1	0	1	1	0	0	0	1	1	0	1	0	0	0	1	1	1	1	1	0	1	0	0	0	1	0	0	0	0	1	1	0	0	0	1	1	1	1	1	1	1	0	1	1	0	1	1	0	1	0	1	0	1	0	0	0	0	1	0	1	1	1	1	1	0	1	1	0	1	1	0	0.71	0.324	0.414	0.464	0.314	0.466	0.344	0.798	0.196	0.8	0.522	0.76	0.344	0.89	0.808	0.238	0.506	0.482	0.816	0.174	0.494	0.47	0.356	0.108	0.756	0.714	0.564	0.506	0.56	0.436	0.69	0.24	0.466	0.488	0.43	0.22	0.312	0.718	0.212	0.792	0.326	0.178	0.126	0.644	0.268	0.754	0.778	0.674	0.672	0.812	0.498	0.194	0.538	0.87	0.34	0.818	0.868	0.31	0.77	0.67	0.756	0.346	0.348	0.184	0.182	0.45	0.078	0.694	0.154	0.312	0.584	0.392	0.802	0.854	0.618	0.74	0.754	0.098	0.518	0.136	0.436
PROTEOMICS	31	0.879783	1	0	0	0	0	1	1	0	0	0	1	1	0	1	0	0	0	1	1	1	1	0	1	0	0	1	1	0	0	0	0	1	1	1	0	0	0	0	0	0	0	0	1	1	1	0	1	0	0	1	1	1	0	1	0	0	0	0	0	1	0	0	0	0	1	0	0	0	0	0	1	1	0	1	1	0	0	0	1	0	1	0.714	0.444	0.456	0.428	0.168	0.63	0.614	0.416	0.156	0.268	0.728	0.814	0.78	0.386	0.336	0.542	0.28	0.836	0.69	0.9	0.756	0.148	0.538	0.344	0.158	0.588	0.886	0.164	0.838	0.356	0.34	0.476	0.856	0.816	0.56	0.508	0.706	0.232	0.092	0.396	0.518	0.47	0.644	0.776	0.884	0.492	0.336	0.08	0.26	0.878	0.836	0.544	0.194	0.82	0.114	0.254	0.67	0.22	0.226	0.732	0.28	0.172	0.646	0.608	0.882	0.318	0.182	0.222	0.304	0.252	0.272	0.662	0.466	0.648	0.652	0.62	0.198	0.704	0.346	0.29	0.708
PROTEOMICS	32	0.916769	0	0	1	1	1	0	0	1	1	1	1	1	0	0	1	0	0	0	1	1	0	1	1	1	1	0	0	1	0	0	0	1	0	1	0	1	1	0	1	1	1	1	1	1	1	1	1	1	0	0	1	1	1	0	0	0	1	0	0	1	1	1	1	0	0	0	0	0	0	0	0	0	1	1	1	0	1	0	0	1	0	0.366	0.252	0.576	0.858	0.898	0.698	0.298	0.912	0.81	0.624	0.688	0.768	0.198	0.306	0.76	0.328	0.142	0.388	0.778	0.568	0.606	0.884	0.472	0.644	0.792	0.504	0.272	0.748	0.562	0.224	0.142	0.618	0.35	0.33	0.46	0.432	0.808	0.422	0.452	0.484	0.716	0.524	0.706	0.854	0.55	0.8	0.732	0.856	0.326	0.562	0.782	0.764	0.718	0.28	0.22	0.196	0.664	0.338	0.346	0.77	0.708	0.574	0.492	0.59	0.772	0.394	0.306	0.2	0.25	0.368	0.266	0.516	0.754	0.848	0.832	0.606	0.826	0.668	0.514	0.878	0.268
PROTEOMICS	33	0.874079	0	1	1	0	0	1	1	1	1	1	0	0	0	1	0	0	1	1	0	1	1	1	0	1	1	0	1	0	1	1	0	0	0	0	0	1	0	0	1	1	0	1	1	1	0	1	1	1	0	1	0	1	0	1	1	1	1	0	0	0	1	0	1	0	0	0	1	0	1	1	1	1	1	0	0	0	1	1	1	0	0	0.16	0.43	0.858	0.426	0.29	0.888	0.72	0.828	0.782	0.922	0.388	0.138	0.73	0.654	0.478	0.412	0.396	0.818	0.476	0.844	0.816	0.724	0.188	0.57	0.39	0.364	0.758	0.288	0.826	0.586	0.712	0.15	0.29	0.548	0.204	0.372	0.762	0.256	0.3	0.788	0.54	0.45	0.694	0.874	0.442	0.78	0.84	0.558	0.478	0.876	0.144	0.782	0.48	0.708	0.308	0.778	0.85	0.106	0.712	0.168	0.632	0.236	0.81	0.414	0.37	0.236	0.544	0.552	0.886	0.566	0.698	0.6	0.648	0.206	0.168	0.634	0.73	0.572	0.806	0.778	0.114
PROTEOMICS	34	0.865215	0	1	1	1	1	1	1	1	1	0	1	1	0	1	1	1	1	0	1	1	0	0	0	1	1	1	1	0	1	1	0	0	0	0	0	0	1	1	1	0	1	0	0	0	1	1	0	0	1	0	1	0	1	0	1	1	1	0	1	0	0	0	0	1	1	0	1	1	0	1	1	0	0	1	1	0	1	1	1	1	1	0.448	0.874	0.61	0.692	0.62	0.534	0.444	0.788	0.898	0.236	0.696	0.844	0.756	0.88	0.536	0.642	0.7	0.416	0.674	0.756	0.296	0.262	0.682	0.914	0.886	0.782	0.596	0.318	0.84	0.758	0.686	0.296	0.478	0.09	0.59	0.446	0.778	0.742	0.75	0.252	0.926	0.436	0.116	0.402	0.928	0.736	0.308	0.576	0.696	0.166	0.806	0.226	0.82	0.932	0.688	0.61	0.622	0.606	0.868	0.418	0.266	0.43	0.336	0.778	0.586	0.546	0.826	0.478	0.088	0.698	0.196	0.202	0.214	0.746	0.586	0.678	0.318	0.35	0.828	0.732	0.374
PROTEOMICS	35	0.867378	1	0	1	1	1	1	1	0	1	0	0	1	1	0	0	1	1	0	0	1	0	0	1	1	0	1	0	1	1	0	0	0	1	1	1	1	0	0	0	0	1	1	1	1	1	0	1	1	0	1	1	0	0	1	0	0	0	0	0	0	1	0	1	0	0	1	1	0	0	0	0	1	0	1	0	1	1	1	0	0	0	0.75	0.162	0.78	0.594	0.434	0.884	0.76	0.268	0.542	0.368	0.286	0.624	0.912	0.3	0.522	0.442	0.718	0.164	0.172	0.556	0.27	0.382	0.504	0.878	0.116	0.612	0.666	0.542	0.894	0.608	0.544	0.322	0.488	0.866	0.788	0.72	0.254	0.478	0.476	0.218	0.696	0.54	0.638	0.824	0.626	0.106	0.478	0.822	0.306	0.772	0.572	0.284	0.552	0.48	0.328	0.142	0.252	0.576	0.21	0.288	0.634	0.902	0.694	0.182	0.548	0.664	0.716	0.518	0.41	0.342	0.314	0.716	0.526	0.914	0.464	0.664	0.48	0.154	0.706	0.642	0.242
PROTEOMICS	36	0.874695	1	0	0	0	0	0	1	1	0	1	0	0	1	0	0	0	1	0	1	1	1	1	0	0	1	1	1	0	0	0	0	0	1	1	1	0	0	0	0	1	1	0	1	0	1	0	1	0	0	0	0	1	1	1	0	0	1	1	0	1	0	1	1	0	1	0	0	0	1	0	1	1	1	1	1	1	1	1	0	0	1	0.744	0.41	0.348	0.374	0.422	0.308	0.528	0.598	0.208	0.792	0.802	0.268	0.7	0.17	0.49	0.324	0.856	0.372	0.402	0.662	0.46	0.54	0.158	0.132	0.734	0.906	0.728	0.25	0.54	0.116	0.43	0.3	0.322	0.108	0.814	0.568	0.494	0.084	0.12	0.62	0.712	0.272	0.936	0.354	0.888	0.486	0.576	0.554	0.314	0.282	0.606	0.386	0.82	0.758	0.304	0.422	0.794	0.796	0.622	0.828	0.07	0.834	0.612	0.594	0.506	0.186	0.192	0.178	0.712	0.552	0.828	0.77	0.704	0.512	0.598	0.532	0.81	0.306	0.25	0.134	0.362
PROTEOMICS	37	0.862805	1	1	0	0	0	0	0	0	1	1	1	1	0	1	0	1	1	1	1	0	1	0	0	1	1	1	0	0	0	1	1	0	1	1	1	1	1	0	1	1	0	0	1	0	1	1	0	1	1	1	1	0	1	1	0	0	1	0	1	1	0	1	0	0	0	0	0	0	0	0	1	0	0	1	0	0	1	0	0	0	0	0.514	0.706	0.418	0.28	0.296	0.266	0.084	0.308	0.5	0.802	0.732	0.93	0.5	0.368	0.236	0.892	0.806	0.584	0.852	0.498	0.814	0.566	0.14	0.776	0.442	0.546	0.37	0.14	0.37	0.844	0.624	0.6	0.828	0.418	0.922	0.62	0.796	0.576	0.05	0.768	0.124	0.314	0.406	0.064	0.266	0.576	0.38	0.324	0.464	0.832	0.644	0.562	0.826	0.478	0.526	0.228	0.848	0.302	0.47	0.812	0.108	0.678	0.58	0.55	0.348	0.184	0.406	0.44	0.822	0.354	0.628	0.11	0.14	0.348	0.146	0.18	0.892	0.252	0.142	0.112	0.33
PROTEOMICS	38	0.863889	1	0	0	0	0	0	1	1	0	0	1	1	1	1	1	0	1	1	0	1	1	0	1	1	0	0	0	1	1	0	1	0	0	1	1	1	1	1	0	0	1	1	1	0	1	1	0	0	1	1	0	1	1	0	1	1	0	0	1	1	0	0	0	0	0	1	0	1	1	0	1	1	1	1	0	1	0	1	1	0	0	0.698	0.134	0.418	0.392	0.38	0.206	0.576	0.864	0.162	0.33	0.448	0.788	0.676	0.316	0.628	0.284	0.342	0.868	0.374	0.532	0.892	0.494	0.676	0.81	0.31	0.158	0.456	0.436	0.806	0.344	0.642	0.108	0.268	0.288	0.714	0.558	0.69	0.776	0.176	0.454	0.658	0.076	0.544	0.45	0.828	0.822	0.224	0.608	0.442	0.6	0.528	0.758	0.764	0.474	0.246	0.49	0.194	0.246	0.516	0.304	0.496	0.238	0.31	0.272	0.042	0.81	0.208	0.536	0.16	0.208	0.612	0.628	0.714	0.798	0.326	0.88	0.166	0.534	0.274	0.382	0.504
PROTEOMICS	39	0.922604	0	0	0	0	0	0	0	1	1	1	1	1	0	0	1	0	0	1	1	0	0	1	1	1	1	0	0	0	0	0	0	0	1	0	1	1	1	0	0	1	1	1	1	1	0	1	1	0	0	1	1	0	1	0	1	1	1	0	0	0	0	1	0	1	0	0	0	0	0	1	1	0	1	0	1	0	0	1	1	0	0	0.454	0.188	0.222	0.322	0.372	0.122	0.362	0.674	0.674	0.84	0.826	0.282	0.232	0.392	0.366	0.298	0.446	0.862	0.804	0.468	0.48	0.68	0.446	0.712	0.782	0.128	0.474	0.172	0.138	0.21	0.198	0.298	0.784	0.24	0.83	0.858	0.49	0.15	0.27	0.754	0.784	0.604	0.61	0.63	0.548	0.392	0.562	0.302	0.286	0.886	0.604	0.552	0.844	0.34	0.604	0.526	0.682	0.284	0.382	0.108	0.668	0.638	0.532	0.542	0.382	0.44	0.29	0.342	0.258	0.776	0.842	0.556	0.83	0.38	0.594	0.112	0.178	0.69	0.17	0.192	0.438
PROTEOMICS	40	0.861077	1	0	0	0	0	0	0	1	0	1	1	1	0	1	0	1	1	1	1	0	1	1	0	1	1	1	1	1	1	1	0	0	0	1	0	0	0	0	1	0	0	1	1	1	0	1	0	0	0	1	1	1	1	1	1	0	0	1	0	1	0	1	1	0	0	0	0	0	1	1	1	1	0	1	0	0	1	1	0	1	0	0.754	0.422	0.646	0.196	0.416	0.186	0.276	0.536	0.224	0.69	0.318	0.52	0.19	0.87	0.112	0.866	0.776	0.754	0.772	0.23	0.544	0.414	0.254	0.204	0.746	0.526	0.772	0.602	0.582	0.138	0.49	0.838	0.354	0.578	0.26	0.666	0.346	0.264	0.468	0.148	0.324	0.744	0.696	0.564	0.306	0.868	0.434	0.072	0.198	0.896	0.92	0.542	0.782	0.414	0.668	0.3	0.132	0.704	0.532	0.788	0.908	0.482	0.854	0.554	0.242	0.186	0.184	0.194	0.514	0.738	0.52	0.442	0.146	0.512	0.12	0.268	0.292	0.862	0.262	0.73	0.4
PROTEOMICS	41	0.870122	1	0	0	0	1	1	1	1	1	0	1	0	1	0	1	1	1	0	1	0	1	0	1	1	0	0	0	1	1	0	0	0	1	1	1	1	1	1	1	0	1	1	0	0	0	0	0	1	0	1	0	0	0	0	0	1	0	0	0	0	1	0	1	0	1	0	0	1	1	0	1	1	0	1	1	0	0	1	0	1	0	0.424	0.276	0.258	0.326	0.56	0.47	0.822	0.518	0.754	0.158	0.762	0.462	0.79	0.464	0.71	0.908	0.784	0.182	0.61	0.512	0.688	0.188	0.85	0.278	0.262	0.538	0.158	0.09	0.752	0.44	0.606	0.186	0.734	0.562	0.638	0.742	0.654	0.668	0.484	0.196	0.946	0.828	0.504	0.31	0.274	0.268	0.608	0.824	0.286	0.614	0.306	0.062	0.912	0.574	0.488	0.606	0.174	0.276	0.396	0.25	0.48	0.286	0.23	0.08	0.634	0.502	0.22	0.566	0.858	0.49	0.84	0.696	0.508	0.596	0.458	0.082	0.222	0.586	0.606	0.586	0.33
PROTEOMICS	42	0.884921	0	1	0	0	0	0	1	1	1	0	1	1	1	1	1	0	0	1	1	0	1	1	0	1	1	1	1	1	0	0	0	0	0	1	1	0	0	0	1	0	1	0	1	1	0	0	1	1	1	0	0	0	1	0	0	0	0	1	1	0	1	0	0	1	0	0	0	0	1	0	1	1	1	1	1	0	0	0	0	1	0	0.588	0.834	0.548	0.362	0.428	0.148	0.686	0.69	0.672	0.53	0.606	0.86	0.928	0.716	0.758	0.698	0.434	0.676	0.812	0.332	0.804	0.588	0.16	0.602	0.918	0.344	0.856	0.44	0.098	0.34	0.348	0.484	0.532	0.264	0.756	0.352	0.564	0.108	0.292	0.436	0.728	0.484	0.594	0.876	0.546	0.1	0.524	0.8	0.63	0.246	0.594	0.57	0.698	0.322	0.3	0.35	0.924	0.744	0.848	0.14	0.606	0.358	0.306	0.282	0.17	0.396	0.25	0.212	0.366	0.21	0.748	0.806	0.87	0.726	0.64	0.548	0.26	0.228	0.212	0.778	0.188
PROTEOMICS	43	0.895604	1	0	0	1	0	1	1	1	0	0	1	1	1	1	1	0	0	1	1	0	0	1	0	0	1	0	1	1	0	0	0	1	1	0	0	1	0	1	1	0	1	0	0	1	1	1	0	0	1	0	0	1	0	0	0	0	1	1	1	0	1	1	0	0	0	1	0	0	0	0	0	1	1	1	0	1	1	1	0	0	0	0.794	0.398	0.4	0.592	0.404	0.636	0.72	0.8	0.172	0.286	0.66	0.778	0.884	0.562	0.812	0.492	0.608	0.624	0.514	0.502	0.318	0.774	0.158	0.14	0.54	0.128	0.326	0.624	0.5	0.45	0.18	0.598	0.812	0.68	0.29	0.296	0.162	0.344	0.684	0.42	0.562	0.288	0.488	0.626	0.952	0.308	0.376	0.23	0.904	0.504	0.288	0.742	0.562	0.288	0.51	0.326	0.778	0.812	0.718	0.924	0.772	0.676	0.202	0.6	0.47	0.562	0.284	0.194	0.258	0.256	0.1	0.718	0.86	0.588	0.508	0.576	0.482	0.544	0.224	0.494	0.266
PROTEOMICS	44	0.863219	0	0	0	0	0	1	1	1	1	1	1	0	1	1	0	1	1	0	0	1	1	1	1	0	1	1	1	0	0	0	1	1	1	0	1	1	0	1	0	0	0	1	1	1	1	1	0	0	1	0	0	1	1	0	1	0	1	0	1	0	0	1	0	0	0	0	0	1	1	0	0	0	1	0	1	1	1	1	0	1	0	0.666	0.422	0.424	0.234	0.174	0.926	0.232	0.688	0.602	0.848	0.894	0.486	0.656	0.616	0.524	0.798	0.776	0.38	0.4	0.524	0.648	0.854	0.124	0.242	0.434	0.738	0.822	0.616	0.528	0.212	0.528	0.416	0.616	0.486	0.474	0.872	0.5	0.896	0.56	0.246	0.052	0.43	0.894	0.892	0.86	0.542	0.26	0.614	0.754	0.114	0.062	0.65	0.68	0.068	0.648	0.252	0.614	0.244	0.8	0.466	0.504	0.162	0.258	0.274	0.178	0.594	0.488	0.842	0.632	0.494	0.562	0.094	0.542	0.774	0.55	0.82	0.876	0.734	0.062	0.698	0.356
PROTEOMICS	45	0.885671	1	0	1	0	1	1	0	1	0	0	1	1	0	1	0	0	0	0	1	0	1	1	0	0	0	1	1	1	1	1	1	0	0	0	1	0	0	1	1	0	0	0	1	1	1	0	1	0	1	1	1	1	0	1	1	1	0	1	0	1	0	1	1	0	0	0	0	0	0	0	1	0	1	1	1	1	1	0	0	0	0	0.758	0.326	0.524	0.18	0.662	0.648	0.174	0.608	0.776	0.502	0.796	0.664	0.362	0.686	0.446	0.438	0.768	0.474	0.86	0.49	0.68	0.802	0.328	0.358	0.522	0.808	0.588	0.832	0.646	0.728	0.05	0.676	0.152	0.534	0.77	0.196	0.36	0.436	0.85	0.246	0.522	0.102	0.62	0.548	0.52	0.502	0.5	0.242	0.87	0.506	0.872	0.706	0.262	0.778	0.662	0.744	0.322	0.752	0.65	0.632	0.198	0.682	0.88	0.398	0.472	0.39	0.36	0.05	0.218	0.348	0.884	0.34	0.732	0.57	0.502	0.62	0.5	0.742	0.118	0.376	0.334
PROTEOMICS	46	0.860366	1	0	0	1	1	0	1	1	1	0	1	0	0	0	1	0	1	1	1	1	1	0	1	0	1	0	1	1	1	1	0	0	0	1	1	0	1	0	0	1	1	0	1	1	0	0	0	0	1	1	1	1	0	0	0	1	0	0	1	0	0	1	1	0	0	1	0	0	0	0	0	0	1	1	0	1	0	1	1	1	0	0.52	0.132	0.328	0.51	0.604	0.32	0.67	0.55	0.584	0.25	0.8	0.32	0.192	0.186	0.346	0.344	0.724	0.826	0.88	0.504	0.826	0.484	0.65	0.252	0.784	0.122	0.426	0.754	0.642	0.82	0.83	0.464	0.266	0.574	0.084	0.438	0.81	0.602	0.112	0.44	0.548	0.44	0.576	0.722	0.234	0.538	0.47	0.396	0.554	0.888	0.63	0.782	0.268	0.332	0.544	0.804	0.298	0.494	0.682	0.648	0.552	0.644	0.624	0.554	0.336	0.412	0.352	0.324	0.384	0.29	0.134	0.262	0.85	0.426	0.56	0.216	0.156	0.476	0.812	0.888	0.31
PROTEOMICS	47	0.876679	1	1	0	0	0	0	1	1	1	1	1	1	0	1	0	1	1	1	0	0	0	1	1	0	1	1	0	1	0	0	0	1	0	0	1	0	1	1	0	1	0	1	1	1	1	1	0	1	1	1	1	1	1	0	1	1	0	0	1	0	0	0	1	0	1	1	0	0	0	1	1	0	0	0	0	1	0	0	0	0	0	0.584	0.584	0.158	0.614	0.242	0.44	0.738	0.598	0.712	0.47	0.836	0.53	0.526	0.852	0.136	0.886	0.53	0.88	0.35	0.16	0.292	0.516	0.854	0.142	0.516	0.768	0.238	0.73	0.286	0.344	0.422	0.646	0.324	0.468	0.796	0.68	0.834	0.842	0.46	0.324	0.644	0.646	0.772	0.656	0.674	0.588	0.334	0.778	0.474	0.674	0.83	0.762	0.78	0.118	0.648	0.84	0.104	0.904	0.664	0.584	0.26	0.274	0.886	0.378	0.368	0.202	0.348	0.368	0.176	0.69	0.858	0.554	0.534	0.508	0.554	0.628	0.218	0.206	0.742	0.07	0.458
PROTEOMICS	48	0.876377	1	0	0	1	1	0	1	1	1	1	0	1	1	0	1	1	0	1	0	1	0	1	0	0	0	0	1	0	0	0	0	0	1	0	0	0	0	0	1	1	1	1	1	0	0	0	1	0	0	1	1	0	0	0	0	0	0	1	1	1	1	1	0	0	0	0	1	1	0	1	0	1	1	1	0	1	0	0	1	1	0	0.48	0.406	0.39	0.564	0.732	0.2	0.87	0.792	0.484	0.812	0.506	0.926	0.376	0.436	0.926	0.874	0.676	0.7	0.198	0.55	0.216	0.808	0.444	0.13	0.566	0.708	0.652	0.28	0.432	0.426	0.376	0.676	0.78	0.588	0.288	0.17	0.17	0.602	0.73	0.834	0.728	0.786	0.456	0.072	0.174	0.4	0.836	0.204	0.374	0.614	0.812	0.324	0.64	0.34	0.644	0.106	0.928	0.47	0.838	0.644	0.708	0.494	0.426	0.442	0.268	0.37	0.558	0.884	0.536	0.642	0.55	0.684	0.596	0.626	0.194	0.626	0.766	0.548	0.862	0.752	0.442
PROTEOMICS	49	0.865846	1	1	1	1	0	0	0	1	0	1	0	0	1	1	1	0	0	1	1	1	1	1	1	0	0	0	0	1	1	0	0	0	0	1	1	1	0	1	1	1	0	1	1	1	1	1	1	0	1	0	0	0	1	1	1	1	0	0	1	0	0	0	0	0	1	1	1	1	1	0	1	1	1	0	0	1	1	1	1	0	1	0.518	0.678	0.618	0.52	0.332	0.222	0.124	0.556	0.214	0.49	0.19	0.162	0.876	0.748	0.656	0.324	0.272	0.608	0.66	0.862	0.73	0.514	0.536	0.342	0.188	0.37	0.454	0.674	0.72	0.592	0.778	0.342	0.232	0.434	0.842	0.83	0.572	0.348	0.482	0.638	0.356	0.574	0.56	0.4	0.608	0.288	0.872	0.506	0.878	0.548	0.216	0.612	0.672	0.456	0.616	0.624	0.564	0.252	0.838	0.348	0.48	0.258	0.236	0.192	0.63	0.368	0.772	0.822	0.67	0.524	0.458	0.582	0.556	0.426	0.096	0.586	0.55	0.318	0.256	0.13	0.678
PROTEOMICS	50	0.860806	1	0	0	0	0	1	1	1	1	0	0	0	1	0	1	1	1	1	1	1	1	0	0	0	0	0	0	1	0	1	0	1	1	0	0	0	1	1	1	1	0	1	1	1	0	0	0	1	1	0	0	1	0	0	1	0	0	1	0	0	0	0	0	1	1	0	1	1	0	1	1	1	0	1	0	1	0	1	0	0	0	0.726	0.424	0.326	0.378	0.256	0.656	0.568	0.838	0.528	0.362	0.822	0.52	0.748	0.526	0.838	0.756	0.58	0.65	0.736	0.826	0.822	0.494	0.134	0.25	0.778	0.478	0.442	0.596	0.36	0.76	0.734	0.764	0.862	0.25	0.61	0.574	0.588	0.774	0.822	0.614	0.504	0.534	0.884	0.624	0.292	0.6	0.154	0.764	0.728	0.296	0.248	0.272	0.29	0.31	0.85	0.3	0.522	0.536	0.586	0.382	0.37	0.408	0.266	0.772	0.828	0.352	0.658	0.648	0.1	0.558	0.196	0.312	0.18	0.796	0.782	0.458	0.548	0.876	0.204	0.088	0.3
PROTEOMICS	51	0.892901	1	0	1	1	1	1	1	1	1	0	0	1	0	0	1	1	0	1	0	1	0	1	0	1	0	0	0	0	0	0	1	0	1	1	0	1	0	0	1	0	0	0	0	1	1	1	0	1	1	0	1	0	0	0	0	1	1	1	1	1	0	1	0	0	1	0	0	0	0	1	1	0	1	0	0	1	1	0	0	0	0	0.568	0.196	0.868	0.61	0.642	0.53	0.366	0.688	0.848	0.5	0.47	0.826	0.756	0.26	0.754	0.722	0.502	0.208	0.36	0.56	0.436	0.82	0.132	0.808	0.594	0.676	0.326	0.224	0.446	0.248	0.822	0.598	0.306	0.492	0.25	0.632	0.386	0.496	0.728	0.29	0.582	0.126	0.086	0.504	0.838	0.792	0.514	0.806	0.738	0.612	0.828	0.236	0.372	0.274	0.236	0.316	0.636	0.77	0.686	0.824	0.532	0.634	0.264	0.276	0.832	0.268	0.216	0.378	0.404	0.798	0.632	0.094	0.674	0.644	0.214	0.816	0.68	0.516	0.112	0.086	0.332
PROTEOMICS	52	0.860185	1	0	0	0	1	1	1	1	1	1	1	1	1	0	1	1	0	0	1	1	0	0	1	0	1	1	1	0	0	0	0	1	0	1	0	0	1	0	1	0	1	1	0	1	0	0	0	1	0	1	0	1	1	1	0	0	1	0	1	1	0	0	1	0	0	0	1	1	1	1	1	1	1	0	0	1	1	1	1	0	0	0.59	0.448	0.426	0.104	0.554	0.472	0.834	0.78	0.574	0.754	0.918	0.766	0.506	0.45	0.852	0.538	0.458	0.4	0.632	0.43	0.148	0.466	0.76	0.292	0.41	0.902	0.648	0.434	0.15	0.354	0.414	0.772	0.212	0.854	0.46	0.606	0.274	0.176	0.39	0.104	0.694	0.74	0.536	0.498	0.194	0.166	0.364	0.776	0.266	0.866	0.628	0.776	0.72	0.786	0.434	0.314	0.802	0.758	0.88	0.648	0.564	0.624	0.442	0.322	0.282	0.222	0.292	0.646	0.742	0.618	0.648	0.548	0.166	0.112	0.178	0.784	0.812	0.328	0.862	0.108	0.766
PROTEOMICS	53	0.860258	0	0	0	1	1	1	1	1	1	1	1	0	0	1	1	1	1	1	1	0	1	0	0	0	0	1	0	1	0	1	1	0	0	0	0	0	0	1	1	1	0	0	1	1	1	1	1	1	1	1	1	1	0	1	0	0	1	0	0	0	0	0	0	0	0	0	0	1	1	1	1	0	0	0	1	1	0	1	1	1	1	0.36	0.458	0.204	0.808	0.74	0.632	0.852	0.596	0.21	0.882	0.804	0.782	0.502	0.506	0.9	0.808	0.662	0.498	0.516	0.106	0.808	0.196	0.428	0.354	0.11	0.554	0.49	0.758	0.554	0.448	0.792	0.256	0.688	0.728	0.554	0.734	0.084	0.7	0.68	0.612	0.148	0.614	0.518	0.332	0.804	0.784	0.774	0.694	0.656	0.804	0.858	0.622	0.116	0.628	0.612	0.222	0.856	0.368	0.302	0.424	0.344	0.354	0.072	0.436	0.28	0.208	0.52	0.654	0.802	0.79	0.848	0.606	0.26	0.476	0.706	0.236	0.734	0.876	0.878	0.758	0.444
PROTEOMICS	54	0.863636	1	0	1	1	1	0	0	0	1	1	1	0	0	0	0	0	1	1	0	0	1	0	0	0	1	1	1	1	0	0	0	1	0	0	0	0	1	1	1	0	0	0	1	1	1	0	1	1	1	1	0	0	0	1	1	0	1	0	1	0	1	0	0	0	1	0	0	0	0	0	0	1	1	0	1	1	1	0	0	1	0	0.648	0.134	0.646	0.55	0.586	0.816	0.16	0.19	0.786	0.588	0.786	0.482	0.818	0.204	0.466	0.428	0.63	0.896	0.492	0.48	0.234	0.14	0.494	0.248	0.33	0.922	0.804	0.592	0.568	0.674	0.272	0.806	0.288	0.5	0.448	0.252	0.872	0.742	0.854	0.258	0.53	0.158	0.692	0.596	0.772	0.282	0.328	0.894	0.63	0.718	0.232	0.342	0.608	0.768	0.816	0.636	0.296	0.264	0.874	0.906	0.89	0.628	0.248	0.41	0.498	0.38	0.248	0.246	0.464	0.092	0.498	0.85	0.858	0.364	0.712	0.706	0.876	0.492	0.132	0.722	0.412
PROTEOMICS	55	0.891892	1	0	0	0	1	0	1	0	1	0	0	1	0	0	1	0	1	0	1	1	1	0	1	0	0	1	1	1	0	0	0	0	0	1	0	0	1	1	0	1	0	0	1	0	1	1	1	0	0	1	1	1	0	1	0	0	0	0	0	0	0	0	1	1	1	0	1	0	0	1	1	0	1	0	1	0	1	1	0	1	0	0.84	0.34	0.238	0.138	0.552	0.26	0.952	0.388	0.648	0.186	0.276	0.484	0.598	0.242	0.802	0.37	0.516	0.41	0.726	0.774	0.77	0.552	0.674	0.12	0.336	0.31	0.732	0.782	0.31	0.282	0.66	0.676	0.13	0.726	0.316	0.466	0.562	0.94	0.486	0.884	0.506	0.336	0.546	0.252	0.828	0.682	0.696	0.548	0.31	0.748	0.498	0.87	0.28	0.604	0.414	0.402	0.312	0.352	0.196	0.48	0.15	0.77	0.726	0.518	0.686	0.362	0.804	0.444	0.492	0.226	0.552	0.112	0.35	0.198	0.742	0.296	0.73	0.296	0.106	0.668	0.398
PROTEOMICS	56	0.910671	1	1	0	0	1	0	1	1	0	0	0	1	1	0	0	0	1	0	0	0	1	1	1	1	0	0	0	1	0	0	0	0	0	1	1	0	1	1	1	1	0	0	0	0	1	1	0	1	1	1	1	0	1	1	1	1	0	1	1	0	0	0	0	0	1	0	1	0	0	0	1	1	0	1	0	1	1	1	1	0	1	0.496	0.752	0.418	0.242	0.828	0.186	0.766	0.766	0.388	0.3	0.548	0.746	0.674	0.174	0.304	0.144	0.542	0.424	0.132	0.342	0.182	0.78	0.892	0.418	0.686	0.162	0.36	0.75	0.266	0.288	0.096	0.416	0.49	0.724	0.748	0.484	0.478	0.748	0.69	0.862	0.41	0.234	0.108	0.428	0.684	0.438	0.33	0.634	0.814	0.762	0.642	0.194	0.334	0.752	0.718	0.706	0.212	0.854	0.558	0.438	0.186	0.25	0.302	0.366	0.582	0.144	0.658	0.53	0.268	0.548	0.74	0.762	0.49	0.23	0.166	0.8	0.388	0.326	0.74	0.11	0.68
PROTEOMICS	57	0.861585	1	0	0	0	1	1	0	0	1	1	1	1	1	1	1	0	1	1	0	1	1	0	0	1	0	0	0	1	0	0	1	0	0	0	1	1	1	0	0	0	0	1	1	0	1	0	1	1	0	1	1	1	1	1	1	0	0	0	1	0	1	1	0	0	0	0	0	0	0	0	0	1	1	1	0	0	1	0	1	0	1	0.52	0.124	0.448	0.384	0.722	0.678	0.83	0.548	0.82	0.76	0.88	0.784	0.932	0.228	0.738	0.462	0.838	0.406	0.56	0.846	0.714	0.55	0.526	0.76	0.15	0.186	0.156	0.714	0.278	0.698	0.846	0.546	0.112	0.562	0.366	0.342	0.764	0.592	0.468	0.254	0.644	0.7	0.758	0.468	0.626	0.398	0.88	0.842	0.296	0.732	0.54	0.356	0.84	0.784	0.682	0.232	0.1	0.206	0.228	0.354	0.77	0.896	0.588	0.726	0.456	0.316	0.374	0.204	0.242	0.536	0.32	0.808	0.656	0.598	0.132	0.292	0.738	0.114	0.732	0.376	0.44
PROTEOMICS	58	0.872561	1	0	1	0	1	1	0	1	0	1	0	1	1	1	1	0	0	0	0	0	1	1	0	0	0	0	0	1	1	1	0	0	0	1	0	0	1	0	1	0	1	1	0	1	0	1	1	0	0	0	1	1	0	1	0	1	1	0	1	1	0	0	0	0	0	0	1	1	1	0	0	0	1	1	1	1	1	0	1	1	0	0.582	0.654	0.442	0.35	0.528	0.488	0.36	0.71	0.258	0.584	0.796	0.85	0.578	0.708	0.77	0.58	0.568	0.44	0.138	0.084	0.478	0.902	0.482	0.4	0.416	0.47	0.258	0.63	0.414	0.782	0.428	0.18	0.106	0.722	0.528	0.266	0.822	0.49	0.572	0.06	0.268	0.438	0.192	0.854	0.442	0.574	0.704	0.178	0.352	0.242	0.272	0.624	0.242	0.842	0.266	0.708	0.87	0.286	0.684	0.79	0.358	0.43	0.388	0.242	0.384	0.394	0.34	0.444	0.758	0.34	0.412	0.528	0.536	0.75	0.508	0.828	0.892	0.238	0.254	0.706	0.376
PROTEOMICS	59	0.860366	1	0	0	0	0	0	0	1	0	0	1	1	1	1	1	0	0	1	1	0	0	0	1	1	0	1	1	0	1	1	0	0	0	0	1	0	1	1	1	0	0	0	0	0	0	0	0	1	0	1	1	1	0	0	1	0	1	0	1	1	1	1	1	1	1	0	1	1	1	1	0	0	0	0	0	1	0	1	1	1	0	0.54	0.346	0.426	0.4	0.434	0.356	0.416	0.552	0.192	0.124	0.594	0.806	0.88	0.732	0.53	0.308	0.746	0.698	0.682	0.3	0.476	0.496	0.9	0.704	0.578	0.69	0.8	0.45	0.734	0.584	0.256	0.18	0.11	0.156	0.86	0.136	0.472	0.356	0.514	0.404	0.256	0.302	0.602	0.57	0.758	0.076	0.14	0.332	0.522	0.768	0.536	0.616	0.35	0.572	0.916	0.454	0.442	0.204	0.51	0.338	0.75	0.886	0.766	0.5	0.798	0.244	0.642	0.812	0.554	0.832	0.288	0.34	0.174	0.534	0.386	0.458	0.192	0.234	0.852	0.288	0.33
PROTEOMICS	60	0.869136	0	0	1	0	0	1	1	1	0	0	1	1	0	1	0	1	0	1	0	0	1	1	1	0	0	0	1	1	1	0	0	1	0	1	1	1	0	0	0	0	1	1	1	1	0	1	0	1	0	0	0	0	1	0	0	1	1	1	0	0	0	1	0	1	0	0	0	0	1	1	0	1	0	1	0	1	0	0	0	0	0	0.264	0.144	0.594	0.358	0.796	0.818	0.818	0.786	0.246	0.522	0.742	0.378	0.374	0.786	0.408	0.85	0.486	0.736	0.168	0.474	0.762	0.836	0.632	0.404	0.108	0.43	0.198	0.368	0.792	0.56	0.82	0.77	0.172	0.67	0.532	0.72	0.65	0.436	0.248	0.404	0.746	0.47	0.734	0.95	0.094	0.566	0.302	0.8	0.356	0.092	0.304	0.288	0.784	0.564	0.428	0.666	0.85	0.714	0.69	0.098	0.544	0.664	0.324	0.554	0.38	0.182	0.494	0.198	0.672	0.828	0.328	0.856	0.286	0.624	0.556	0.578	0.48	0.794	0.77	0.126	0.376
PROTEOMICS	61	0.894207	1	0	0	1	0	0	1	0	1	1	1	1	0	1	1	0	0	1	1	1	1	0	0	1	0	0	1	1	0	0	1	1	1	0	0	0	1	0	1	1	1	0	0	0	1	1	1	0	1	1	1	0	1	0	0	0	1	0	0	0	0	1	0	1	0	0	1	0	0	0	1	0	1	1	1	1	0	0	1	1	0	0.744	0.304	0.216	0.59	0.354	0.09	0.57	0.318	0.692	0.65	0.52	0.378	0.202	0.794	0.716	0.19	0.47	0.904	0.814	0.504	0.848	0.474	0.434	0.274	0.214	0.578	0.45	0.392	0.212	0.498	0.88	0.886	0.784	0.148	0.304	0.178	0.662	0.352	0.52	0.54	0.71	0.188	0.488	0.446	0.684	0.544	0.722	0.296	0.684	0.952	0.878	0.554	0.664	0.274	0.312	0.208	0.236	0.326	0.662	0.142	0.666	0.702	0.29	0.838	0.466	0.474	0.278	0.292	0.236	0.072	0.784	0.612	0.678	0.84	0.638	0.55	0.656	0.208	0.802	0.848	0.486
PROTEOMICS	62	0.867284	1	1	0	0	0	1	1	1	1	0	0	1	0	1	0	0	0	0	0	1	1	1	0	0	0	0	1	0	1	0	1	0	1	1	1	0	1	1	1	1	0	0	0	0	1	1	1	0	0	1	1	0	0	1	0	1	0	1	0	0	0	1	0	0	0	0	0	0	0	1	0	0	1	1	1	1	0	0	0	0	1	0.596	0.644	0.174	0.364	0.342	0.648	0.704	0.854	0.48	0.278	0.202	0.846	0.176	0.554	0.236	0.15	0.442	0.14	0.636	0.604	0.4	0.74	0.706	0.23	0.388	0.426	0.67	0.386	0.456	0.292	0.724	0.264	0.29	0.448	0.386	0.174	0.792	0.732	0.856	0.656	0.464	0.098	0.072	0.196	0.502	0.894	0.498	0.312	0.594	0.706	0.712	0.27	0.594	0.24	0.256	0.668	0.644	0.824	0.118	0.49	0.55	0.862	0.404	0.452	0.112	0.308	0.206	0.38	0.224	0.734	0.554	0.364	0.45	0.342	0.656	0.818	0.264	0.274	0.778	0.428	0.386
PROTEOMICS	63	0.861416	0	0	0	0	0	1	0	0	1	1	1	1	1	0	0	0	1	1	1	1	1	1	0	0	0	0	1	1	1	0	0	0	0	0	1	1	0	1	1	1	0	0	1	1	0	0	1	0	0	1	1	1	1	0	0	0	1	0	0	0	1	1	1	0	0	1	1	0	1	0	1	0	1	1	0	0	1	1	0	0	0	0.208	0.402	0.374	0.39	0.156	0.916	0.322	0.256	0.812	0.602	0.526	0.7	0.95	0.844	0.142	0.65	0.668	0.516	0.872	0.81	0.204	0.68	0.548	0.146	0.154	0.29	0.558	0.784	0.632	0.184	0.862	0.312	0.75	0.096	0.86	0.128	0.45	0.764	0.88	0.28	0.182	0.1	0.662	0.766	0.248	0.518	0.462	0.116	0.102	0.454	0.864	0.888	0.828	0.548	0.502	0.252	0.51	0.262	0.152	0.272	0.766	0.466	0.672	0.47	0.26	0.602	0.66	0.194	0.38	0.26	0.826	0.266	0.646	0.616	0.256	0.61	0.342	0.898	0.156	0.114	0.436
PROTEOMICS	64	0.870062	1	0	0	1	1	0	1	1	0	1	0	1	1	1	1	1	1	1	1	1	0	0	1	0	1	0	1	1	1	1	0	1	1	1	1	1	0	0	0	1	1	1	0	0	0	0	0	1	1	1	0	1	1	1	1	0	0	0	0	1	1	0	1	0	0	0	0	0	0	0	0	0	1	1	1	0	0	1	1	1	0	0.506	0.464	0.19	0.53	0.596	0.36	0.362	0.472	0.216	0.548	0.356	0.876	0.432	0.598	0.832	0.728	0.692	0.438	0.678	0.484	0.33	0.276	0.874	0.28	0.63	0.504	0.456	0.306	0.7	0.77	0.604	0.458	0.486	0.422	0.764	0.812	0.28	0.57	0.226	0.308	0.554	0.666	0.222	0.104	0.242	0.45	0.45	0.822	0.518	0.94	0.316	0.748	0.834	0.408	0.8	0.264	0.428	0.316	0.942	0.848	0.648	0.53	0.846	0.348	0.102	0.322	0.198	0.276	0.372	0.758	0.576	0.358	0.854	0.808	0.466	0.14	0.192	0.748	0.522	0.828	0.128
PROTEOMICS	65	0.862954	1	1	0	0	0	0	1	1	0	0	1	1	1	0	0	0	1	1	0	0	1	0	1	0	0	0	0	0	1	0	0	1	0	0	0	1	0	1	0	1	0	0	1	1	1	0	0	0	1	0	0	0	1	0	0	1	0	1	0	1	1	0	0	1	0	0	1	1	1	1	0	0	1	1	1	1	0	0	0	0	0	0.434	0.878	0.39	0.254	0.44	0.18	0.656	0.634	0.38	0.25	0.816	0.65	0.892	0.812	0.25	0.45	0.732	0.388	0.266	0.428	0.486	0.256	0.474	0.158	0.31	0.286	0.336	0.398	0.856	0.294	0.42	0.742	0.334	0.614	0.51	0.322	0.666	0.41	0.606	0.64	0.272	0.51	0.606	0.686	0.638	0.432	0.074	0.298	0.294	0.086	0.362	0.488	0.68	0.396	0.24	0.696	0.378	0.702	0.132	0.822	0.568	0.534	0.312	0.624	0.562	0.296	0.858	0.666	0.862	0.35	0.548	0.244	0.398	0.502	0.816	0.652	0.272	0.186	0.752	0.088	0.38
PROTEOMICS	66	0.889506	1	0	0	0	1	1	1	0	1	0	0	0	0	0	0	1	0	0	0	1	1	1	0	0	0	0	1	1	1	1	1	0	0	1	1	1	0	0	1	1	1	1	1	0	0	1	0	1	0	1	1	0	1	1	1	1	1	1	1	1	1	0	0	0	0	0	0	0	1	1	1	1	1	1	1	0	1	0	1	1	0	0.556	0.474	0.222	0.15	0.45	0.774	0.928	0.148	0.406	0.24	0.452	0.716	0.406	0.43	0.372	0.232	0.324	0.474	0.508	0.744	0.556	0.43	0.298	0.312	0.134	0.378	0.618	0.608	0.528	0.784	0.734	0.804	0.338	0.586	0.56	0.812	0.288	0.212	0.334	0.634	0.786	0.44	0.67	0.088	0.216	0.498	0.326	0.776	0.456	0.786	0.572	0.152	0.706	0.844	0.79	0.634	0.818	0.82	0.574	0.884	0.596	0.324	0.21	0.19	0.272	0.09	0.75	0.45	0.678	0.788	0.838	0.662	0.54	0.472	0.204	0.126	0.702	0.112	0.784	0.804	0.346
PROTEOMICS	67	0.897797	1	0	0	0	0	0	0	1	1	0	1	1	0	0	0	1	0	0	0	1	1	0	1	0	1	1	0	0	0	1	1	1	1	1	0	1	0	0	1	0	0	1	0	0	1	0	1	1	0	0	0	1	1	1	1	0	0	1	0	1	1	0	1	0	0	0	0	0	1	1	0	1	1	1	1	0	1	0	1	0	0	0.594	0.274	0.34	0.166	0.386	0.134	0.352	0.586	0.876	0.556	0.62	0.942	0.156	0.252	0.278	0.854	0.422	0.294	0.424	0.618	0.754	0.61	0.618	0.52	0.7	0.406	0.248	0.52	0.408	0.856	0.514	0.774	0.636	0.74	0.294	0.338	0.322	0.386	0.822	0.236	0.202	0.63	0.256	0.588	0.754	0.474	0.438	0.788	0.262	0.342	0.586	0.418	0.752	0.332	0.728	0.616	0.906	0.864	0.462	0.596	0.876	0.134	0.514	0.304	0.16	0.224	0.456	0.066	0.656	0.91	0.334	0.806	0.57	0.62	0.568	0.2	0.832	0.294	0.716	0.788	0.4
PROTEOMICS	68	0.921551	0	0	0	0	0	1	0	1	0	1	1	1	0	0	0	1	1	0	0	1	1	0	0	1	0	1	1	1	1	0	1	0	0	1	1	0	0	0	0	1	1	1	1	1	0	1	0	1	0	1	1	0	1	1	0	0	0	0	0	0	1	1	1	1	1	0	0	0	0	1	0	1	1	1	0	1	1	0	0	0	0	0.44	0.662	0.494	0.414	0.432	0.704	0.482	0.72	0.336	0.59	0.8	0.796	0.336	0.49	0.356	0.782	0.858	0.608	0.278	0.804	0.88	0.628	0.21	0.696	0.26	0.792	0.642	0.438	0.7	0.588	0.732	0.678	0.44	0.82	0.878	0.476	0.548	0.652	0.426	0.752	0.75	0.722	0.862	0.412	0.422	0.786	0.302	0.882	0.5	0.81	0.572	0.44	0.668	0.762	0.298	0.248	0.578	0.42	0.554	0.266	0.802	0.794	0.824	0.566	0.444	0.138	0.206	0.276	0.212	0.774	0.328	0.61	0.69	0.492	0.716	0.764	0.87	0.26	0.786	0.1	0.086
PROTEOMICS	69	0.886733	1	0	0	0	0	1	1	1	1	0	0	1	1	1	0	0	1	1	0	1	1	1	1	1	0	1	1	1	0	1	1	0	0	1	1	0	1	1	1	0	1	0	1	0	1	1	1	0	1	1	0	0	0	0	1	0	0	1	1	1	1	1	1	0	0	1	1	0	0	0	0	1	1	1	1	0	1	0	0	1	0	0.522	0.3	0.238	0.38	0.298	0.688	0.89	0.84	0.488	0.49	0.304	0.874	0.664	0.724	0.156	0.144	0.606	0.71	0.178	0.464	0.52	0.71	0.41	0.772	0.312	0.394	0.12	0.356	0.258	0.842	0.816	0.46	0.434	0.3	0.596	0.396	0.698	0.684	0.948	0.43	0.848	0.282	0.88	0.476	0.588	0.752	0.28	0.108	0.73	0.75	0.272	0.136	0.172	0.386	0.644	0.558	0.252	0.662	0.782	0.434	0.868	0.64	0.624	0.17	0.248	0.512	0.278	0.206	0.782	0.488	0.318	0.886	0.836	0.392	0.306	0.168	0.704	0.45	0.13	0.736	0.094
PROTEOMICS	70	0.882609	1	0	0	0	1	0	1	1	0	0	1	0	1	0	0	0	1	1	0	1	1	1	0	0	0	1	0	0	0	0	0	0	1	1	1	0	0	1	1	0	0	0	1	0	0	0	1	1	1	0	1	0	0	0	0	1	1	1	0	0	0	1	0	0	0	0	0	1	1	1	1	1	0	0	0	1	1	1	0	1	0	0.816	0.59	0.384	0.316	0.702	0.228	0.898	0.87	0.32	0.83	0.792	0.706	0.728	0.356	0.302	0.452	0.806	0.896	0.3	0.876	0.8	0.756	0.618	0.178	0.592	0.746	0.51	0.184	0.358	0.326	0.092	0.604	0.908	0.46	0.63	0.702	0.282	0.542	0.754	0.558	0.622	0.112	0.322	0.098	0.62	0.408	0.76	0.544	0.45	0.274	0.61	0.102	0.236	0.084	0.32	0.332	0.942	0.458	0.28	0.358	0.366	0.836	0.302	0.664	0.406	0.336	0.918	0.748	0.636	0.846	0.686	0.86	0.3	0.412	0.112	0.866	0.632	0.558	0.094	0.634	0.43
PROTEOMICS	71	0.888005	1	0	0	0	0	1	1	0	1	1	1	0	0	1	0	1	0	1	1	0	1	0	0	0	1	0	1	1	1	1	1	0	0	0	1	0	0	1	0	0	1	1	0	1	0	1	1	0	0	1	1	1	1	0	0	1	0	1	1	0	1	1	1	0	0	1	0	0	1	1	0	1	1	0	1	1	1	0	0	1	0	0.702	0.264	0.262	0.364	0.12	0.462	0.816	0.534	0.834	0.69	0.792	0.324	0.186	0.66	0.46	0.814	0.522	0.632	0.914	0.326	0.526	0.17	0.162	0.338	0.752	0.13	0.494	0.808	0.402	0.806	0.772	0.516	0.752	0.15	0.752	0.636	0.418	0.484	0.17	0.132	0.662	0.784	0.482	0.582	0.236	0.868	0.626	0.44	0.074	0.498	0.848	0.762	0.542	0.298	0.554	0.508	0.22	0.804	0.754	0.624	0.624	0.772	0.826	0.132	0.264	0.644	0.36	0.424	0.328	0.336	0.364	0.6	0.576	0.582	0.344	0.448	0.37	0.086	0.428	0.344	0.324
PROTEOMICS	72	0.875614	1	0	0	0	0	1	1	1	0	0	1	1	1	0	1	0	0	1	1	1	0	1	0	1	0	0	0	1	1	0	0	0	0	1	0	0	1	0	1	0	0	1	1	0	0	0	1	1	1	1	1	1	0	0	1	0	0	1	0	1	1	0	0	0	0	0	0	1	1	1	0	0	0	0	1	0	1	0	1	1	0	0.536	0.5	0.624	0.452	0.436	0.53	0.856	0.946	0.22	0.284	0.768	0.68	0.798	0.212	0.432	0.408	0.15	0.836	0.788	0.888	0.544	0.732	0.206	0.558	0.34	0.376	0.234	0.812	0.812	0.27	0.608	0.65	0.07	0.406	0.142	0.29	0.37	0.58	0.626	0.06	0.406	0.748	0.55	0.422	0.262	0.542	0.532	0.83	0.514	0.708	0.276	0.72	0.268	0.656	0.796	0.256	0.116	0.754	0.708	0.588	0.638	0.416	0.318	0.22	0.254	0.174	0.386	0.63	0.32	0.736	0.474	0.354	0.412	0.514	0.45	0.172	0.22	0.194	0.788	0.824	0.264
PROTEOMICS	73	0.888206	1	1	0	0	1	1	1	0	1	1	1	0	1	0	0	1	0	1	1	0	1	0	0	0	1	0	1	0	1	1	0	1	1	1	0	0	0	0	0	1	1	1	1	1	1	1	1	1	0	0	1	1	1	0	0	1	1	0	0	1	0	1	1	1	0	1	0	1	0	1	0	0	0	0	1	0	0	1	0	1	0	0.678	0.784	0.286	0.226	0.476	0.898	0.514	0.202	0.626	0.362	0.652	0.164	0.926	0.734	0.214	0.808	0.304	0.798	0.774	0.51	0.814	0.156	0.368	0.092	0.7	0.098	0.544	0.464	0.672	0.742	0.37	0.62	0.78	0.872	0.604	0.32	0.546	0.09	0.34	0.32	0.694	0.544	0.532	0.472	0.722	0.546	0.678	0.264	0.066	0.164	0.482	0.834	0.278	0.43	0.588	0.708	0.748	0.138	0.29	0.612	0.358	0.434	0.89	0.858	0.134	0.612	0.198	0.544	0.3	0.238	0.228	0.186	0.264	0.134	0.488	0.368	0.556	0.198	0.18	0.508	0.11
PROTEOMICS	74	0.879437	0	1	0	0	0	1	1	1	1	0	0	1	0	1	1	0	1	0	1	1	0	1	1	0	1	0	0	0	1	0	1	1	1	0	0	0	1	1	1	0	0	0	1	0	1	1	0	1	0	1	0	1	1	1	0	1	1	1	1	0	0	1	1	1	0	0	0	0	1	0	0	0	1	1	1	1	1	0	1	0	0	0.14	0.376	0.362	0.202	0.146	0.59	0.41	0.854	0.558	0.118	0.388	0.72	0.2	0.58	0.426	0.794	0.308	0.148	0.886	0.45	0.416	0.65	0.86	0.382	0.652	0.384	0.184	0.378	0.812	0.134	0.574	0.906	0.728	0.164	0.392	0.414	0.442	0.822	0.776	0.256	0.436	0.712	0.496	0.568	0.588	0.628	0.406	0.836	0.266	0.284	0.47	0.57	0.56	0.756	0.262	0.616	0.294	0.806	0.842	0.206	0.324	0.562	0.692	0.846	0.482	0.598	0.212	0.37	0.228	0.208	0.3	0.486	0.654	0.766	0.78	0.67	0.522	0.128	0.7	0.422	0.344
PROTEOMICS	75	0.888889	1	0	0	1	0	0	1	1	1	1	1	1	1	1	1	1	0	1	0	1	1	1	0	0	1	1	1	0	0	0	1	0	0	0	0	0	1	1	0	1	0	1	1	0	1	0	0	1	1	1	1	0	0	1	0	1	1	0	1	0	0	0	0	0	0	0	0	1	1	0	1	0	1	1	0	1	0	1	1	0	0	0.528	0.454	0.45	0.912	0.492	0.202	0.568	0.846	0.42	0.684	0.712	0.52	0.686	0.884	0.858	0.472	0.436	0.898	0.476	0.212	0.62	0.786	0.32	0.354	0.39	0.64	0.814	0.546	0.556	0.48	0.864	0.322	0.276	0.538	0.444	0.666	0.754	0.628	0.462	0.646	0.33	0.526	0.768	0.278	0.51	0.3	0.554	0.706	0.804	0.502	0.804	0.34	0.52	0.68	0.422	0.57	0.63	0.46	0.404	0.332	0.29	0.164	0.252	0.284	0.152	0.252	0.142	0.686	0.524	0.368	0.832	0.476	0.862	0.652	0.554	0.232	0.164	0.556	0.632	0.346	0.362
PROTEOMICS	76	0.890147	1	0	0	0	0	0	1	0	1	1	1	0	1	1	1	0	1	0	0	1	1	1	0	0	1	1	1	0	1	1	0	1	1	1	1	1	0	0	0	1	1	0	1	0	0	0	0	1	1	0	1	0	1	0	0	0	0	0	0	1	0	1	1	1	1	1	1	1	0	0	0	0	1	1	1	1	0	0	1	0	1	0.414	0.362	0.33	0.122	0.372	0.472	0.656	0.336	0.702	0.476	0.82	0.534	0.65	0.828	0.948	0.408	0.654	0.478	0.32	0.876	0.518	0.644	0.47	0.632	0.52	0.68	0.47	0.138	0.754	0.524	0.312	0.182	0.296	0.594	0.536	0.816	0.608	0.284	0.124	0.83	0.522	0.272	0.804	0.624	0.136	0.42	0.502	0.49	0.644	0.256	0.832	0.244	0.682	0.158	0.502	0.228	0.094	0.27	0.43	0.324	0.668	0.866	0.746	0.834	0.644	0.554	0.558	0.526	0.108	0.238	0.444	0.162	0.704	0.79	0.826	0.594	0.334	0.442	0.578	0.126	0.384
PROTEOMICS	77	0.909035	1	1	0	0	0	0	1	1	0	1	1	0	1	0	0	0	1	0	1	0	1	0	0	1	1	0	0	0	0	1	1	0	0	0	0	0	0	1	1	1	1	0	0	0	1	1	1	0	0	0	1	1	1	0	1	1	0	1	0	0	1	1	0	0	0	0	0	1	1	1	1	1	1	1	1	0	1	0	0	0	1	0.608	0.714	0.438	0.42	0.376	0.402	0.56	0.932	0.224	0.674	0.864	0.184	0.27	0.466	0.394	0.318	0.58	0.406	0.834	0.44	0.218	0.324	0.568	0.782	0.78	0.124	0.318	0.35	0.09	0.722	0.89	0.15	0.406	0.258	0.324	0.698	0.172	0.618	0.672	0.632	0.954	0.5	0.41	0.204	0.334	0.888	0.874	0.27	0.278	0.338	0.674	0.85	0.814	0.094	0.66	0.588	0.5	0.824	0.512	0.246	0.674	0.85	0.372	0.334	0.18	0.342	0.254	0.364	0.76	0.802	0.412	0.898	0.53	0.64	0.526	0.198	0.77	0.278	0.772	0.144	0.442
PROTEOMICS	78	0.878963	1	1	0	1	0	0	1	0	1	1	1	0	1	1	1	0	0	0	1	0	1	1	0	0	0	1	1	1	1	0	0	1	0	1	0	1	0	1	1	0	1	1	0	0	0	0	0	0	0	1	1	0	1	1	0	1	0	0	0	0	1	0	0	1	1	1	0	1	0	0	1	0	1	1	0	1	1	0	0	1	1	0.568	0.49	0.332	0.572	0.282	0.156	0.662	0.176	0.642	0.346	0.508	0.11	0.85	0.616	0.31	0.184	0.478	0.244	0.5	0.514	0.778	0.528	0.394	0.566	0.146	0.588	0.488	0.364	0.742	0.122	0.188	0.572	0.552	0.77	0.46	0.514	0.626	0.334	0.658	0.446	0.764	0.692	0.214	0.212	0.446	0.218	0.25	0.132	0.286	0.818	0.72	0.58	0.466	0.818	0.556	0.814	0.406	0.268	0.338	0.38	0.484	0.338	0.444	0.646	0.812	0.794	0.494	0.764	0.282	0.426	0.64	0.524	0.568	0.604	0.254	0.676	0.138	0.19	0.236	0.7	0.336
PROTEOMICS	79	0.872236	0	1	0	1	1	1	1	1	1	1	0	0	1	1	0	1	1	0	0	0	1	1	1	0	0	1	0	0	1	1	0	1	1	0	0	0	1	0	1	0	1	1	1	1	1	1	1	0	0	0	1	1	0	0	0	1	0	0	0	1	1	1	0	0	1	0	0	0	0	1	0	1	0	1	0	1	0	1	1	1	1	0.388	0.862	0.406	0.618	0.722	0.496	0.846	0.912	0.942	0.754	0.196	0.476	0.566	0.828	0.766	0.664	0.604	0.196	0.254	0.55	0.86	0.478	0.818	0.492	0.622	0.74	0.2	0.244	0.806	0.304	0.382	0.368	0.816	0.484	0.23	0.648	0.302	0.134	0.69	0.572	0.604	0.682	0.764	0.59	0.736	0.63	0.426	0.196	0.056	0.148	0.778	0.26	0.536	0.21	0.156	0.81	0.214	0.34	0.244	0.774	0.662	0.432	0.496	0.388	0.484	0.174	0.08	0.5	0.114	0.522	0.368	0.82	0.28	0.632	0.484	0.164	0.158	0.766	0.514	0.862	0.406
PROTEOMICS	80	0.91771	0	0	0	1	0	0	1	1	1	1	1	0	0	1	1	1	1	0	1	0	1	0	1	0	0	1	1	0	1	0	1	0	0	0	0	1	1	0	1	0	0	1	0	1	1	1	0	1	1	1	1	0	1	0	1	0	1	1	1	1	1	1	0	0	1	1	0	0	0	0	1	1	0	1	1	1	1	0	1	1	1	0.478	0.302	0.386	0.506	0.328	0.398	0.562	0.77	0.862	0.482	0.912	0.328	0.174	0.71	0.874	0.86	0.778	0.454	0.764	0.468	0.742	0.446	0.71	0.172	0.456	0.528	0.49	0.444	0.728	0.578	0.688	0.3	0.172	0.204	0.484	0.484	0.728	0.43	0.262	0.126	0.118	0.584	0.268	0.86	0.594	0.61	0.068	0.312	0.842	0.88	0.76	0.228	0.556	0.17	0.746	0.286	0.786	0.426	0.834	0.612	0.69	0.556	0.378	0.294	0.4	0.144	0.3	0.178	0.338	0.522	0.346	0.372	0.36	0.866	0.876	0.614	0.682	0.198	0.816	0.76	0.644
PROTEOMICS	81	0.881579	0	1	1	0	1	0	1	0	1	1	0	1	0	0	1	1	0	1	1	0	0	1	1	1	0	1	0	0	0	1	1	1	1	1	0	0	1	1	1	1	1	0	0	1	1	1	1	0	1	0	0	0	0	0	0	0	0	0	1	1	0	0	0	0	0	0	1	0	1	0	0	0	0	0	1	1	0	0	1	1	0	0.402	0.652	0.642	0.354	0.59	0.232	0.526	0.18	0.858	0.604	0.368	0.246	0.192	0.498	0.82	0.802	0.55	0.686	0.9	0.458	0.594	0.59	0.66	0.798	0.502	0.676	0.304	0.142	0.478	0.504	0.928	0.604	0.434	0.748	0.618	0.64	0.316	0.368	0.4	0.786	0.93	0.424	0.146	0.47	0.886	0.846	0.496	0.266	0.808	0.236	0.118	0.28	0.558	0.576	0.156	0.248	0.464	0.66	0.856	0.586	0.232	0.488	0.186	0.244	0.244	0.492	0.764	0.244	0.844	0.314	0.102	0.21	0.726	0.222	0.846	0.876	0.152	0.218	0.244	0.704	0.432
PROTEOMICS	82	0.866093	0	0	1	1	1	1	1	0	1	1	1	0	1	1	1	1	0	0	1	1	0	0	0	1	0	0	1	0	1	1	0	1	0	1	1	1	1	1	0	0	0	0	1	1	1	1	1	1	1	0	1	1	1	0	1	0	1	1	0	1	0	1	0	0	0	0	1	0	0	0	0	0	1	0	1	1	1	0	0	0	0	0.39	0.444	0.538	0.54	0.706	0.778	0.684	0.212	0.818	0.822	0.68	0.334	0.85	0.824	0.492	0.54	0.622	0.174	0.714	0.78	0.552	0.18	0.24	0.544	0.392	0.346	0.836	0.108	0.746	0.832	0.712	0.454	0.302	0.336	0.09	0.748	0.834	0.8	0.58	0.676	0.21	0.086	0.644	0.684	0.824	0.598	0.716	0.692	0.902	0.424	0.658	0.652	0.932	0.08	0.568	0.588	0.81	0.3	0.13	0.798	0.626	0.884	0.078	0.546	0.32	0.394	0.124	0.45	0.272	0.172	0.102	0.144	0.582	0.568	0.71	0.488	0.64	0.08	0.17	0.71	0.51
PROTEOMICS	83	0.862637	1	1	0	0	1	0	0	1	1	1	1	0	1	0	0	0	0	1	0	1	1	1	1	1	0	0	0	0	1	1	1	0	0	0	1	1	0	0	1	1	1	1	0	1	1	0	1	0	0	0	0	1	1	0	0	1	0	1	0	0	0	1	1	0	1	0	0	0	0	0	0	1	0	1	0	1	1	0	1	1	0	0.578	0.756	0.402	0.572	0.488	0.348	0.278	0.634	0.828	0.666	0.796	0.176	0.606	0.498	0.166	0.37	0.542	0.8	0.382	0.818	0.628	0.764	0.714	0.504	0.342	0.37	0.4	0.134	0.87	0.894	0.044	0.172	0.7	0.388	0.814	0.414	0.368	0.588	0.752	0.774	0.45	0.626	0.296	0.792	0.61	0.422	0.394	0.098	0.372	0.474	0.308	0.82	0.79	0.126	0.41	0.832	0.328	0.796	0.334	0.198	0.726	0.656	0.366	0.478	0.324	0.304	0.274	0.17	0.41	0.546	0.434	0.876	0.5	0.646	0.122	0.278	0.766	0.766	0.444	0.764	0.092
PROTEOMICS	84	0.863329	1	1	1	1	1	0	1	1	1	0	1	1	1	0	1	0	0	1	1	0	1	0	0	1	0	1	1	1	1	1	0	0	0	0	1	1	1	0	0	0	1	1	1	0	0	0	1	1	0	0	1	1	1	1	1	1	0	0	0	1	0	1	1	0	0	0	0	0	1	0	1	0	0	1	1	0	1	0	0	0	1	0.536	0.82	0.542	0.558	0.63	0.31	0.594	0.606	0.826	0.29	0.642	0.374	0.586	0.772	0.864	0.502	0.232	0.692	0.638	0.526	0.494	0.25	0.484	0.746	0.142	0.586	0.85	0.398	0.874	0.774	0.62	0.338	0.172	0.426	0.858	0.736	0.878	0.516	0.41	0.384	0.658	0.484	0.774	0.236	0.388	0.166	0.758	0.776	0.154	0.388	0.776	0.758	0.804	0.79	0.646	0.692	0.756	0.624	0.394	0.316	0.124	0.552	0.17	0.324	0.26	0.176	0.22	0.528	0.688	0.272	0.6	0.55	0.072	0.522	0.33	0.192	0.842	0.264	0.728	0.424	0.396
PROTEOMICS	85	0.868687	0	0	0	0	0	0	0	1	1	0	0	0	1	1	1	1	0	0	1	0	1	0	1	0	0	0	1	0	0	0	0	0	1	0	0	0	1	0	0	0	1	0	0	1	1	0	0	0	1	0	1	0	0	1	1	1	1	1	0	1	1	0	0	0	0	0	1	0	0	1	0	0	1	1	1	1	1	1	0	0	1	0.262	0.426	0.172	0.374	0.384	0.18	0.572	0.87	0.524	0.356	0.196	0.69	0.696	0.446	0.902	0.918	0.348	0.45	0.662	0.224	0.826	0.224	0.496	0.406	0.436	0.486	0.604	0.528	0.216	0.596	0.134	0.454	0.48	0.296	0.472	0.64	0.824	0.202	0.676	0.186	0.502	0.504	0.554	0.608	0.63	0.064	0.188	0.35	0.762	0.358	0.534	0.336	0.258	0.268	0.654	0.662	0.866	0.642	0.604	0.676	0.87	0.4	0.254	0.322	0.232	0.064	0.622	0.572	0.484	0.722	0.294	0.576	0.894	0.808	0.686	0.54	0.416	0.64	0.286	0.776	0.286
PROTEOMICS	86	0.884451	1	1	0	1	1	1	1	1	0	0	0	1	0	1	0	0	1	0	1	0	0	0	1	1	1	0	1	0	0	0	1	0	0	1	1	1	0	1	1	1	0	1	1	1	1	0	1	0	1	1	1	0	0	1	0	0	0	1	0	0	0	1	1	0	0	0	0	0	0	0	0	1	1	1	0	1	1	1	0	1	0	0.882	0.924	0.104	0.602	0.57	0.682	0.8	0.806	0.132	0.708	0.354	0.828	0.408	0.824	0.266	0.566	0.572	0.506	0.538	0.364	0.106	0.266	0.744	0.606	0.822	0.524	0.05	0.312	0.17	0.426	0.774	0.616	0.426	0.5	0.716	0.574	0.29	0.862	0.644	0.408	0.074	0.816	0.846	0.864	0.738	0.332	0.604	0.62	0.672	0.408	0.798	0.634	0.292	0.856	0.152	0.496	0.296	0.834	0.272	0.458	0.264	0.5	0.424	0.118	0.442	0.25	0.166	0.234	0.154	0.188	0.4	0.292	0.818	0.672	0.508	0.326	0.738	0.862	0.148	0.342	0.422
PROTEOMICS	87	0.900183	0	1	0	0	0	1	1	1	0	1	1	1	1	0	0	1	1	0	0	1	0	0	1	1	0	0	0	1	1	0	1	0	1	1	1	1	1	0	0	0	0	0	0	1	1	1	0	0	1	1	0	0	1	0	0	1	1	0	1	0	0	0	0	0	0	0	0	1	1	1	0	1	1	1	0	0	1	0	1	1	0	0.174	0.438	0.35	0.276	0.24	0.538	0.874	0.598	0.134	0.698	0.63	0.788	0.76	0.144	0.334	0.542	0.54	0.412	0.434	0.724	0.504	0.314	0.792	0.354	0.332	0.212	0.394	0.836	0.228	0.552	0.766	0.45	0.514	0.58	0.896	0.312	0.698	0.47	0.63	0.582	0.104	0.202	0.116	0.5	0.766	0.884	0.088	0.286	0.676	0.712	0.218	0.224	0.734	0.916	0.718	0.666	0.522	0.568	0.612	0.422	0.412	0.346	0.208	0.202	0.222	0.548	0.194	0.684	0.668	0.898	0.34	0.754	0.692	0.628	0.108	0.242	0.608	0.188	0.816	0.784	0.142
PROTEOMICS	88	0.863022	0	0	1	1	1	0	0	1	1	0	1	0	1	1	1	0	1	0	1	0	0	1	0	0	1	0	0	0	1	0	1	1	0	1	0	1	0	0	0	1	0	0	0	1	1	0	1	0	0	0	1	1	0	0	0	0	1	1	1	1	1	0	1	0	1	0	0	0	1	0	0	0	1	0	0	1	1	1	0	1	0	0.336	0.4	0.56	0.924	0.666	0.172	0.098	0.738	0.478	0.166	0.854	0.518	0.792	0.892	0.68	0.168	0.606	0.436	0.68	0.45	0.602	0.634	0.192	0.162	0.568	0.364	0.432	0.12	0.63	0.6	0.886	0.61	0.8	0.77	0.364	0.722	0.694	0.288	0.156	0.672	0.414	0.532	0.254	0.768	0.668	0.062	0.838	0.372	0.344	0.176	0.32	0.814	0.116	0.252	0.408	0.258	0.652	0.75	0.89	0.838	0.72	0.712	0.826	0.546	0.876	0.334	0.44	0.482	0.31	0.22	0.348	0.82	0.722	0.282	0.424	0.376	0.378	0.876	0.832	0.236	0.098
PROTEOMICS	89	0.900245	1	0	1	0	0	0	0	1	1	1	1	1	0	0	1	0	1	0	0	1	1	1	1	0	0	1	0	0	0	0	0	1	0	1	1	1	1	0	0	0	0	0	0	0	1	1	0	0	1	1	0	1	1	1	1	1	0	1	1	0	1	0	1	0	1	0	0	1	1	0	0	0	0	0	1	1	1	0	0	0	0	0.502	0.622	0.83	0.308	0.222	0.284	0.444	0.686	0.53	0.4	0.856	0.876	0.236	0.474	0.826	0.534	0.252	0.39	0.526	0.642	0.69	0.734	0.738	0.324	0.366	0.714	0.134	0.38	0.21	0.192	0.394	0.474	0.386	0.804	0.53	0.78	0.832	0.556	0.344	0.698	0.134	0.306	0.144	0.488	0.678	0.608	0.444	0.258	0.252	0.548	0.342	0.81	0.304	0.81	0.824	0.596	0.356	0.322	0.854	0.506	0.706	0.244	0.756	0.286	0.746	0.186	0.298	0.582	0.344	0.294	0.25	0.176	0.23	0.204	0.772	0.88	0.49	0.186	0.302	0.298	0.104
PROTEOMICS	90	0.87963	0	0	0	0	1	1	1	1	0	1	0	0	1	1	0	0	0	0	1	1	0	1	1	1	1	0	0	1	1	0	0	0	0	0	0	0	0	0	0	1	0	1	0	1	1	1	1	0	0	0	0	1	0	0	1	0	1	0	0	1	1	0	1	1	0	1	0	1	0	0	1	0	0	1	1	1	0	0	1	1	0	0.476	0.282	0.092	0.344	0.892	0.86	0.934	0.85	0.748	0.828	0.25	0.47	0.716	0.79	0.598	0.206	0.356	0.524	0.814	0.614	0.366	0.85	0.36	0.658	0.516	0.256	0.528	0.724	0.654	0.508	0.564	0.636	0.52	0.504	0.626	0.598	0.068	0.244	0.574	0.762	0.53	0.88	0.078	0.764	0.864	0.624	0.822	0.376	0.334	0.61	0.306	0.808	0.342	0.27	0.792	0.634	0.788	0.324	0.076	0.752	0.492	0.526	0.628	0.604	0.296	0.616	0.38	0.496	0.146	0.486	0.168	0.174	0.364	0.372	0.672	0.612	0.154	0.798	0.844	0.516	0.334
PROTEOMICS	91	0.910671	1	0	0	1	0	1	1	1	1	1	1	0	1	1	1	0	1	1	0	0	0	0	0	0	0	0	0	1	0	1	1	0	1	0	1	0	0	1	1	1	0	1	1	0	0	0	1	1	0	1	0	0	1	0	1	1	0	1	0	0	1	0	1	0	1	0	0	0	0	1	0	1	1	1	0	1	1	1	0	1	0	0.536	0.136	0.314	0.56	0.414	0.606	0.44	0.516	0.848	0.634	0.568	0.324	0.658	0.864	0.804	0.478	0.494	0.89	0.488	0.388	0.514	0.124	0.168	0.106	0.122	0.192	0.326	0.706	0.416	0.492	0.648	0.394	0.602	0.35	0.352	0.3	0.578	0.288	0.634	0.718	0.488	0.5	0.936	0.54	0.094	0.208	0.536	0.818	0.25	0.794	0.518	0.4	0.726	0.542	0.672	0.472	0.154	0.49	0.472	0.3	0.782	0.318	0.67	0.404	0.57	0.202	0.31	0.318	0.308	0.638	0.502	0.63	0.674	0.838	0.586	0.81	0.582	0.158	0.19	0.726	0.146
PROTEOMICS	92	0.874847	1	0	0	1	1	1	1	1	0	1	1	0	0	1	1	0	1	1	0	1	1	1	1	0	0	1	0	1	1	0	0	0	0	1	0	0	0	1	1	0	0	0	1	1	1	0	0	1	0	0	1	1	1	0	1	0	1	0	1	0	0	0	0	0	0	1	1	1	1	1	1	1	0	0	0	1	1	1	0	0	1	0.444	0.284	0.174	0.892	0.64	0.788	0.628	0.758	0.336	0.622	0.858	0.462	0.22	0.58	0.532	0.574	0.452	0.512	0.14	0.818	0.586	0.604	0.836	0.126	0.2	0.498	0.332	0.404	0.798	0.202	0.454	0.594	0.238	0.3	0.082	0.188	0.104	0.578	0.372	0.094	0.064	0.166	0.774	0.746	0.56	0.552	0.168	0.7	0.088	0.628	0.83	0.804	0.686	0.542	0.492	0.276	0.554	0.572	0.498	0.448	0.174	0.23	0.336	0.274	0.564	0.668	0.392	0.822	0.854	0.834	0.67	0.486	0.108	0.164	0.684	0.306	0.778	0.748	0.8	0.108	0.426
PROTEOMICS	93	0.871037	1	1	0	0	0	1	1	0	0	0	0	1	0	1	1	1	0	0	1	1	1	0	0	1	0	1	0	0	0	1	0	1	1	1	0	0	0	0	1	1	1	1	1	1	1	1	1	1	0	0	1	0	1	0	0	0	0	0	1	1	0	0	1	1	0	1	0	0	1	1	1	0	0	1	0	1	0	1	0	1	0	0.762	0.632	0.21	0.594	0.406	0.908	0.516	0.142	0.256	0.81	0.138	0.572	0.698	0.844	0.864	0.862	0.288	0.472	0.562	0.91	0.74	0.264	0.402	0.81	0.284	0.842	0.132	0.24	0.214	0.468	0.234	0.484	0.538	0.884	0.236	0.684	0.552	0.746	0.71	0.814	0.624	0.576	0.808	0.698	0.576	0.838	0.89	0.862	0.308	0.248	0.84	0.502	0.684	0.562	0.394	0.334	0.28	0.356	0.706	0.906	0.498	0.256	0.532	0.184	0.252	0.344	0.234	0.244	0.506	0.83	0.758	0.48	0.716	0.498	0.764	0.886	0.158	0.712	0.096	0.3	0.1
PROTEOMICS	94	0.859938	0	0	1	0	0	0	1	0	1	0	1	0	0	1	1	1	0	1	0	0	1	0	0	1	0	0	0	0	0	0	0	1	1	0	0	0	0	1	0	1	1	1	1	1	0	0	1	0	1	1	0	1	0	0	0	1	0	1	1	1	0	0	1	0	1	0	0	0	1	1	1	0	0	1	1	1	1	0	0	0	0	0.428	0.21	0.588	0.168	0.336	0.48	0.638	0.24	0.85	0.55	0.414	0.294	0.492	0.616	0.814	0.774	0.516	0.828	0.538	0.318	0.54	0.278	0.622	0.886	0.628	0.17	0.854	0.546	0.156	0.146	0.428	0.522	0.522	0.36	0.452	0.566	0.632	0.688	0.278	0.692	0.56	0.742	0.656	0.908	0.256	0.076	0.82	0.306	0.864	0.572	0.182	0.522	0.576	0.244	0.64	0.774	0.122	0.718	0.9	0.612	0.576	0.398	0.532	0.53	0.578	0.768	0.558	0.37	0.868	0.682	0.576	0.112	0.272	0.666	0.59	0.274	0.58	0.764	0.274	0.196	0.418
PROTEOMICS	95	0.876235	0	0	1	1	1	0	0	0	1	0	0	1	0	0	0	1	1	1	1	0	0	0	1	1	0	0	0	1	0	0	0	1	1	1	0	1	0	1	1	1	1	1	1	1	0	0	0	0	1	0	0	0	1	1	0	1	0	1	1	0	0	0	0	0	0	0	0	1	0	1	0	1	1	0	1	0	0	1	0	1	0	0.448	0.254	0.592	0.57	0.696	0.178	0.368	0.222	0.714	0.316	0.508	0.88	0.392	0.576	0.49	0.884	0.64	0.75	0.496	0.422	0.112	0.336	0.39	0.938	0.818	0.806	0.17	0.464	0.788	0.502	0.276	0.498	0.572	0.778	0.506	0.942	0.19	0.32	0.892	0.552	0.504	0.826	0.782	0.8	0.332	0.27	0.61	0.504	0.812	0.278	0.264	0.35	0.884	0.806	0.302	0.834	0.504	0.604	0.642	0.252	0.388	0.192	0.392	0.288	0.558	0.222	0.168	0.324	0.458	0.808	0.302	0.868	0.84	0.46	0.596	0.698	0.734	0.832	0.124	0.762	0.392
PROTEOMICS	96	0.862715	1	0	1	0	1	0	1	0	1	1	0	1	0	0	0	1	1	0	0	1	0	1	1	1	0	1	0	0	1	0	1	0	0	0	1	1	1	1	0	1	0	0	1	1	0	0	1	0	0	1	0	0	1	0	1	1	0	1	0	1	0	0	0	1	0	0	0	0	0	1	0	1	1	1	1	0	1	0	0	0	0	0.684	0.17	0.48	0.144	0.92	0.138	0.684	0.2	0.544	0.672	0.796	0.936	0.428	0.838	0.488	0.706	0.768	0.788	0.34	0.834	0.454	0.85	0.576	0.634	0.18	0.87	0.408	0.142	0.358	0.516	0.786	0.452	0.452	0.31	0.616	0.872	0.536	0.616	0.29	0.858	0.55	0.506	0.672	0.628	0.59	0.18	0.822	0.502	0.412	0.528	0.292	0.584	0.814	0.298	0.678	0.778	0.716	0.55	0.328	0.822	0.504	0.392	0.476	0.564	0.484	0.354	0.218	0.454	0.518	0.34	0.352	0.82	0.638	0.532	0.522	0.544	0.182	0.508	0.114	0.302	0.384
PROTEOMICS	97	0.880967	1	1	0	0	0	1	1	1	1	0	0	0	0	0	1	1	0	0	0	0	0	1	1	0	0	1	1	1	1	0	0	0	0	1	1	1	0	0	0	0	0	1	1	1	1	0	1	0	1	1	1	0	0	1	0	0	1	1	0	1	0	1	0	0	0	0	0	1	1	0	1	0	0	1	0	0	1	1	1	1	0	0.54	0.748	0.406	0.142	0.286	0.66	0.666	0.554	0.922	0.274	0.318	0.554	0.776	0.188	0.82	0.734	0.39	0.146	0.516	0.272	0.332	0.838	0.676	0.176	0.28	0.59	0.194	0.9	0.58	0.37	0.192	0.442	0.308	0.502	0.606	0.432	0.492	0.272	0.374	0.638	0.23	0.706	0.612	0.664	0.762	0.212	0.872	0.406	0.538	0.58	0.456	0.392	0.592	0.706	0.55	0.13	0.266	0.49	0.144	0.63	0.224	0.606	0.394	0.446	0.382	0.152	0.176	0.67	0.772	0.306	0.824	0.58	0.358	0.65	0.136	0.704	0.536	0.854	0.316	0.716	0.442
PROTEOMICS	98	0.876989	0	1	0	0	0	1	0	1	1	1	0	1	1	0	1	1	1	0	0	0	1	1	0	1	1	1	1	1	0	0	0	1	1	1	0	0	1	0	0	0	0	1	1	0	0	1	0	1	0	1	0	0	0	0	0	0	0	1	0	1	0	0	0	0	0	1	0	0	0	0	1	1	1	1	1	1	1	1	1	0	0	0.404	0.882	0.356	0.408	0.148	0.716	0.29	0.658	0.372	0.72	0.492	0.776	0.936	0.216	0.408	0.742	0.754	0.208	0.434	0.116	0.74	0.632	0.678	0.19	0.62	0.85	0.816	0.708	0.15	0.266	0.166	0.436	0.742	0.718	0.274	0.676	0.51	0.102	0.466	0.534	0.488	0.672	0.934	0.21	0.378	0.872	0.32	0.468	0.25	0.286	0.214	0.564	0.214	0.518	0.31	0.266	0.25	0.59	0.146	0.502	0.688	0.148	0.574	0.56	0.284	0.604	0.088	0.43	0.498	0.384	0.304	0.754	0.826	0.86	0.616	0.836	0.574	0.606	0.286	0.294	0.222
PROTEOMICS	99	0.864443	1	1	0	0	0	1	1	0	1	1	0	0	1	1	0	0	0	1	1	1	1	1	1	0	0	0	0	0	0	1	0	0	0	1	1	1	0	1	0	0	0	0	1	0	1	0	1	1	0	1	1	0	1	1	0	0	1	0	0	0	0	0	1	1	1	1	0	1	1	0	0	0	1	0	1	1	1	0	0	0	0	0.73	0.588	0.138	0.364	0.462	0.67	0.74	0.22	0.5	0.182	0.312	0.332	0.4	0.792	0.436	0.544	0.456	0.764	0.51	0.542	0.832	0.772	0.77	0.738	0.364	0.26	0.34	0.354	0.776	0.862	0.604	0.214	0.434	0.598	0.532	0.568	0.474	0.932	0.082	0.232	0.1	0.162	0.474	0.354	0.37	0.482	0.8	0.9	0.246	0.386	0.74	0.154	0.63	0.642	0.262	0.232	0.586	0.254	0.164	0.2	0.216	0.07	0.83	0.544	0.386	0.804	0.438	0.862	0.648	0.508	0.146	0.648	0.302	0.194	0.796	0.656	0.382	0.23	0.232	0.816	0.38
PROTEOMICS	100	0.875153	0	0	1	0	0	1	0	0	0	0	1	0	1	0	1	0	0	1	1	1	0	1	0	0	1	0	0	1	1	1	1	1	1	0	0	0	1	1	1	1	1	0	1	0	1	1	1	1	0	1	1	1	1	1	1	1	0	0	0	1	0	1	1	0	1	1	1	1	0	0	1	0	0	1	0	0	0	1	0	0	0	0.434	0.552	0.832	0.396	0.146	0.63	0.212	0.296	0.194	0.494	0.574	0.444	0.454	0.49	0.822	0.268	0.524	0.632	0.684	0.706	0.132	0.47	0.426	0.316	0.884	0.116	0.28	0.194	0.318	0.904	0.49	0.63	0.862	0.666	0.384	0.374	0.632	0.456	0.732	0.82	0.71	0.346	0.558	0.622	0.62	0.63	0.542	0.49	0.344	0.862	0.812	0.552	0.654	0.874	0.694	0.666	0.086	0.506	0.482	0.708	0.264	0.622	0.88	0.604	0.556	0.852	0.602	0.36	0.22	0.522	0.516	0.288	0.52	0.852	0.302	0.078	0.126	0.166	0.628	0.188	0.352
PROTEOMICS_PLUS_AB_PTAU	1	0.762805	0	0	0	1	0	1	0	0	1	1	1	0	0	1	0	1	0	1	0	0	1	1	0	1	1	1	0	0	0	1	1	0	0	0	0	1	1	1	1	0	1	0	0	0	0	0	1	0	1	0	1	0	1	0	0	0	0	0	0	1	1	1	1	1	1	1	1	1	1	0	1	1	0	1	1	0	0	0	1	0	1	0.39	0.4	0.37	0.646	0.148	0.87	0.172	0.468	0.862	0.7	0.36	0.23	0.546	0.51	0.34	0.45	0.166	0.78	0.26	0.32	0.876	0.83	0.722	0.8	0.804	0.064	0.68	0.834	0.532	0.524	0.132	0.188	0.754	0.07	0.208	0.7	0.932	0.884	0.888	0.566	0.588	0.332	0.7	0.614	0.25	0.224	0.718	0.034	0.706	0.59	0.69	0.032	0.508	0.572	0.224	0.294	0.07	0.118	0.242	0.354	0.438	0.29	0.522	0.83	0.746	0.66	0.704	0.524	0.572	0.088	0.084	0.256	0.08	0.854	0.314	0.552	0.222	0.354	0.276	0.334	0.29
PROTEOMICS_PLUS_AB_PTAU	2	0.803727	0	0	0	1	0	0	1	0	1	1	1	1	1	1	0	0	1	0	1	0	1	1	0	1	1	1	1	0	1	0	0	0	0	1	1	1	1	1	1	0	1	1	0	1	1	1	0	1	0	1	1	1	0	0	1	0	1	1	0	1	1	0	1	1	0	0	0	0	0	1	1	0	0	0	1	0	1	1	1	1	0	0.504	0.278	0.156	0.876	0.386	0.24	0.702	0.144	0.6	0.216	0.804	0.508	0.498	0.498	0.446	0.458	0.236	0.54	0.65	0.394	0.394	0.656	0.526	0.572	0.556	0.11	0.6	0.67	0.718	0.316	0.072	0.318	0.258	0.45	0.87	0.12	0.368	0.796	0.756	0.256	0.742	0.782	0.402	0.658	0.766	0.77	0.294	0.462	0.226	0.316	0.278	0.864	0.162	0.22	0.48	0.534	0.316	0.66	0.306	0.786	0.494	0.59	0.466	0.444	0.162	0.254	0.134	0.19	0.174	0.814	0.896	0.5	0.374	0.394	0.168	0.106	0.256	0.47	0.632	0.83	0.108
PROTEOMICS_PLUS_AB_PTAU	3	0.808841	1	0	0	1	0	0	1	1	0	1	0	0	1	1	0	1	1	1	0	1	0	0	1	1	0	0	0	1	1	0	1	1	1	0	1	1	1	1	1	1	0	1	0	1	0	1	0	0	0	1	1	0	1	0	0	0	1	0	1	0	0	0	0	0	0	0	0	1	1	1	1	1	0	1	1	1	0	0	0	0	0	0.598	0.318	0.462	0.73	0.35	0.384	0.552	0.512	0.494	0.874	0.918	0.124	0.644	0.988	0.606	0.768	0.744	0.814	0.232	0.718	0.598	0.522	0.414	0.766	0.072	0.474	0.19	0.932	0.866	0.394	0.944	0.16	0.918	0.618	0.22	0.456	0.594	0.6	0.838	0.884	0.32	0.962	0.416	0.326	0.378	0.838	0.424	0.426	0.064	0.936	0.86	0.58	0.95	0.076	0.222	0.302	0.792	0.972	0.838	0.692	0.738	0.43	0.364	0.148	0.488	0.666	0.656	0.618	0.142	0.902	0.956	0.706	0.494	0.89	0.528	0.66	0.342	0.798	0.612	0.242	0.056
PROTEOMICS_PLUS_AB_PTAU	4	0.790392	0	0	0	1	0	0	0	1	1	1	1	1	0	0	0	0	0	0	0	1	0	1	0	1	0	1	0	1	0	1	1	0	1	0	0	0	1	0	1	0	0	0	0	0	1	0	1	1	1	1	0	1	0	1	1	0	0	1	1	1	0	0	0	1	1	1	0	0	0	1	1	0	1	0	0	1	0	1	1	1	1	0.502	0.192	0.374	0.574	0.136	0.364	0.082	0.7	0.5	0.512	0.526	0.712	0.148	0.358	0.676	0.514	0.492	0.432	0.66	0.674	0.422	0.728	0.158	0.388	0.176	0.468	0.236	0.678	0.324	0.856	0.678	0.542	0.058	0.122	0.572	0.106	0.644	0.37	0.83	0.52	0.656	0.56	0.2	0.404	0.29	0.084	0.672	0.744	0.668	0.916	0.376	0.452	0.488	0.386	0.804	0.286	0.26	0.828	0.326	0.856	0.316	0.516	0.366	0.666	0.842	0.644	0.584	0.61	0.194	0.448	0.378	0.826	0.778	0.27	0.254	0.6	0.66	0.122	0.32	0.828	0.784
PROTEOMICS_PLUS_AB_PTAU	5	0.814907	0	1	0	1	0	0	0	1	0	1	0	1	1	0	1	1	1	1	1	0	0	1	0	0	0	1	0	0	1	0	0	1	1	0	0	1	0	0	0	1	1	0	1	0	0	0	0	0	1	1	0	0	1	0	0	1	1	0	0	1	1	1	1	0	0	0	0	0	1	1	0	0	1	0	1	0	1	0	1	0	0	0.432	0.414	0.296	0.61	0.418	0.33	0.34	0.826	0.182	0.85	0.454	0.826	0.946	0.124	0.392	0.798	0.478	0.634	0.278	0.66	0.174	0.502	0.308	0.45	0.308	0.862	0.144	0.648	0.642	0.528	0.304	0.622	0.388	0.622	0.646	0.34	0.09	0.436	0.424	0.646	0.704	0.08	0.39	0.424	0.456	0.224	0.272	0.548	0.63	0.352	0.27	0.322	0.774	0.312	0.91	0.692	0.84	0.158	0.32	0.65	0.846	0.442	0.18	0.25	0.446	0.206	0.84	0.232	0.85	0.564	0.082	0.218	0.604	0.16	0.79	0.692	0.836	0.544	0.818	0.246	0.39
PROTEOMICS_PLUS_AB_PTAU	6	0.830281	1	0	0	1	1	1	1	1	0	1	1	0	1	0	0	0	0	0	1	1	1	1	0	0	1	1	1	1	0	1	0	0	0	0	0	1	0	1	1	1	0	1	1	0	0	1	1	0	1	1	0	1	0	1	0	1	1	1	1	0	0	1	0	1	1	0	0	0	0	0	1	0	0	1	1	0	1	1	0	0	0	0.428	0.394	0.094	0.492	0.732	0.884	0.628	0.85	0.512	0.576	0.592	0.438	0.684	0.402	0.534	0.256	0.098	0.348	0.64	0.69	0.058	0.77	0.444	0.158	0.472	0.418	0.36	0.15	0.382	0.802	0.654	0.254	0.554	0.586	0.654	0.386	0.08	0.55	0.582	0.678	0.2	0.314	0.588	0.242	0.286	0.676	0.552	0.07	0.84	0.54	0.552	0.83	0.22	0.69	0.472	0.828	0.616	0.478	0.9	0.384	0.298	0.582	0.284	0.728	0.824	0.468	0.218	0.404	0.14	0.566	0.886	0.456	0.484	0.16	0.636	0.612	0.654	0.832	0.44	0.068	0.41
PROTEOMICS_PLUS_AB_PTAU	7	0.839939	1	0	0	0	0	0	1	1	1	1	0	0	0	1	1	0	0	1	1	1	1	1	0	0	1	0	1	1	0	0	1	1	0	0	1	1	0	1	0	0	1	1	0	1	1	1	1	1	1	0	1	1	1	0	0	1	0	0	1	0	1	1	0	0	0	1	0	0	1	0	0	1	1	1	0	0	0	1	0	0	0	0.602	0.278	0.168	0.092	0.344	0.282	0.664	0.652	0.776	0.574	0.358	0.426	0.674	0.874	0.544	0.52	0.602	0.838	0.732	0.238	0.688	0.506	0.392	0.086	0.834	0.156	0.162	0.902	0.276	0.404	0.472	0.382	0.528	0.632	0.306	0.402	0.19	0.368	0.086	0.25	0.372	0.636	0.388	0.718	0.634	0.45	0.876	0.736	0.48	0.534	0.818	0.816	0.67	0.254	0.558	0.672	0.216	0.322	0.818	0.944	0.486	0.842	0.4	0.548	0.278	0.788	0.308	0.24	0.614	0.768	0.224	0.774	0.788	0.84	0.466	0.466	0.098	0.678	0.29	0.15	0.07
PROTEOMICS_PLUS_AB_PTAU	8	0.819155	1	1	0	0	1	0	0	1	0	1	0	0	1	1	1	0	1	0	1	0	1	1	1	1	1	1	1	0	0	0	1	1	1	0	0	0	1	0	0	1	1	1	0	1	1	0	1	0	1	1	0	0	1	1	1	0	0	0	1	0	1	1	1	1	0	0	0	0	1	0	0	1	1	1	1	0	0	0	0	1	0	0.578	0.7	0.288	0.398	0.868	0.784	0.2	0.856	0.146	0.75	0.28	0.778	0.88	0.342	0.678	0.42	0.518	0.212	0.612	0.152	0.714	0.606	0.164	0.532	0.734	0.564	0.688	0.33	0.426	0.382	0.592	0.864	0.848	0.67	0.66	0.66	0.468	0.17	0.492	0.604	0.608	0.692	0.27	0.748	0.526	0.246	0.282	0.15	0.542	0.572	0.34	0.306	0.784	0.838	0.838	0.322	0.306	0.266	0.762	0.646	0.828	0.862	0.83	0.538	0.216	0.372	0.194	0.272	0.59	0.794	0.506	0.438	0.882	0.488	0.668	0.75	0.418	0.138	0.806	0.646	0.398
PROTEOMICS_PLUS_AB_PTAU	9	0.772561	0	1	1	1	1	1	0	0	0	0	0	0	1	0	1	0	1	0	1	1	1	1	1	1	0	0	1	0	0	1	1	0	0	0	1	0	1	0	1	1	0	0	1	0	1	1	0	1	0	0	0	1	0	1	0	1	1	0	0	1	0	0	1	1	1	0	0	1	1	1	0	1	0	0	1	0	0	0	1	1	0	0.172	0.588	0.508	0.504	0.836	0.838	0.36	0.648	0.464	0.722	0.38	0.378	0.284	0.63	0.436	0.16	0.812	0.666	0.152	0.694	0.878	0.574	0.654	0.81	0.762	0.416	0.514	0.326	0.37	0.824	0.796	0.262	0.592	0.374	0.408	0.224	0.396	0.372	0.716	0.786	0.494	0.512	0.73	0.438	0.822	0.518	0.504	0.646	0.578	0.27	0.15	0.762	0.282	0.894	0.63	0.71	0.564	0.178	0.33	0.508	0.188	0.596	0.786	0.408	0.708	0.504	0.366	0.666	0.476	0.57	0.528	0.266	0.072	0.744	0.308	0.164	0.572	0.098	0.628	0.48	0.312
PROTEOMICS_PLUS_AB_PTAU	10	0.760802	1	0	0	1	0	1	1	0	0	1	1	1	0	1	1	1	1	0	0	1	0	0	0	1	0	0	0	1	1	1	1	0	0	0	0	1	0	1	1	1	1	0	0	1	1	1	1	0	0	0	0	1	0	1	0	1	1	1	0	1	0	1	1	1	0	1	0	1	1	1	1	0	1	0	1	1	1	0	0	0	1	0.874	0.064	0.236	0.57	0.094	0.596	0.702	0.412	0.452	0.818	0.47	0.594	0.498	0.668	0.438	0.686	0.544	0.092	0.41	0.844	0.282	0.706	0.53	0.058	0.8	0.104	0.338	0.548	0.12	0.502	0.778	0.646	0.208	0.614	0.652	0.384	0.54	0.67	0.818	0.732	0.912	0.43	0.074	0.334	0.524	0.882	0.8	0.264	0.232	0.196	0.598	0.52	0.106	0.736	0.218	0.372	0.77	0.806	0.28	0.618	0.312	0.496	0.686	0.884	0.462	0.134	0.098	0.43	0.836	0.476	0.302	0.504	0.206	0.108	0.798	0.818	0.378	0.508	0.072	0.826	0.282
PROTEOMICS_PLUS_AB_PTAU	11	0.845988	1	0	0	1	1	0	1	1	0	0	1	1	1	0	1	0	0	0	0	1	1	1	1	1	0	0	0	0	1	1	0	1	0	0	0	0	1	1	1	0	0	0	0	1	1	1	0	1	1	0	0	0	1	0	0	0	0	0	0	1	1	0	0	0	0	1	0	0	1	0	0	1	0	1	0	0	0	1	1	1	1	0.918	0.384	0.106	0.754	0.516	0.806	0.724	0.73	0.388	0.77	0.6	0.818	0.458	0.322	0.872	0.548	0.154	0.278	0.462	0.87	0.49	0.55	0.422	0.738	0.546	0.422	0.172	0.356	0.924	0.596	0.416	0.736	0.336	0.184	0.218	0.446	0.604	0.712	0.882	0.588	0.098	0.26	0.092	0.386	0.888	0.832	0.582	0.836	0.822	0.532	0.192	0.276	0.304	0.716	0.46	0.214	0.264	0.362	0.382	0.436	0.168	0.326	0.146	0.232	0.79	0.658	0.452	0.346	0.602	0.238	0.41	0.504	0.546	0.608	0.524	0.178	0.232	0.82	0.784	0.322	0.532
PROTEOMICS_PLUS_AB_PTAU	12	0.853954	1	0	0	0	0	1	1	1	1	0	1	1	1	0	1	1	0	1	1	1	1	0	0	1	0	1	1	1	0	0	1	1	1	1	0	0	0	0	1	1	0	0	1	1	1	1	0	1	0	0	0	1	1	1	1	1	1	1	0	0	0	1	0	1	1	1	0	1	0	0	1	1	1	1	0	1	0	1	0	1	1	0.548	0.378	0.34	0.082	0.346	0.76	0.644	0.446	0.738	0.478	0.804	0.874	0.588	0.39	0.684	0.406	0.464	0.878	0.776	0.744	0.592	0.444	0.47	0.816	0.142	0.218	0.766	0.66	0.36	0.182	0.632	0.822	0.31	0.732	0.43	0.162	0.622	0.632	0.418	0.378	0.546	0.424	0.682	0.486	0.664	0.8	0.52	0.686	0.44	0.236	0.07	0.594	0.782	0.888	0.736	0.812	0.638	0.5	0.358	0.264	0.584	0.742	0.206	0.524	0.35	0.518	0.466	0.176	0.304	0.528	0.312	0.796	0.78	0.798	0.348	0.572	0.148	0.678	0.114	0.092	0.784
PROTEOMICS_PLUS_AB_PTAU	13	0.856227	1	1	0	0	1	1	1	1	1	0	1	1	0	1	0	1	0	0	1	1	1	1	0	0	1	1	0	0	0	1	0	0	0	1	1	1	1	1	0	1	1	0	0	0	0	0	1	1	0	0	0	1	0	1	0	1	1	0	0	0	0	1	0	0	0	0	0	0	1	1	0	1	0	1	1	0	1	0	0	0	1	0.732	0.544	0.226	0.126	0.694	0.84	0.742	0.708	0.544	0.502	0.602	0.544	0.472	0.864	0.568	0.37	0.342	0.216	0.88	0.576	0.692	0.808	0.846	0.144	0.778	0.798	0.55	0.284	0.63	0.526	0.218	0.142	0.274	0.846	0.608	0.5	0.844	0.512	0.086	0.854	0.814	0.43	0.442	0.33	0.198	0.526	0.852	0.624	0.284	0.348	0.662	0.762	0.88	0.678	0.622	0.824	0.61	0.52	0.328	0.428	0.352	0.232	0.304	0.142	0.272	0.392	0.252	0.08	0.574	0.386	0.234	0.314	0.45	0.718	0.668	0.09	0.744	0.636	0.172	0.096	0.292
PROTEOMICS_PLUS_AB_PTAU	14	0.880183	1	1	0	0	1	0	0	1	1	1	0	1	0	1	0	1	0	1	0	0	1	1	0	1	0	1	0	0	1	1	1	1	1	0	0	0	1	1	0	1	1	1	0	1	0	0	1	0	1	1	0	1	0	0	1	0	1	1	1	0	1	0	0	0	0	0	0	0	0	1	1	1	1	1	0	1	0	0	0	0	0	0.646	0.42	0.074	0.162	0.584	0.186	0.32	0.66	0.544	0.77	0.23	0.576	0.682	0.712	0.488	0.836	0.572	0.714	0.422	0.204	0.664	0.768	0.214	0.502	0.31	0.814	0.298	0.444	0.868	0.838	0.17	0.816	0.514	0.866	0.728	0.338	0.45	0.486	0.366	0.772	0.78	0.804	0.632	0.482	0.152	0.198	0.274	0.424	0.748	0.834	0.324	0.852	0.304	0.282	0.732	0.262	0.664	0.89	0.822	0.282	0.518	0.284	0.478	0.41	0.206	0.42	0.214	0.528	0.24	0.644	0.312	0.668	0.594	0.492	0.364	0.63	0.214	0.14	0.116	0.372	0.406
PROTEOMICS_PLUS_AB_PTAU	15	0.849068	0	1	0	1	0	0	1	1	0	1	1	0	0	1	1	0	0	0	0	0	1	1	0	1	0	1	0	1	0	1	1	1	0	0	0	1	1	1	0	1	1	0	0	1	1	1	1	1	0	0	0	0	1	1	0	0	0	0	0	0	0	0	0	0	0	0	1	0	0	1	1	0	1	0	0	1	1	0	0	0	1	0.436	0.834	0.358	0.91	0.394	0.1	0.898	0.85	0.772	0.578	0.834	0.578	0.26	0.632	0.738	0.208	0.318	0.334	0.116	0.42	0.644	0.912	0.656	0.794	0.436	0.16	0.314	0.46	0.764	0.788	0.788	0.806	0.72	0.214	0.54	0.716	0.746	0.832	0.51	0.754	0.498	0.074	0.474	0.872	0.556	0.752	0.842	0.824	0.32	0.184	0.61	0.622	0.788	0.35	0.912	0.662	0.59	0.674	0.412	0.542	0.39	0.136	0.296	0.52	0.47	0.306	0.632	0.584	0.642	0.312	0.926	0.62	0.666	0.496	0.31	0.712	0.634	0.186	0.202	0.286	0.688
PROTEOMICS_PLUS_AB_PTAU	16	0.826829	1	1	0	0	0	1	0	1	1	0	0	1	1	1	1	0	1	1	1	0	1	0	0	0	0	1	0	0	0	0	1	1	1	1	0	1	0	1	1	1	0	1	0	0	1	1	0	0	0	1	1	0	0	1	0	0	1	0	0	1	0	0	0	0	1	1	1	0	0	1	0	1	0	0	1	1	1	0	1	1	0	0.588	0.716	0.372	0.148	0.14	0.87	0.1	0.574	0.628	0.192	0.33	0.732	0.88	0.568	0.886	0.376	0.57	0.45	0.506	0.214	0.692	0.71	0.136	0.132	0.342	0.378	0.482	0.596	0.526	0.072	0.348	0.562	0.772	0.824	0.25	0.352	0.076	0.426	0.372	0.908	0.478	0.584	0.328	0.558	0.826	0.29	0.148	0.528	0.444	0.782	0.738	0.94	0.646	0.838	0.13	0.26	0.596	0.398	0.39	0.496	0.194	0.39	0.23	0.516	0.592	0.842	0.946	0.544	0.356	0.586	0.436	0.512	0.064	0.174	0.278	0.498	0.594	0.696	0.838	0.368	0.414
PROTEOMICS_PLUS_AB_PTAU	17	0.860763	0	0	0	1	0	1	1	0	1	1	0	1	0	1	0	1	1	0	0	0	0	1	0	1	1	0	0	0	1	1	1	0	0	0	1	0	0	1	1	1	0	1	1	0	0	1	0	1	0	1	1	1	0	1	0	1	1	0	0	0	0	0	0	0	1	0	0	1	0	0	0	0	0	1	0	0	0	1	1	0	0	0.598	0.412	0.542	0.606	0.27	0.744	0.586	0.192	0.648	0.79	0.272	0.802	0.51	0.568	0.466	0.344	0.728	0.204	0.152	0.498	0.428	0.854	0.398	0.898	0.45	0.67	0.756	0.3	0.398	0.4	0.814	0.224	0.606	0.274	0.526	0.506	0.222	0.752	0.798	0.652	0.562	0.754	0.686	0.07	0.272	0.348	0.182	0.632	0.356	0.858	0.574	0.586	0.264	0.75	0.122	0.746	0.71	0.31	0.58	0.256	0.262	0.586	0.308	0.598	0.78	0.358	0.312	0.556	0.508	0.376	0.312	0.426	0.568	0.852	0.346	0.722	0.58	0.488	0.66	0.734	0.312
PROTEOMICS_PLUS_AB_PTAU	18	0.872399	1	0	0	0	0	0	0	1	1	0	1	0	0	0	1	1	0	0	1	0	1	1	0	1	1	1	0	0	0	1	1	0	1	0	0	1	0	0	1	1	1	0	0	1	0	1	0	0	1	0	0	1	1	1	1	1	1	0	1	0	0	0	0	0	0	0	1	0	1	0	1	1	1	0	1	0	1	1	0	1	0	0.614	0.46	0.602	0.376	0.352	0.422	0.388	0.462	0.584	0.37	0.388	0.298	0.24	0.51	0.624	0.772	0.198	0.468	0.568	0.176	0.47	0.706	0.358	0.596	0.57	0.758	0.314	0.41	0.294	0.466	0.146	0.262	0.8	0.302	0.534	0.352	0.142	0.202	0.652	0.742	0.588	0.232	0.446	0.79	0.394	0.576	0.556	0.136	0.802	0.248	0.326	0.834	0.77	0.782	0.654	0.592	0.586	0.562	0.868	0.318	0.196	0.454	0.33	0.106	0.84	0.508	0.39	0.396	0.842	0.29	0.638	0.534	0.61	0.09	0.436	0.714	0.354	0.838	0.126	0.688	0.422
PROTEOMICS_PLUS_AB_PTAU	19	0.858025	0	1	1	0	1	1	0	0	1	1	0	0	0	1	1	0	0	1	1	1	0	0	1	0	0	1	1	1	0	0	1	1	0	0	1	0	1	0	0	1	1	0	0	1	1	1	0	1	0	1	0	1	1	1	1	1	1	1	1	1	0	0	0	1	0	0	0	1	0	1	0	1	0	0	1	1	1	0	1	1	1	0.424	0.456	0.542	0.246	0.71	0.46	0.17	0.478	0.702	0.936	0.18	0.378	0.676	0.6	0.858	0.748	0.374	0.768	0.868	0.69	0.224	0.454	0.736	0.13	0.622	0.824	0.788	0.702	0.234	0.352	0.178	0.786	0.566	0.254	0.354	0.698	0.276	0.424	0.236	0.616	0.722	0.35	0.246	0.27	0.772	0.86	0.434	0.636	0.51	0.842	0.332	0.794	0.494	0.55	0.656	0.758	0.842	0.772	0.66	0.844	0.226	0.314	0.316	0.426	0.246	0.158	0.25	0.562	0.278	0.372	0.574	0.746	0.524	0.304	0.662	0.602	0.474	0.114	0.558	0.27	0.842
PROTEOMICS_PLUS_AB_PTAU	20	0.860784	0	0	1	0	0	1	1	0	1	1	1	0	1	1	1	0	0	0	0	1	0	0	0	0	0	0	0	1	1	1	0	0	0	0	0	0	0	1	0	1	0	0	0	1	1	0	0	1	0	0	1	0	0	0	1	0	0	0	0	0	0	0	1	0	1	1	0	1	1	0	1	0	1	0	0	1	1	1	0	0	0	0.452	0.656	0.882	0.482	0.2	0.606	0.674	0.338	0.636	0.494	0.872	0.532	0.716	0.962	0.234	0.398	0.49	0.55	0.512	0.492	0.302	0.598	0.222	0.696	0.46	0.31	0.408	0.778	0.86	0.804	0.3	0.102	0.13	0.268	0.52	0.45	0.546	0.518	0.274	0.904	0.556	0.09	0.088	0.846	0.792	0.582	0.216	0.83	0.374	0.226	0.346	0.34	0.098	0.606	0.86	0.14	0.526	0.19	0.224	0.216	0.16	0.886	0.424	0.232	0.864	0.652	0.484	0.656	0.694	0.572	0.69	0.216	0.696	0.174	0.608	0.448	0.816	0.454	0.178	0.792	0.404
PROTEOMICS_PLUS_AB_PTAU	21	0.834459	0	1	0	1	0	0	1	1	0	1	1	0	1	0	0	0	0	0	0	0	1	1	0	0	0	1	1	0	0	0	1	1	1	0	1	0	0	0	1	0	0	0	0	1	1	1	0	0	0	1	0	0	1	0	0	0	1	1	1	1	1	1	0	0	1	1	0	0	0	0	0	1	1	1	0	1	1	0	1	1	1	0.632	0.424	0.222	0.598	0.114	0.296	0.56	0.88	0.804	0.858	0.942	0.75	0.9	0.268	0.47	0.58	0.434	0.296	0.154	0.212	0.534	0.426	0.15	0.316	0.38	0.844	0.54	0.156	0.818	0.446	0.466	0.158	0.75	0.344	0.814	0.28	0.632	0.242	0.316	0.262	0.428	0.458	0.444	0.584	0.588	0.592	0.534	0.084	0.378	0.562	0.232	0.486	0.634	0.114	0.286	0.284	0.252	0.516	0.73	0.742	0.576	0.782	0.218	0.366	0.41	0.462	0.394	0.188	0.222	0.306	0.128	0.294	0.684	0.784	0.31	0.77	0.624	0.532	0.682	0.81	0.664
PROTEOMICS_PLUS_AB_PTAU	22	0.870581	0	0	0	0	0	0	1	1	0	0	1	1	1	0	0	1	1	0	0	0	1	1	1	0	0	0	0	1	0	0	1	1	1	0	0	0	0	0	0	0	1	0	1	1	1	0	1	1	0	1	0	0	0	1	1	1	0	0	0	0	1	0	0	1	0	0	0	0	0	0	1	1	1	0	1	0	0	0	1	1	1	0.142	0.456	0.336	0.262	0.238	0.16	0.618	0.568	0.146	0.412	0.624	0.868	0.934	0.342	0.224	0.878	0.858	0.598	0.616	0.666	0.71	0.684	0.736	0.358	0.162	0.696	0.468	0.766	0.166	0.438	0.766	0.846	0.138	0.294	0.738	0.596	0.596	0.19	0.74	0.132	0.404	0.266	0.822	0.692	0.672	0.252	0.424	0.924	0.434	0.63	0.284	0.332	0.31	0.834	0.792	0.732	0.31	0.36	0.66	0.078	0.66	0.378	0.698	0.678	0.464	0.17	0.424	0.344	0.552	0.584	0.708	0.776	0.798	0.406	0.512	0.226	0.766	0.176	0.658	0.71	0.346
PROTEOMICS_PLUS_AB_PTAU	23	0.854321	0	0	0	0	0	1	1	0	1	1	1	0	1	0	1	1	0	0	0	0	0	1	1	1	1	0	0	1	0	0	1	0	0	1	0	0	0	1	0	0	1	0	1	0	1	1	0	1	1	0	1	1	1	1	1	0	0	1	0	0	1	0	1	0	0	0	0	0	0	0	1	0	0	1	1	1	0	0	1	1	0	0.452	0.602	0.35	0.356	0.46	0.656	0.752	0.19	0.69	0.794	0.968	0.34	0.786	0.524	0.652	0.844	0.546	0.458	0.62	0.356	0.13	0.632	0.584	0.694	0.056	0.182	0.846	0.838	0.778	0.408	0.53	0.408	0.404	0.836	0.648	0.528	0.56	0.39	0.184	0.688	0.574	0.148	0.816	0.55	0.556	0.85	0.292	0.666	0.76	0.478	0.688	0.816	0.798	0.594	0.814	0.356	0.362	0.784	0.382	0.618	0.618	0.56	0.588	0.292	0.196	0.424	0.278	0.082	0.818	0.274	0.698	0.378	0.496	0.906	0.892	0.594	0.536	0.762	0.412	0.768	0.402
PROTEOMICS_PLUS_AB_PTAU	24	0.854957	1	0	0	1	1	1	0	1	1	1	1	0	1	0	0	1	0	0	1	0	0	0	0	0	1	1	1	0	0	0	1	0	1	0	1	1	0	0	1	1	1	1	0	1	1	1	0	0	1	1	0	0	0	0	1	0	1	0	1	1	0	0	1	0	0	1	1	0	0	0	0	0	1	0	1	0	1	0	1	0	0	0.588	0.168	0.282	0.586	0.542	0.88	0.418	0.812	0.914	0.512	0.778	0.448	0.874	0.696	0.346	0.444	0.256	0.322	0.648	0.198	0.468	0.374	0.142	0.2	0.56	0.578	0.776	0.796	0.426	0.386	0.616	0.356	0.814	0.748	0.814	0.818	0.27	0.396	0.31	0.382	0.252	0.432	0.426	0.694	0.704	0.91	0.076	0.206	0.774	0.9	0.346	0.264	0.244	0.58	0.314	0.13	0.838	0.526	0.792	0.82	0.592	0.934	0.678	0.168	0.618	0.63	0.598	0.29	0.386	0.092	0.352	0.316	0.852	0.26	0.672	0.272	0.372	0.182	0.402	0.308	0.086
PROTEOMICS_PLUS_AB_PTAU	25	0.892053	0	0	0	1	0	0	0	1	1	0	1	0	1	1	1	1	1	1	1	0	1	1	0	1	0	0	1	0	1	1	0	1	1	1	1	0	1	0	0	0	0	0	1	0	1	1	1	1	0	0	1	1	1	0	1	1	1	0	1	1	1	0	1	1	1	0	0	1	0	0	0	1	1	1	0	1	1	0	1	0	1	0.106	0.466	0.378	0.616	0.282	0.35	0.124	0.604	0.618	0.174	0.854	0.138	0.796	0.732	0.846	0.31	0.776	0.846	0.416	0.504	0.69	0.576	0.328	0.73	0.252	0.162	0.616	0.192	0.914	0.616	0.116	0.424	0.326	0.45	0.746	0.262	0.794	0.604	0.492	0.09	0.64	0.162	0.406	0.108	0.574	0.476	0.68	0.484	0.078	0.414	0.824	0.746	0.568	0.442	0.5	0.534	0.844	0.184	0.718	0.302	0.784	0.286	0.584	0.47	0.888	0.342	0.256	0.46	0.438	0.404	0.494	0.714	0.8	0.868	0.508	0.59	0.602	0.548	0.416	0.468	0.406
PROTEOMICS_PLUS_AB_PTAU	26	0.826167	0	1	0	1	1	0	1	0	1	0	1	1	1	0	0	1	1	0	0	0	0	0	1	1	0	0	1	1	1	1	0	0	0	1	0	1	1	1	0	0	0	1	0	1	0	0	1	1	0	1	1	0	1	0	1	1	0	0	1	0	1	0	1	0	0	1	0	1	0	0	0	0	0	1	1	0	0	1	0	0	0	0.316	0.74	0.25	0.594	0.734	0.476	0.652	0.856	0.406	0.356	0.794	0.792	0.716	0.262	0.454	0.672	0.736	0.232	0.314	0.354	0.5	0.3	0.788	0.87	0.106	0.45	0.174	0.294	0.706	0.792	0.116	0.728	0.392	0.6	0.402	0.84	0.896	0.852	0.3	0.552	0.728	0.568	0.138	0.386	0.248	0.42	0.824	0.514	0.238	0.308	0.664	0.406	0.79	0.212	0.79	0.66	0.182	0.316	0.728	0.336	0.688	0.08	0.528	0.606	0.676	0.608	0.16	0.146	0.338	0.19	0.272	0.762	0.506	0.796	0.6	0.556	0.172	0.656	0.706	0.342	0.392
PROTEOMICS_PLUS_AB_PTAU	27	0.85122	1	1	0	0	1	0	0	0	1	0	1	1	1	0	0	1	0	0	1	1	0	0	0	1	0	1	0	0	1	0	0	1	1	1	1	1	0	1	1	0	0	1	0	1	0	0	1	1	0	0	0	1	1	1	1	1	1	0	1	1	1	0	0	0	1	1	0	1	0	0	0	0	1	1	0	1	1	0	1	0	0	0.752	0.462	0.692	0.512	0.594	0.122	0.132	0.26	0.762	0.2	0.854	0.748	0.888	0.466	0.69	0.842	0.472	0.466	0.578	0.73	0.414	0.186	0.594	0.67	0.218	0.714	0.398	0.108	0.806	0.274	0.534	0.796	0.574	0.768	0.604	0.512	0.588	0.07	0.764	0.348	0.3	0.24	0.358	0.768	0.636	0.644	0.384	0.328	0.412	0.196	0.374	0.368	0.846	0.882	0.778	0.56	0.8	0.242	0.654	0.862	0.542	0.56	0.48	0.692	0.76	0.878	0.306	0.504	0.416	0.128	0.18	0.592	0.556	0.854	0.29	0.682	0.512	0.088	0.664	0.126	0.378
PROTEOMICS_PLUS_AB_PTAU	28	0.839939	1	1	1	0	0	0	1	0	1	1	0	0	1	1	1	0	1	0	1	1	0	0	0	1	0	0	0	0	1	0	0	1	1	0	0	0	1	1	1	0	1	1	1	1	1	0	1	0	1	0	1	1	0	0	0	0	0	1	1	1	1	1	1	0	0	0	0	0	0	0	1	0	1	1	1	1	0	1	0	1	0	0.558	0.704	0.524	0.29	0.38	0.162	0.918	0.324	0.714	0.596	0.812	0.552	0.85	0.958	0.722	0.31	0.782	0.516	0.502	0.652	0.456	0.224	0.516	0.608	0.32	0.146	0.264	0.404	0.604	0.112	0.702	0.618	0.756	0.148	0.788	0.322	0.628	0.182	0.414	0.52	0.386	0.78	0.824	0.726	0.58	0.34	0.294	0.112	0.476	0.56	0.836	0.618	0.302	0.102	0.588	0.244	0.288	0.75	0.712	0.71	0.52	0.724	0.57	0.598	0.376	0.292	0.348	0.19	0.194	0.222	0.292	0.378	0.746	0.594	0.17	0.44	0.16	0.676	0.558	0.68	0.324
PROTEOMICS_PLUS_AB_PTAU	29	0.851351	0	1	1	0	0	0	0	0	1	0	1	1	1	1	0	0	0	0	1	0	0	0	1	1	1	0	0	1	0	1	0	0	0	0	1	0	1	0	1	1	1	1	1	0	1	1	0	0	0	0	0	1	0	1	0	0	0	1	0	0	0	1	0	1	1	1	1	0	0	1	0	0	1	1	0	1	1	0	1	0	1	0.114	0.438	0.896	0.326	0.396	0.784	0.208	0.156	0.836	0.22	0.832	0.512	0.742	0.602	0.492	0.216	0.614	0.404	0.49	0.144	0.142	0.308	0.842	0.582	0.792	0.258	0.366	0.47	0.706	0.802	0.26	0.622	0.198	0.62	0.36	0.23	0.572	0.412	0.842	0.732	0.5	0.548	0.886	0.568	0.274	0.822	0.25	0.356	0.378	0.198	0.248	0.62	0.62	0.678	0.24	0.696	0.372	0.26	0.27	0.414	0.352	0.588	0.476	0.826	0.49	0.332	0.75	0.256	0.444	0.588	0.528	0.166	0.744	0.628	0.138	0.298	0.706	0.502	0.84	0.172	0.714
PROTEOMICS_PLUS_AB_PTAU	30	0.838523	1	0	0	1	0	0	0	0	0	1	1	0	1	1	0	0	0	1	1	0	1	0	0	0	1	1	1	1	1	0	1	0	0	0	1	0	0	0	0	1	1	0	0	0	1	1	1	1	1	1	1	0	1	1	0	1	1	0	1	0	1	0	1	0	0	0	0	1	0	1	1	1	1	1	0	1	1	0	1	1	0	0.69	0.35	0.474	0.502	0.316	0.384	0.36	0.782	0.186	0.764	0.552	0.738	0.392	0.836	0.758	0.234	0.49	0.556	0.784	0.268	0.44	0.48	0.294	0.136	0.756	0.722	0.598	0.54	0.66	0.466	0.706	0.286	0.402	0.394	0.444	0.25	0.328	0.67	0.29	0.72	0.472	0.216	0.16	0.578	0.248	0.758	0.838	0.718	0.7	0.74	0.482	0.226	0.486	0.89	0.368	0.806	0.858	0.3	0.706	0.652	0.692	0.286	0.426	0.162	0.172	0.42	0.06	0.664	0.228	0.274	0.642	0.384	0.798	0.812	0.55	0.73	0.706	0.118	0.612	0.118	0.372
PROTEOMICS_PLUS_AB_PTAU	31	0.884566	1	0	0	0	0	1	1	0	0	0	1	1	0	1	0	0	0	1	1	1	1	0	1	0	0	1	1	0	0	0	0	1	1	1	0	0	0	0	0	0	0	0	1	1	1	0	1	0	0	1	1	1	0	1	0	0	0	0	0	1	0	0	0	0	1	0	0	0	0	0	1	1	0	1	1	0	0	0	1	0	1	0.674	0.39	0.344	0.39	0.152	0.668	0.572	0.356	0.116	0.29	0.736	0.866	0.756	0.332	0.488	0.526	0.318	0.86	0.704	0.866	0.748	0.192	0.552	0.322	0.172	0.638	0.872	0.144	0.862	0.368	0.356	0.486	0.826	0.81	0.498	0.508	0.658	0.228	0.126	0.442	0.506	0.466	0.656	0.748	0.84	0.562	0.364	0.106	0.438	0.868	0.854	0.578	0.116	0.828	0.174	0.314	0.676	0.152	0.224	0.782	0.33	0.104	0.676	0.538	0.89	0.33	0.132	0.132	0.408	0.336	0.304	0.686	0.438	0.65	0.662	0.554	0.204	0.68	0.44	0.258	0.706
PROTEOMICS_PLUS_AB_PTAU	32	0.9388	0	0	1	1	1	0	0	1	1	1	1	1	0	0	1	0	0	0	1	1	0	1	1	1	1	0	0	1	0	0	0	1	0	1	0	1	1	0	1	1	1	1	1	1	1	1	1	1	0	0	1	1	1	0	0	0	1	0	0	1	1	1	1	0	0	0	0	0	0	0	0	0	1	1	1	0	1	0	0	1	0	0.412	0.312	0.606	0.834	0.88	0.628	0.41	0.896	0.844	0.618	0.696	0.776	0.214	0.294	0.758	0.352	0.126	0.452	0.814	0.544	0.662	0.864	0.522	0.712	0.782	0.518	0.31	0.72	0.47	0.228	0.202	0.632	0.358	0.4	0.378	0.43	0.776	0.464	0.542	0.458	0.768	0.508	0.714	0.79	0.64	0.794	0.768	0.808	0.278	0.546	0.746	0.77	0.652	0.32	0.244	0.192	0.684	0.25	0.302	0.708	0.674	0.592	0.51	0.536	0.658	0.346	0.31	0.176	0.204	0.436	0.298	0.58	0.76	0.868	0.836	0.486	0.808	0.688	0.504	0.85	0.284
PROTEOMICS_PLUS_AB_PTAU	33	0.890356	0	1	1	0	0	1	1	1	1	1	0	0	0	1	0	0	1	1	0	1	1	1	0	1	1	0	1	0	1	1	0	0	0	0	0	1	0	0	1	1	0	1	1	1	0	1	1	1	0	1	0	1	0	1	1	1	1	0	0	0	1	0	1	0	0	0	1	0	1	1	1	1	1	0	0	0	1	1	1	0	0	0.128	0.412	0.882	0.388	0.22	0.886	0.708	0.828	0.724	0.918	0.394	0.212	0.682	0.706	0.516	0.318	0.418	0.826	0.458	0.876	0.804	0.728	0.236	0.594	0.392	0.36	0.716	0.29	0.84	0.608	0.724	0.146	0.316	0.538	0.198	0.406	0.69	0.21	0.354	0.818	0.498	0.482	0.744	0.85	0.4	0.8	0.85	0.602	0.434	0.868	0.27	0.806	0.508	0.664	0.358	0.774	0.886	0.068	0.616	0.152	0.54	0.186	0.836	0.39	0.292	0.264	0.47	0.55	0.85	0.486	0.628	0.54	0.664	0.198	0.166	0.59	0.748	0.63	0.814	0.772	0.084
PROTEOMICS_PLUS_AB_PTAU	34	0.863636	0	1	1	1	1	1	1	1	1	0	1	1	0	1	1	1	1	0	1	1	0	0	0	1	1	1	1	0	1	1	0	0	0	0	0	0	1	1	1	0	1	0	0	0	1	1	0	0	1	0	1	0	1	0	1	1	1	0	1	0	0	0	0	1	1	0	1	1	0	1	1	0	0	1	1	0	1	1	1	1	1	0.482	0.878	0.564	0.7	0.528	0.59	0.392	0.73	0.856	0.166	0.718	0.854	0.756	0.91	0.598	0.524	0.654	0.37	0.716	0.76	0.234	0.292	0.678	0.918	0.85	0.778	0.628	0.298	0.852	0.736	0.706	0.27	0.534	0.112	0.49	0.46	0.814	0.732	0.766	0.218	0.876	0.508	0.078	0.396	0.92	0.738	0.286	0.59	0.688	0.116	0.848	0.252	0.808	0.888	0.634	0.694	0.52	0.566	0.79	0.468	0.234	0.426	0.338	0.81	0.466	0.446	0.812	0.516	0.086	0.706	0.14	0.162	0.18	0.82	0.618	0.614	0.332	0.336	0.804	0.696	0.44
PROTEOMICS_PLUS_AB_PTAU	35	0.881098	1	0	1	1	1	1	1	0	1	0	0	1	1	0	0	1	1	0	0	1	0	0	1	1	0	1	0	1	1	0	0	0	1	1	1	1	0	0	0	0	1	1	1	1	1	0	1	1	0	1	1	0	0	1	0	0	0	0	0	0	1	0	1	0	0	1	1	0	0	0	0	1	0	1	0	1	1	1	0	0	0	0.754	0.152	0.812	0.596	0.428	0.856	0.74	0.28	0.582	0.364	0.284	0.586	0.856	0.27	0.562	0.41	0.742	0.212	0.196	0.606	0.264	0.362	0.564	0.886	0.134	0.612	0.708	0.638	0.894	0.676	0.476	0.318	0.534	0.868	0.766	0.73	0.252	0.528	0.478	0.236	0.658	0.562	0.71	0.83	0.736	0.112	0.476	0.834	0.402	0.826	0.63	0.31	0.54	0.544	0.342	0.18	0.278	0.604	0.194	0.258	0.602	0.91	0.68	0.154	0.546	0.596	0.716	0.528	0.334	0.29	0.302	0.738	0.504	0.874	0.438	0.668	0.494	0.154	0.716	0.574	0.22
PROTEOMICS_PLUS_AB_PTAU	36	0.883232	1	0	0	0	0	0	1	1	0	1	0	0	1	0	0	0	1	0	1	1	1	1	0	0	1	1	1	0	0	0	0	0	1	1	1	0	0	0	0	1	1	0	1	0	1	0	1	0	0	0	0	1	1	1	0	0	1	1	0	1	0	1	1	0	1	0	0	0	1	0	1	1	1	1	1	1	1	1	0	0	1	0.692	0.4	0.334	0.352	0.47	0.342	0.564	0.546	0.326	0.83	0.786	0.418	0.67	0.152	0.372	0.434	0.838	0.37	0.426	0.66	0.458	0.57	0.174	0.168	0.74	0.904	0.752	0.24	0.56	0.144	0.358	0.332	0.43	0.152	0.806	0.614	0.466	0.128	0.118	0.602	0.738	0.272	0.916	0.394	0.89	0.42	0.58	0.536	0.268	0.234	0.61	0.372	0.84	0.804	0.392	0.566	0.77	0.794	0.606	0.892	0.068	0.848	0.54	0.666	0.474	0.162	0.248	0.134	0.776	0.476	0.846	0.728	0.722	0.556	0.614	0.506	0.834	0.384	0.38	0.088	0.414
PROTEOMICS_PLUS_AB_PTAU	37	0.860976	1	1	0	0	0	0	0	0	1	1	1	1	0	1	0	1	1	1	1	0	1	0	0	1	1	1	0	0	0	1	1	0	1	1	1	1	1	0	1	1	0	0	1	0	1	1	0	1	1	1	1	0	1	1	0	0	1	0	1	1	0	1	0	0	0	0	0	0	0	0	1	0	0	1	0	0	1	0	0	0	0	0.56	0.716	0.514	0.266	0.296	0.264	0.1	0.27	0.492	0.792	0.756	0.912	0.398	0.354	0.24	0.844	0.876	0.526	0.862	0.54	0.76	0.656	0.198	0.818	0.448	0.554	0.396	0.11	0.356	0.816	0.622	0.67	0.826	0.384	0.894	0.622	0.79	0.524	0.064	0.77	0.134	0.322	0.44	0.08	0.356	0.624	0.332	0.372	0.41	0.836	0.636	0.55	0.828	0.572	0.52	0.218	0.886	0.336	0.466	0.782	0.132	0.534	0.554	0.594	0.358	0.108	0.402	0.45	0.868	0.334	0.658	0.074	0.122	0.35	0.138	0.116	0.82	0.244	0.128	0.072	0.362
PROTEOMICS_PLUS_AB_PTAU	38	0.875617	1	0	0	0	0	0	1	1	0	0	1	1	1	1	1	0	1	1	0	1	1	0	1	1	0	0	0	1	1	0	1	0	0	1	1	1	1	1	0	0	1	1	1	0	1	1	0	0	1	1	0	1	1	0	1	1	0	0	1	1	0	0	0	0	0	1	0	1	1	0	1	1	1	1	0	1	0	1	1	0	0	0.662	0.142	0.362	0.352	0.428	0.14	0.614	0.878	0.116	0.306	0.45	0.75	0.644	0.264	0.62	0.214	0.306	0.844	0.37	0.518	0.786	0.476	0.72	0.786	0.266	0.178	0.5	0.468	0.784	0.374	0.672	0.12	0.282	0.3	0.696	0.562	0.728	0.782	0.162	0.42	0.69	0.14	0.528	0.354	0.74	0.772	0.214	0.674	0.54	0.61	0.486	0.732	0.716	0.54	0.296	0.444	0.186	0.234	0.582	0.256	0.49	0.244	0.216	0.25	0.062	0.808	0.194	0.508	0.124	0.236	0.524	0.584	0.728	0.802	0.35	0.848	0.168	0.586	0.376	0.42	0.41
PROTEOMICS_PLUS_AB_PTAU	39	0.936732	0	0	0	0	0	0	0	1	1	1	1	1	0	0	1	0	0	1	1	0	0	1	1	1	1	0	0	0	0	0	0	0	1	0	1	1	1	0	0	1	1	1	1	1	0	1	1	0	0	1	1	0	1	0	1	1	1	0	0	0	0	1	0	1	0	0	0	0	0	1	1	0	1	0	1	0	0	1	1	0	0	0.44	0.138	0.172	0.308	0.324	0.118	0.346	0.71	0.686	0.856	0.788	0.282	0.194	0.36	0.376	0.272	0.45	0.83	0.752	0.478	0.448	0.648	0.406	0.718	0.716	0.158	0.49	0.172	0.144	0.22	0.19	0.328	0.78	0.324	0.786	0.834	0.452	0.128	0.226	0.712	0.83	0.542	0.636	0.66	0.536	0.46	0.642	0.346	0.468	0.85	0.696	0.534	0.846	0.342	0.672	0.548	0.662	0.288	0.32	0.094	0.566	0.654	0.582	0.578	0.338	0.352	0.266	0.436	0.312	0.732	0.834	0.482	0.848	0.274	0.656	0.104	0.196	0.66	0.202	0.17	0.402
PROTEOMICS_PLUS_AB_PTAU	40	0.878519	1	0	0	0	0	0	0	1	0	1	1	1	0	1	0	1	1	1	1	0	1	1	0	1	1	1	1	1	1	1	0	0	0	1	0	0	0	0	1	0	0	1	1	1	0	1	0	0	0	1	1	1	1	1	1	0	0	1	0	1	0	1	1	0	0	0	0	0	1	1	1	1	0	1	0	0	1	1	0	1	0	0.704	0.43	0.592	0.182	0.43	0.182	0.22	0.506	0.292	0.642	0.42	0.462	0.214	0.886	0.118	0.866	0.748	0.732	0.674	0.168	0.564	0.45	0.242	0.304	0.722	0.574	0.848	0.682	0.544	0.184	0.43	0.754	0.32	0.532	0.242	0.62	0.276	0.208	0.532	0.186	0.358	0.744	0.73	0.636	0.3	0.798	0.418	0.08	0.196	0.852	0.938	0.59	0.784	0.456	0.608	0.244	0.172	0.654	0.474	0.734	0.9	0.5	0.874	0.616	0.218	0.23	0.186	0.27	0.414	0.72	0.486	0.468	0.138	0.532	0.12	0.206	0.266	0.848	0.296	0.65	0.462
PROTEOMICS_PLUS_AB_PTAU	41	0.866159	1	0	0	0	1	1	1	1	1	0	1	0	1	0	1	1	1	0	1	0	1	0	1	1	0	0	0	1	1	0	0	0	1	1	1	1	1	1	1	0	1	1	0	0	0	0	0	1	0	1	0	0	0	0	0	1	0	0	0	0	1	0	1	0	1	0	0	1	1	0	1	1	0	1	1	0	0	1	0	1	0	0.404	0.238	0.184	0.37	0.56	0.452	0.848	0.54	0.75	0.14	0.784	0.454	0.86	0.512	0.574	0.848	0.778	0.236	0.644	0.416	0.694	0.206	0.874	0.336	0.264	0.55	0.172	0.152	0.742	0.406	0.582	0.178	0.684	0.582	0.634	0.762	0.704	0.744	0.446	0.396	0.904	0.844	0.492	0.35	0.258	0.36	0.64	0.86	0.332	0.594	0.274	0.042	0.906	0.562	0.498	0.586	0.292	0.318	0.456	0.266	0.49	0.284	0.23	0.132	0.568	0.474	0.296	0.536	0.832	0.466	0.844	0.632	0.422	0.484	0.528	0.076	0.214	0.614	0.606	0.56	0.332
PROTEOMICS_PLUS_AB_PTAU	42	0.893773	0	1	0	0	0	0	1	1	1	0	1	1	1	1	1	0	0	1	1	0	1	1	0	1	1	1	1	1	0	0	0	0	0	1	1	0	0	0	1	0	1	0	1	1	0	0	1	1	1	0	0	0	1	0	0	0	0	1	1	0	1	0	0	1	0	0	0	0	1	0	1	1	1	1	1	0	0	0	0	1	0	0.552	0.862	0.462	0.32	0.412	0.178	0.666	0.684	0.658	0.476	0.614	0.872	0.932	0.712	0.806	0.67	0.37	0.706	0.81	0.294	0.746	0.622	0.184	0.608	0.906	0.31	0.842	0.5	0.116	0.386	0.38	0.476	0.502	0.304	0.802	0.356	0.564	0.116	0.286	0.526	0.744	0.514	0.64	0.844	0.538	0.118	0.512	0.776	0.628	0.236	0.58	0.538	0.676	0.28	0.326	0.248	0.9	0.68	0.866	0.19	0.582	0.328	0.284	0.24	0.152	0.46	0.244	0.252	0.404	0.272	0.744	0.84	0.826	0.686	0.618	0.494	0.226	0.216	0.154	0.762	0.19
PROTEOMICS_PLUS_AB_PTAU	43	0.889194	1	0	0	1	0	1	1	1	0	0	1	1	1	1	1	0	0	1	1	0	0	1	0	0	1	0	1	1	0	0	0	1	1	0	0	1	0	1	1	0	1	0	0	1	1	1	0	0	1	0	0	1	0	0	0	0	1	1	1	0	1	1	0	0	0	1	0	0	0	0	0	1	1	1	0	1	1	1	0	0	0	0.824	0.4	0.38	0.58	0.392	0.672	0.692	0.788	0.162	0.364	0.678	0.824	0.904	0.604	0.818	0.52	0.614	0.652	0.614	0.374	0.276	0.704	0.17	0.13	0.578	0.18	0.366	0.724	0.496	0.424	0.158	0.632	0.828	0.634	0.316	0.326	0.19	0.3	0.716	0.432	0.606	0.266	0.582	0.714	0.904	0.386	0.362	0.348	0.916	0.426	0.318	0.748	0.63	0.26	0.586	0.302	0.798	0.794	0.742	0.938	0.788	0.54	0.188	0.596	0.518	0.508	0.278	0.166	0.312	0.3	0.132	0.712	0.85	0.48	0.416	0.596	0.504	0.606	0.212	0.51	0.27
PROTEOMICS_PLUS_AB_PTAU	44	0.865361	0	0	0	0	0	1	1	1	1	1	1	0	1	1	0	1	1	0	0	1	1	1	1	0	1	1	1	0	0	0	1	1	1	0	1	1	0	1	0	0	0	1	1	1	1	1	0	0	1	0	0	1	1	0	1	0	1	0	1	0	0	1	0	0	0	0	0	1	1	0	0	0	1	0	1	1	1	1	0	1	0	0.674	0.36	0.37	0.248	0.242	0.938	0.236	0.752	0.592	0.824	0.888	0.486	0.59	0.656	0.458	0.798	0.788	0.31	0.334	0.536	0.658	0.828	0.19	0.254	0.47	0.748	0.736	0.63	0.556	0.174	0.604	0.364	0.62	0.498	0.55	0.814	0.522	0.876	0.576	0.256	0.062	0.378	0.894	0.862	0.858	0.552	0.274	0.628	0.714	0.102	0.05	0.636	0.716	0.076	0.542	0.182	0.608	0.252	0.808	0.418	0.498	0.136	0.218	0.312	0.154	0.576	0.61	0.882	0.548	0.454	0.466	0.056	0.568	0.75	0.642	0.826	0.802	0.68	0.066	0.656	0.348
PROTEOMICS_PLUS_AB_PTAU	45	0.884756	1	0	1	0	1	1	0	1	0	0	1	1	0	1	0	0	0	0	1	0	1	1	0	0	0	1	1	1	1	1	1	0	0	0	1	0	0	1	1	0	0	0	1	1	1	0	1	0	1	1	1	1	0	1	1	1	0	1	0	1	0	1	1	0	0	0	0	0	0	0	1	0	1	1	1	1	1	0	0	0	0	0.692	0.322	0.576	0.126	0.714	0.664	0.294	0.632	0.746	0.438	0.748	0.654	0.412	0.702	0.414	0.444	0.744	0.544	0.856	0.46	0.652	0.81	0.298	0.318	0.518	0.866	0.582	0.788	0.616	0.762	0.076	0.662	0.128	0.604	0.72	0.166	0.352	0.466	0.814	0.272	0.504	0.106	0.646	0.64	0.556	0.524	0.468	0.378	0.882	0.496	0.804	0.738	0.276	0.788	0.64	0.762	0.286	0.71	0.626	0.566	0.234	0.636	0.832	0.382	0.508	0.332	0.406	0.118	0.158	0.414	0.896	0.294	0.68	0.586	0.476	0.648	0.51	0.792	0.118	0.36	0.3
PROTEOMICS_PLUS_AB_PTAU	46	0.879878	1	0	0	1	1	0	1	1	1	0	1	0	0	0	1	0	1	1	1	1	1	0	1	0	1	0	1	1	1	1	0	0	0	1	1	0	1	0	0	1	1	0	1	1	0	0	0	0	1	1	1	1	0	0	0	1	0	0	1	0	0	1	1	0	0	1	0	0	0	0	0	0	1	1	0	1	0	1	1	1	0	0.594	0.114	0.322	0.544	0.562	0.328	0.664	0.55	0.622	0.274	0.84	0.38	0.12	0.272	0.338	0.334	0.72	0.846	0.852	0.56	0.862	0.514	0.688	0.208	0.772	0.106	0.522	0.73	0.62	0.804	0.8	0.438	0.22	0.602	0.138	0.384	0.788	0.604	0.148	0.382	0.424	0.442	0.614	0.8	0.248	0.598	0.498	0.316	0.638	0.908	0.622	0.81	0.288	0.282	0.56	0.788	0.294	0.508	0.61	0.574	0.4	0.646	0.526	0.606	0.256	0.514	0.354	0.288	0.374	0.35	0.11	0.27	0.808	0.384	0.45	0.232	0.154	0.5	0.78	0.834	0.306
PROTEOMICS_PLUS_AB_PTAU	47	0.885836	1	1	0	0	0	0	1	1	1	1	1	1	0	1	0	1	1	1	0	0	0	1	1	0	1	1	0	1	0	0	0	1	0	0	1	0	1	1	0	1	0	1	1	1	1	1	0	1	1	1	1	1	1	0	1	1	0	0	1	0	0	0	1	0	1	1	0	0	0	1	1	0	0	0	0	1	0	0	0	0	0	0.616	0.488	0.12	0.6	0.174	0.438	0.674	0.57	0.64	0.512	0.832	0.504	0.512	0.764	0.288	0.898	0.552	0.844	0.254	0.274	0.264	0.52	0.856	0.16	0.498	0.802	0.258	0.754	0.428	0.336	0.362	0.662	0.246	0.36	0.84	0.668	0.766	0.792	0.42	0.378	0.58	0.606	0.8	0.682	0.714	0.622	0.422	0.774	0.52	0.7	0.806	0.718	0.816	0.218	0.648	0.846	0.08	0.88	0.536	0.574	0.224	0.276	0.884	0.356	0.362	0.154	0.372	0.336	0.24	0.744	0.856	0.562	0.44	0.42	0.52	0.624	0.292	0.294	0.722	0.072	0.448
PROTEOMICS_PLUS_AB_PTAU	48	0.899021	1	0	0	1	1	0	1	1	1	1	0	1	1	0	1	1	0	1	0	1	0	1	0	0	0	0	1	0	0	0	0	0	1	0	0	0	0	0	1	1	1	1	1	0	0	0	1	0	0	1	1	0	0	0	0	0	0	1	1	1	1	1	0	0	0	0	1	1	0	1	0	1	1	1	0	1	0	0	1	1	0	0.432	0.476	0.38	0.636	0.736	0.18	0.856	0.742	0.524	0.836	0.47	0.914	0.464	0.502	0.884	0.848	0.664	0.712	0.252	0.57	0.182	0.778	0.47	0.156	0.516	0.676	0.708	0.338	0.446	0.442	0.416	0.63	0.784	0.526	0.322	0.164	0.188	0.566	0.734	0.816	0.76	0.76	0.484	0.084	0.19	0.39	0.836	0.206	0.344	0.628	0.814	0.262	0.614	0.304	0.644	0.09	0.9	0.516	0.826	0.64	0.596	0.562	0.526	0.46	0.328	0.392	0.524	0.88	0.488	0.564	0.494	0.696	0.636	0.678	0.176	0.666	0.696	0.534	0.848	0.766	0.418
PROTEOMICS_PLUS_AB_PTAU	49	0.891414	1	1	1	1	0	0	0	1	0	1	0	0	1	1	1	0	0	1	1	1	1	1	1	0	0	0	0	1	1	0	0	0	0	1	1	1	0	1	1	1	0	1	1	1	1	1	1	0	1	0	0	0	1	1	1	1	0	0	1	0	0	0	0	0	1	1	1	1	1	0	1	1	1	0	0	1	1	1	1	0	1	0.622	0.68	0.442	0.516	0.32	0.15	0.152	0.626	0.27	0.484	0.132	0.142	0.834	0.682	0.64	0.424	0.252	0.65	0.536	0.802	0.684	0.508	0.572	0.33	0.2	0.35	0.388	0.672	0.714	0.588	0.818	0.358	0.21	0.478	0.814	0.808	0.498	0.284	0.356	0.588	0.35	0.552	0.58	0.492	0.69	0.296	0.912	0.448	0.86	0.49	0.222	0.502	0.584	0.476	0.69	0.532	0.496	0.254	0.858	0.288	0.472	0.234	0.224	0.158	0.606	0.358	0.742	0.834	0.634	0.428	0.442	0.596	0.538	0.418	0.086	0.684	0.614	0.344	0.318	0.096	0.718
PROTEOMICS_PLUS_AB_PTAU	50	0.871795	1	0	0	0	0	1	1	1	1	0	0	0	1	0	1	1	1	1	1	1	1	0	0	0	0	0	0	1	0	1	0	1	1	0	0	0	1	1	1	1	0	1	1	1	0	0	0	1	1	0	0	1	0	0	1	0	0	1	0	0	0	0	0	1	1	0	1	1	0	1	1	1	0	1	0	1	0	1	0	0	0	0.744	0.412	0.302	0.378	0.346	0.652	0.572	0.79	0.562	0.43	0.812	0.502	0.778	0.576	0.856	0.736	0.64	0.642	0.736	0.824	0.824	0.5	0.146	0.254	0.83	0.402	0.442	0.63	0.34	0.78	0.716	0.77	0.816	0.27	0.554	0.536	0.598	0.754	0.818	0.694	0.462	0.55	0.884	0.66	0.28	0.602	0.13	0.748	0.692	0.33	0.316	0.304	0.254	0.31	0.856	0.276	0.486	0.562	0.622	0.34	0.426	0.428	0.278	0.8	0.826	0.36	0.608	0.728	0.09	0.568	0.142	0.392	0.186	0.794	0.712	0.476	0.564	0.798	0.258	0.08	0.332
PROTEOMICS_PLUS_AB_PTAU	51	0.884027	1	0	1	1	1	1	1	1	1	0	0	1	0	0	1	1	0	1	0	1	0	1	0	1	0	0	0	0	0	0	1	0	1	1	0	1	0	0	1	0	0	0	0	1	1	1	0	1	1	0	1	0	0	0	0	1	1	1	1	1	0	1	0	0	1	0	0	0	0	1	1	0	1	0	0	1	1	0	0	0	0	0.436	0.102	0.884	0.644	0.554	0.566	0.432	0.622	0.894	0.416	0.41	0.868	0.842	0.3	0.75	0.768	0.526	0.272	0.226	0.612	0.406	0.86	0.078	0.854	0.524	0.654	0.348	0.166	0.408	0.292	0.832	0.598	0.234	0.568	0.25	0.636	0.458	0.482	0.822	0.346	0.652	0.094	0.056	0.436	0.828	0.786	0.57	0.908	0.754	0.668	0.87	0.188	0.296	0.342	0.174	0.352	0.61	0.824	0.648	0.856	0.498	0.608	0.252	0.186	0.836	0.27	0.182	0.522	0.444	0.852	0.654	0.044	0.716	0.696	0.214	0.87	0.704	0.518	0.076	0.034	0.284
PROTEOMICS_PLUS_AB_PTAU	52	0.878704	1	0	0	0	1	1	1	1	1	1	1	1	1	0	1	1	0	0	1	1	0	0	1	0	1	1	1	0	0	0	0	1	0	1	0	0	1	0	1	0	1	1	0	1	0	0	0	1	0	1	0	1	1	1	0	0	1	0	1	1	0	0	1	0	0	0	1	1	1	1	1	1	1	0	0	1	1	1	1	0	0	0.492	0.402	0.424	0.114	0.572	0.46	0.82	0.74	0.57	0.716	0.94	0.824	0.514	0.41	0.854	0.602	0.404	0.368	0.58	0.422	0.2	0.462	0.724	0.362	0.448	0.892	0.702	0.404	0.158	0.326	0.418	0.78	0.36	0.846	0.434	0.596	0.36	0.204	0.444	0.122	0.654	0.748	0.522	0.494	0.188	0.19	0.372	0.83	0.394	0.844	0.618	0.762	0.662	0.79	0.486	0.28	0.8	0.686	0.86	0.628	0.554	0.598	0.506	0.288	0.298	0.29	0.256	0.624	0.776	0.6	0.626	0.54	0.144	0.114	0.174	0.774	0.798	0.412	0.774	0.102	0.738
PROTEOMICS_PLUS_AB_PTAU	53	0.865172	0	0	0	1	1	1	1	1	1	1	1	0	0	1	1	1	1	1	1	0	1	0	0	0	0	1	0	1	0	1	1	0	0	0	0	0	0	1	1	1	0	0	1	1	1	1	1	1	1	1	1	1	0	1	0	0	1	0	0	0	0	0	0	0	0	0	0	1	1	1	1	0	0	0	1	1	0	1	1	1	1	0.344	0.344	0.208	0.848	0.666	0.666	0.874	0.59	0.214	0.888	0.828	0.78	0.514	0.548	0.85	0.816	0.682	0.576	0.51	0.128	0.81	0.186	0.404	0.392	0.152	0.582	0.506	0.75	0.58	0.46	0.774	0.334	0.676	0.668	0.58	0.72	0.124	0.716	0.722	0.58	0.166	0.588	0.56	0.32	0.8	0.82	0.744	0.718	0.57	0.804	0.894	0.664	0.14	0.48	0.58	0.288	0.798	0.362	0.27	0.378	0.342	0.32	0.092	0.432	0.282	0.216	0.548	0.586	0.782	0.83	0.83	0.558	0.226	0.434	0.718	0.272	0.65	0.884	0.82	0.696	0.428
PROTEOMICS_PLUS_AB_PTAU	54	0.866708	1	0	1	1	1	0	0	0	1	1	1	0	0	0	0	0	1	1	0	0	1	0	0	0	1	1	1	1	0	0	0	1	0	0	0	0	1	1	1	0	0	0	1	1	1	0	1	1	1	1	0	0	0	1	1	0	1	0	1	0	1	0	0	0	1	0	0	0	0	0	0	1	1	0	1	1	1	0	0	1	0	0.452	0.106	0.67	0.622	0.52	0.81	0.204	0.158	0.736	0.64	0.848	0.484	0.752	0.246	0.51	0.526	0.59	0.872	0.5	0.5	0.292	0.174	0.452	0.328	0.396	0.928	0.754	0.582	0.57	0.68	0.322	0.814	0.37	0.408	0.42	0.286	0.864	0.766	0.822	0.232	0.512	0.12	0.704	0.544	0.798	0.38	0.368	0.854	0.668	0.782	0.25	0.324	0.636	0.722	0.838	0.64	0.372	0.262	0.888	0.914	0.888	0.646	0.206	0.36	0.544	0.404	0.222	0.268	0.424	0.09	0.586	0.814	0.85	0.254	0.658	0.724	0.88	0.532	0.13	0.712	0.424
PROTEOMICS_PLUS_AB_PTAU	55	0.905713	1	0	0	0	1	0	1	0	1	0	0	1	0	0	1	0	1	0	1	1	1	0	1	0	0	1	1	1	0	0	0	0	0	1	0	0	1	1	0	1	0	0	1	0	1	1	1	0	0	1	1	1	0	1	0	0	0	0	0	0	0	0	1	1	1	0	1	0	0	1	1	0	1	0	1	0	1	1	0	1	0	0.828	0.31	0.204	0.134	0.61	0.288	0.916	0.414	0.634	0.182	0.25	0.54	0.64	0.3	0.8	0.332	0.556	0.394	0.766	0.77	0.762	0.464	0.648	0.134	0.358	0.4	0.798	0.766	0.352	0.264	0.566	0.712	0.144	0.642	0.384	0.542	0.634	0.898	0.472	0.894	0.492	0.336	0.598	0.324	0.734	0.68	0.748	0.55	0.326	0.724	0.526	0.85	0.288	0.578	0.394	0.41	0.302	0.28	0.194	0.414	0.13	0.778	0.77	0.502	0.764	0.318	0.764	0.334	0.43	0.216	0.638	0.132	0.33	0.242	0.736	0.288	0.688	0.334	0.102	0.634	0.454
PROTEOMICS_PLUS_AB_PTAU	56	0.914329	1	1	0	0	1	0	1	1	0	0	0	1	1	0	0	0	1	0	0	0	1	1	1	1	0	0	0	1	0	0	0	0	0	1	1	0	1	1	1	1	0	0	0	0	1	1	0	1	1	1	1	0	1	1	1	1	0	1	1	0	0	0	0	0	1	0	1	0	0	0	1	1	0	1	0	1	1	1	1	0	1	0.592	0.74	0.492	0.274	0.844	0.146	0.726	0.712	0.37	0.292	0.534	0.744	0.698	0.182	0.306	0.168	0.6	0.398	0.136	0.374	0.158	0.816	0.85	0.452	0.726	0.2	0.314	0.754	0.41	0.266	0.116	0.452	0.52	0.664	0.71	0.496	0.534	0.786	0.758	0.788	0.444	0.288	0.144	0.382	0.726	0.474	0.294	0.648	0.792	0.788	0.634	0.214	0.356	0.762	0.72	0.66	0.21	0.8	0.544	0.506	0.16	0.246	0.314	0.314	0.53	0.186	0.646	0.468	0.28	0.408	0.804	0.71	0.428	0.266	0.152	0.814	0.35	0.332	0.676	0.106	0.638
PROTEOMICS_PLUS_AB_PTAU	57	0.871341	1	0	0	0	1	1	0	0	1	1	1	1	1	1	1	0	1	1	0	1	1	0	0	1	0	0	0	1	0	0	1	0	0	0	1	1	1	0	0	0	0	1	1	0	1	0	1	1	0	1	1	1	1	1	1	0	0	0	1	0	1	1	0	0	0	0	0	0	0	0	0	1	1	1	0	0	1	0	1	0	1	0.606	0.108	0.402	0.368	0.66	0.678	0.806	0.53	0.806	0.758	0.874	0.82	0.946	0.256	0.742	0.44	0.886	0.44	0.552	0.804	0.708	0.462	0.586	0.736	0.168	0.17	0.184	0.698	0.326	0.734	0.868	0.574	0.148	0.43	0.35	0.41	0.794	0.602	0.574	0.186	0.662	0.62	0.702	0.524	0.706	0.346	0.924	0.76	0.284	0.758	0.562	0.336	0.858	0.796	0.63	0.258	0.152	0.15	0.308	0.284	0.796	0.904	0.582	0.754	0.438	0.324	0.3	0.184	0.278	0.616	0.288	0.796	0.598	0.64	0.174	0.318	0.718	0.112	0.686	0.358	0.46
PROTEOMICS_PLUS_AB_PTAU	58	0.885671	1	0	1	0	1	1	0	1	0	1	0	1	1	1	1	0	0	0	0	0	1	1	0	0	0	0	0	1	1	1	0	0	0	1	0	0	1	0	1	0	1	1	0	1	0	1	1	0	0	0	1	1	0	1	0	1	1	0	1	1	0	0	0	0	0	0	1	1	1	0	0	0	1	1	1	1	1	0	1	1	0	0.644	0.654	0.468	0.316	0.58	0.556	0.31	0.794	0.306	0.618	0.772	0.864	0.606	0.686	0.724	0.592	0.452	0.516	0.148	0.11	0.588	0.902	0.496	0.376	0.384	0.406	0.294	0.596	0.478	0.78	0.478	0.22	0.136	0.678	0.484	0.246	0.788	0.55	0.644	0.076	0.308	0.428	0.356	0.838	0.392	0.608	0.726	0.18	0.382	0.238	0.292	0.648	0.204	0.806	0.29	0.688	0.904	0.306	0.622	0.838	0.36	0.462	0.422	0.254	0.334	0.462	0.346	0.338	0.764	0.246	0.41	0.482	0.598	0.754	0.614	0.864	0.804	0.298	0.334	0.654	0.388
PROTEOMICS_PLUS_AB_PTAU	59	0.874695	1	0	0	0	0	0	0	1	0	0	1	1	1	1	1	0	0	1	1	0	0	0	1	1	0	1	1	0	1	1	0	0	0	0	1	0	1	1	1	0	0	0	0	0	0	0	0	1	0	1	1	1	0	0	1	0	1	0	1	1	1	1	1	1	1	0	1	1	1	1	0	0	0	0	0	1	0	1	1	1	0	0.438	0.342	0.414	0.332	0.546	0.316	0.394	0.586	0.152	0.112	0.608	0.828	0.87	0.708	0.59	0.362	0.686	0.702	0.66	0.246	0.468	0.53	0.898	0.644	0.606	0.662	0.812	0.558	0.748	0.614	0.288	0.226	0.156	0.17	0.822	0.188	0.496	0.414	0.542	0.344	0.376	0.242	0.552	0.51	0.73	0.102	0.128	0.344	0.472	0.712	0.518	0.624	0.308	0.606	0.93	0.452	0.54	0.256	0.598	0.386	0.728	0.89	0.756	0.532	0.804	0.274	0.672	0.824	0.544	0.848	0.27	0.44	0.18	0.542	0.39	0.518	0.198	0.262	0.812	0.33	0.37
PROTEOMICS_PLUS_AB_PTAU	60	0.887654	0	0	1	0	0	1	1	1	0	0	1	1	0	1	0	1	0	1	0	0	1	1	1	0	0	0	1	1	1	0	0	1	0	1	1	1	0	0	0	0	1	1	1	1	0	1	0	1	0	0	0	0	1	0	0	1	1	1	0	0	0	1	0	1	0	0	0	0	1	1	0	1	0	1	0	1	0	0	0	0	0	0.278	0.158	0.612	0.306	0.718	0.826	0.766	0.8	0.188	0.484	0.782	0.346	0.484	0.84	0.322	0.87	0.612	0.694	0.218	0.528	0.724	0.838	0.558	0.33	0.114	0.42	0.174	0.352	0.78	0.536	0.804	0.77	0.156	0.64	0.474	0.778	0.636	0.408	0.208	0.402	0.784	0.502	0.796	0.912	0.074	0.648	0.446	0.786	0.454	0.184	0.378	0.348	0.75	0.536	0.344	0.634	0.852	0.718	0.602	0.106	0.49	0.67	0.328	0.58	0.348	0.136	0.468	0.194	0.686	0.814	0.322	0.87	0.27	0.65	0.49	0.598	0.46	0.738	0.74	0.102	0.4
PROTEOMICS_PLUS_AB_PTAU	61	0.908232	1	0	0	1	0	0	1	0	1	1	1	1	0	1	1	0	0	1	1	1	1	0	0	1	0	0	1	1	0	0	1	1	1	0	0	0	1	0	1	1	1	0	0	0	1	1	1	0	1	1	1	0	1	0	0	0	1	0	0	0	0	1	0	1	0	0	1	0	0	0	1	0	1	1	1	1	0	0	1	1	0	0.696	0.278	0.202	0.516	0.39	0.11	0.506	0.338	0.704	0.69	0.47	0.502	0.2	0.854	0.654	0.188	0.488	0.858	0.816	0.562	0.852	0.536	0.4	0.332	0.262	0.502	0.496	0.422	0.16	0.428	0.838	0.864	0.744	0.142	0.384	0.186	0.678	0.316	0.502	0.524	0.74	0.348	0.476	0.498	0.736	0.562	0.714	0.284	0.752	0.902	0.854	0.484	0.678	0.346	0.288	0.184	0.328	0.314	0.56	0.1	0.62	0.638	0.272	0.808	0.548	0.424	0.266	0.314	0.288	0.082	0.824	0.526	0.59	0.814	0.548	0.6	0.656	0.2	0.774	0.878	0.514
PROTEOMICS_PLUS_AB_PTAU	62	0.887037	1	1	0	0	0	1	1	1	1	0	0	1	0	1	0	0	0	0	0	1	1	1	0	0	0	0	1	0	1	0	1	0	1	1	1	0	1	1	1	1	0	0	0	0	1	1	1	0	0	1	1	0	0	1	0	1	0	1	0	0	0	1	0	0	0	0	0	0	0	1	0	0	1	1	1	1	0	0	0	0	1	0.478	0.552	0.15	0.322	0.324	0.652	0.702	0.888	0.536	0.206	0.182	0.858	0.252	0.6	0.232	0.136	0.428	0.158	0.652	0.662	0.444	0.736	0.746	0.166	0.438	0.388	0.682	0.366	0.404	0.298	0.738	0.298	0.374	0.578	0.414	0.214	0.762	0.804	0.838	0.694	0.466	0.102	0.082	0.2	0.558	0.88	0.598	0.234	0.57	0.698	0.706	0.308	0.6	0.32	0.222	0.648	0.638	0.814	0.134	0.452	0.648	0.872	0.376	0.418	0.14	0.396	0.21	0.39	0.27	0.794	0.474	0.318	0.554	0.31	0.688	0.82	0.266	0.3	0.804	0.402	0.498
PROTEOMICS_PLUS_AB_PTAU	63	0.836996	0	0	0	0	0	1	0	0	1	1	1	1	1	0	0	0	1	1	1	1	1	1	0	0	0	0	1	1	1	0	0	0	0	0	1	1	0	1	1	1	0	0	1	1	0	0	1	0	0	1	1	1	1	0	0	0	1	0	0	0	1	1	1	0	0	1	1	0	1	0	1	0	1	1	0	0	1	1	0	0	0	0.072	0.356	0.286	0.368	0.084	0.934	0.434	0.426	0.916	0.68	0.77	0.838	0.96	0.956	0.246	0.588	0.7	0.56	0.948	0.75	0.212	0.728	0.65	0.118	0.106	0.332	0.394	0.844	0.648	0.158	0.902	0.356	0.828	0.076	0.968	0.13	0.386	0.638	0.874	0.186	0.124	0.08	0.566	0.874	0.398	0.64	0.418	0.042	0.046	0.426	0.97	0.85	0.702	0.654	0.52	0.15	0.602	0.152	0.082	0.208	0.894	0.418	0.782	0.43	0.196	0.822	0.598	0.188	0.44	0.38	0.884	0.236	0.402	0.728	0.44	0.588	0.328	0.908	0.1	0.054	0.502
PROTEOMICS_PLUS_AB_PTAU	64	0.887037	1	0	0	1	1	0	1	1	0	1	0	1	1	1	1	1	1	1	1	1	0	0	1	0	1	0	1	1	1	1	0	1	1	1	1	1	0	0	0	1	1	1	0	0	0	0	0	1	1	1	0	1	1	1	1	0	0	0	0	1	1	0	1	0	0	0	0	0	0	0	0	0	1	1	1	0	0	1	1	1	0	0.586	0.4	0.178	0.542	0.576	0.32	0.476	0.602	0.216	0.612	0.392	0.858	0.508	0.566	0.822	0.702	0.706	0.39	0.732	0.488	0.338	0.274	0.886	0.316	0.62	0.564	0.504	0.322	0.738	0.734	0.604	0.47	0.52	0.472	0.756	0.78	0.29	0.564	0.21	0.342	0.548	0.74	0.22	0.068	0.198	0.452	0.418	0.864	0.63	0.92	0.296	0.756	0.854	0.496	0.78	0.262	0.504	0.328	0.92	0.876	0.538	0.552	0.864	0.29	0.134	0.298	0.172	0.274	0.412	0.772	0.568	0.336	0.872	0.832	0.506	0.176	0.182	0.774	0.582	0.796	0.11
PROTEOMICS_PLUS_AB_PTAU	65	0.877034	1	1	0	0	0	0	1	1	0	0	1	1	1	0	0	0	1	1	0	0	1	0	1	0	0	0	0	0	1	0	0	1	0	0	0	1	0	1	0	1	0	0	1	1	1	0	0	0	1	0	0	0	1	0	0	1	0	1	0	1	1	0	0	1	0	0	1	1	1	1	0	0	1	1	1	1	0	0	0	0	0	0.452	0.848	0.468	0.276	0.45	0.158	0.662	0.608	0.37	0.264	0.784	0.716	0.896	0.796	0.214	0.414	0.738	0.356	0.308	0.452	0.48	0.288	0.5	0.156	0.392	0.326	0.326	0.356	0.818	0.268	0.362	0.776	0.276	0.598	0.518	0.43	0.664	0.506	0.604	0.606	0.254	0.506	0.614	0.756	0.69	0.402	0.116	0.274	0.266	0.132	0.4	0.448	0.714	0.392	0.292	0.718	0.328	0.688	0.1	0.818	0.616	0.484	0.28	0.582	0.542	0.352	0.816	0.63	0.884	0.376	0.468	0.3	0.36	0.524	0.846	0.62	0.21	0.21	0.722	0.12	0.402
PROTEOMICS_PLUS_AB_PTAU	66	0.894136	1	0	0	0	1	1	1	0	1	0	0	0	0	0	0	1	0	0	0	1	1	1	0	0	0	0	1	1	1	1	1	0	0	1	1	1	0	0	1	1	1	1	1	0	0	1	0	1	0	1	1	0	1	1	1	1	1	1	1	1	1	0	0	0	0	0	0	0	1	1	1	1	1	1	1	0	1	0	1	1	0	0.44	0.484	0.224	0.164	0.526	0.788	0.944	0.158	0.38	0.306	0.444	0.672	0.344	0.45	0.352	0.3	0.252	0.43	0.5	0.734	0.596	0.482	0.274	0.338	0.13	0.424	0.574	0.626	0.506	0.808	0.76	0.822	0.382	0.584	0.48	0.806	0.244	0.244	0.274	0.68	0.808	0.542	0.72	0.068	0.238	0.446	0.364	0.772	0.394	0.79	0.57	0.112	0.716	0.842	0.84	0.62	0.794	0.84	0.544	0.862	0.584	0.276	0.166	0.216	0.272	0.072	0.754	0.5	0.666	0.814	0.818	0.666	0.514	0.54	0.182	0.098	0.656	0.16	0.794	0.758	0.37
PROTEOMICS_PLUS_AB_PTAU	67	0.910343	1	0	0	0	0	0	0	1	1	0	1	1	0	0	0	1	0	0	0	1	1	0	1	0	1	1	0	0	0	1	1	1	1	1	0	1	0	0	1	0	0	1	0	0	1	0	1	1	0	0	0	1	1	1	1	0	0	1	0	1	1	0	1	0	0	0	0	0	1	1	0	1	1	1	1	0	1	0	1	0	0	0.426	0.306	0.296	0.148	0.376	0.15	0.328	0.622	0.874	0.502	0.63	0.916	0.29	0.384	0.302	0.838	0.406	0.262	0.464	0.536	0.74	0.644	0.66	0.552	0.736	0.416	0.298	0.464	0.43	0.882	0.558	0.748	0.644	0.766	0.31	0.404	0.274	0.342	0.868	0.276	0.196	0.618	0.194	0.504	0.76	0.528	0.414	0.85	0.272	0.262	0.572	0.456	0.724	0.434	0.71	0.532	0.884	0.838	0.366	0.608	0.886	0.17	0.488	0.324	0.172	0.246	0.346	0.12	0.712	0.91	0.332	0.776	0.506	0.662	0.622	0.184	0.798	0.318	0.722	0.8	0.412
PROTEOMICS_PLUS_AB_PTAU	68	0.915446	0	0	0	0	0	1	0	1	0	1	1	1	0	0	0	1	1	0	0	1	1	0	0	1	0	1	1	1	1	0	1	0	0	1	1	0	0	0	0	1	1	1	1	1	0	1	0	1	0	1	1	0	1	1	0	0	0	0	0	0	1	1	1	1	1	0	0	0	0	1	0	1	1	1	0	1	1	0	0	0	0	0.478	0.698	0.432	0.372	0.42	0.602	0.504	0.7	0.29	0.62	0.746	0.838	0.41	0.456	0.28	0.794	0.858	0.626	0.288	0.804	0.852	0.674	0.242	0.716	0.284	0.776	0.62	0.446	0.67	0.56	0.802	0.788	0.374	0.78	0.814	0.484	0.492	0.664	0.414	0.72	0.744	0.78	0.818	0.416	0.426	0.814	0.432	0.88	0.454	0.812	0.632	0.43	0.64	0.764	0.322	0.338	0.612	0.378	0.55	0.292	0.758	0.82	0.764	0.576	0.482	0.192	0.192	0.318	0.164	0.796	0.278	0.63	0.686	0.672	0.656	0.772	0.78	0.28	0.804	0.142	0.07
PROTEOMICS_PLUS_AB_PTAU	69	0.889549	1	0	0	0	0	1	1	1	1	0	0	1	1	1	0	0	1	1	0	1	1	1	1	1	0	1	1	1	0	1	1	0	0	1	1	0	1	1	1	0	1	0	1	0	1	1	1	0	1	1	0	0	0	0	1	0	0	1	1	1	1	1	1	0	0	1	1	0	0	0	0	1	1	1	1	0	1	0	0	1	0	0.428	0.288	0.24	0.392	0.258	0.748	0.898	0.832	0.528	0.482	0.24	0.824	0.676	0.698	0.208	0.174	0.632	0.752	0.206	0.514	0.584	0.696	0.382	0.76	0.394	0.386	0.2	0.366	0.302	0.79	0.8	0.368	0.428	0.298	0.636	0.442	0.758	0.746	0.874	0.384	0.798	0.414	0.854	0.48	0.602	0.812	0.34	0.116	0.734	0.778	0.242	0.136	0.2	0.49	0.704	0.448	0.246	0.63	0.794	0.458	0.848	0.662	0.596	0.222	0.268	0.474	0.286	0.186	0.76	0.476	0.334	0.858	0.81	0.454	0.286	0.166	0.72	0.504	0.17	0.724	0.094
PROTEOMICS_PLUS_AB_PTAU	70	0.891304	1	0	0	0	1	0	1	1	0	0	1	0	1	0	0	0	1	1	0	1	1	1	0	0	0	1	0	0	0	0	0	0	1	1	1	0	0	1	1	0	0	0	1	0	0	0	1	1	1	0	1	0	0	0	0	1	1	1	0	0	0	1	0	0	0	0	0	1	1	1	1	1	0	0	0	1	1	1	0	1	0	0.798	0.64	0.356	0.34	0.688	0.202	0.882	0.892	0.372	0.788	0.754	0.646	0.726	0.482	0.296	0.488	0.85	0.928	0.26	0.862	0.8	0.778	0.654	0.216	0.55	0.69	0.58	0.178	0.34	0.364	0.17	0.636	0.908	0.494	0.678	0.732	0.29	0.512	0.752	0.45	0.518	0.134	0.312	0.098	0.544	0.428	0.73	0.582	0.518	0.292	0.706	0.104	0.242	0.114	0.382	0.374	0.948	0.45	0.236	0.392	0.364	0.796	0.318	0.58	0.372	0.358	0.912	0.686	0.604	0.808	0.698	0.88	0.28	0.464	0.108	0.89	0.648	0.566	0.11	0.608	0.444
PROTEOMICS_PLUS_AB_PTAU	71	0.906365	1	0	0	0	0	1	1	0	1	1	1	0	0	1	0	1	0	1	1	0	1	0	0	0	1	0	1	1	1	1	1	0	0	0	1	0	0	1	0	0	1	1	0	1	0	1	1	0	0	1	1	1	1	0	0	1	0	1	1	0	1	1	1	0	0	1	0	0	1	1	0	1	1	0	1	1	1	0	0	1	0	0.672	0.292	0.258	0.412	0.074	0.468	0.848	0.484	0.83	0.678	0.806	0.364	0.286	0.738	0.454	0.86	0.518	0.572	0.876	0.282	0.626	0.152	0.164	0.344	0.714	0.134	0.516	0.804	0.394	0.85	0.736	0.544	0.786	0.19	0.78	0.628	0.392	0.556	0.22	0.142	0.698	0.796	0.464	0.618	0.242	0.808	0.702	0.39	0.082	0.61	0.842	0.786	0.566	0.248	0.576	0.532	0.158	0.826	0.768	0.628	0.648	0.794	0.798	0.162	0.264	0.602	0.34	0.328	0.37	0.32	0.34	0.648	0.606	0.548	0.388	0.45	0.432	0.138	0.442	0.392	0.362
PROTEOMICS_PLUS_AB_PTAU	72	0.88145	1	0	0	0	0	1	1	1	0	0	1	1	1	0	1	0	0	1	1	1	0	1	0	1	0	0	0	1	1	0	0	0	0	1	0	0	1	0	1	0	0	1	1	0	0	0	1	1	1	1	1	1	0	0	1	0	0	1	0	1	1	0	0	0	0	0	0	1	1	1	0	0	0	0	1	0	1	0	1	1	0	0.564	0.48	0.674	0.438	0.412	0.608	0.846	0.958	0.18	0.256	0.738	0.708	0.806	0.204	0.446	0.472	0.116	0.868	0.822	0.898	0.574	0.792	0.23	0.55	0.302	0.32	0.346	0.766	0.814	0.316	0.628	0.63	0.132	0.322	0.134	0.274	0.376	0.622	0.65	0.084	0.398	0.744	0.618	0.382	0.236	0.522	0.558	0.838	0.536	0.652	0.322	0.762	0.252	0.626	0.798	0.264	0.084	0.712	0.616	0.618	0.684	0.378	0.322	0.21	0.238	0.17	0.398	0.568	0.31	0.8	0.506	0.29	0.378	0.414	0.512	0.16	0.158	0.128	0.812	0.81	0.292
PROTEOMICS_PLUS_AB_PTAU	73	0.918612	1	1	0	0	1	1	1	0	1	1	1	0	1	0	0	1	0	1	1	0	1	0	0	0	1	0	1	0	1	1	0	1	1	1	0	0	0	0	0	1	1	1	1	1	1	1	1	1	0	0	1	1	1	0	0	1	1	0	0	1	0	1	1	1	0	1	0	1	0	1	0	0	0	0	1	0	0	1	0	1	0	0.648	0.79	0.318	0.222	0.466	0.9	0.5	0.124	0.684	0.494	0.698	0.144	0.944	0.672	0.242	0.742	0.286	0.734	0.726	0.43	0.818	0.104	0.454	0.118	0.708	0.114	0.552	0.508	0.728	0.794	0.32	0.588	0.82	0.856	0.606	0.32	0.576	0.122	0.424	0.362	0.688	0.566	0.548	0.556	0.754	0.644	0.682	0.298	0.066	0.13	0.556	0.842	0.33	0.386	0.528	0.74	0.704	0.142	0.302	0.658	0.302	0.42	0.864	0.814	0.138	0.62	0.204	0.534	0.262	0.244	0.184	0.236	0.278	0.126	0.48	0.308	0.434	0.204	0.164	0.586	0.12
PROTEOMICS_PLUS_AB_PTAU	74	0.884945	0	1	0	0	0	1	1	1	1	0	0	1	0	1	1	0	1	0	1	1	0	1	1	0	1	0	0	0	1	0	1	1	1	0	0	0	1	1	1	0	0	0	1	0	1	1	0	1	0	1	0	1	1	1	0	1	1	1	1	0	0	1	1	1	0	0	0	0	1	0	0	0	1	1	1	1	1	0	1	0	0	0.142	0.364	0.342	0.216	0.152	0.624	0.42	0.89	0.516	0.1	0.376	0.71	0.29	0.672	0.526	0.756	0.264	0.206	0.84	0.506	0.54	0.602	0.868	0.292	0.66	0.45	0.182	0.392	0.84	0.166	0.57	0.914	0.696	0.13	0.398	0.362	0.51	0.794	0.77	0.254	0.44	0.694	0.526	0.574	0.632	0.688	0.314	0.78	0.386	0.354	0.458	0.618	0.594	0.788	0.268	0.646	0.264	0.844	0.84	0.3	0.352	0.602	0.662	0.866	0.466	0.576	0.224	0.346	0.188	0.178	0.368	0.512	0.636	0.728	0.868	0.684	0.582	0.118	0.706	0.402	0.346
PROTEOMICS_PLUS_AB_PTAU	75	0.883089	1	0	0	1	0	0	1	1	1	1	1	1	1	1	1	1	0	1	0	1	1	1	0	0	1	1	1	0	0	0	1	0	0	0	0	0	1	1	0	1	0	1	1	0	1	0	0	1	1	1	1	0	0	1	0	1	1	0	1	0	0	0	0	0	0	0	0	1	1	0	1	0	1	1	0	1	0	1	1	0	0	0.438	0.432	0.388	0.934	0.444	0.28	0.606	0.88	0.49	0.716	0.736	0.55	0.668	0.81	0.85	0.488	0.556	0.88	0.488	0.282	0.594	0.75	0.328	0.366	0.332	0.634	0.786	0.53	0.662	0.372	0.842	0.322	0.284	0.512	0.522	0.634	0.782	0.676	0.546	0.688	0.364	0.488	0.724	0.31	0.552	0.254	0.508	0.708	0.838	0.6	0.808	0.35	0.528	0.624	0.402	0.604	0.612	0.538	0.462	0.248	0.258	0.142	0.234	0.326	0.132	0.234	0.17	0.64	0.458	0.372	0.856	0.496	0.868	0.63	0.514	0.19	0.168	0.614	0.604	0.39	0.406
PROTEOMICS_PLUS_AB_PTAU	76	0.887087	1	0	0	0	0	0	1	0	1	1	1	0	1	1	1	0	1	0	0	1	1	1	0	0	1	1	1	0	1	1	0	1	1	1	1	1	0	0	0	1	1	0	1	0	0	0	0	1	1	0	1	0	1	0	0	0	0	0	0	1	0	1	1	1	1	1	1	1	0	0	0	0	1	1	1	1	0	0	1	0	1	0.412	0.332	0.31	0.12	0.368	0.454	0.658	0.318	0.716	0.532	0.826	0.464	0.68	0.822	0.932	0.37	0.664	0.426	0.29	0.866	0.506	0.59	0.428	0.612	0.58	0.646	0.426	0.162	0.736	0.51	0.292	0.142	0.274	0.548	0.568	0.826	0.654	0.35	0.152	0.814	0.51	0.364	0.738	0.622	0.116	0.45	0.59	0.54	0.718	0.2	0.814	0.27	0.684	0.156	0.506	0.258	0.148	0.35	0.41	0.326	0.652	0.854	0.758	0.826	0.658	0.6	0.53	0.54	0.162	0.262	0.44	0.134	0.708	0.8	0.824	0.548	0.3	0.424	0.584	0.108	0.434
PROTEOMICS_PLUS_AB_PTAU	77	0.914225	1	1	0	0	0	0	1	1	0	1	1	0	1	0	0	0	1	0	1	0	1	0	0	1	1	0	0	0	0	1	1	0	0	0	0	0	0	1	1	1	1	0	0	0	1	1	1	0	0	0	1	1	1	0	1	1	0	1	0	0	1	1	0	0	0	0	0	1	1	1	1	1	1	1	1	0	1	0	0	0	1	0.686	0.666	0.462	0.472	0.318	0.406	0.552	0.954	0.32	0.666	0.844	0.18	0.25	0.434	0.454	0.28	0.664	0.328	0.82	0.448	0.32	0.234	0.586	0.788	0.772	0.134	0.294	0.372	0.11	0.722	0.862	0.168	0.344	0.332	0.31	0.722	0.24	0.6	0.776	0.69	0.936	0.482	0.404	0.21	0.376	0.852	0.856	0.292	0.264	0.304	0.608	0.858	0.774	0.07	0.582	0.648	0.42	0.792	0.632	0.304	0.652	0.834	0.308	0.282	0.15	0.406	0.258	0.392	0.786	0.79	0.368	0.872	0.506	0.676	0.492	0.196	0.842	0.34	0.786	0.082	0.5
PROTEOMICS_PLUS_AB_PTAU	78	0.901524	1	1	0	1	0	0	1	0	1	1	1	0	1	1	1	0	0	0	1	0	1	1	0	0	0	1	1	1	1	0	0	1	0	1	0	1	0	1	1	0	1	1	0	0	0	0	0	0	0	1	1	0	1	1	0	1	0	0	0	0	1	0	0	1	1	1	0	1	0	0	1	0	1	1	0	1	1	0	0	1	1	0.634	0.428	0.324	0.54	0.298	0.122	0.578	0.246	0.648	0.418	0.472	0.096	0.846	0.652	0.266	0.156	0.372	0.206	0.526	0.53	0.744	0.524	0.392	0.548	0.242	0.566	0.56	0.43	0.742	0.118	0.202	0.53	0.542	0.754	0.42	0.518	0.58	0.37	0.65	0.484	0.76	0.718	0.224	0.36	0.456	0.174	0.258	0.17	0.34	0.772	0.704	0.514	0.494	0.804	0.518	0.73	0.346	0.262	0.342	0.32	0.45	0.314	0.43	0.662	0.848	0.824	0.406	0.702	0.24	0.406	0.634	0.456	0.554	0.576	0.194	0.702	0.132	0.146	0.234	0.718	0.426
PROTEOMICS_PLUS_AB_PTAU	79	0.885442	0	1	0	1	1	1	1	1	1	1	0	0	1	1	0	1	1	0	0	0	1	1	1	0	0	1	0	0	1	1	0	1	1	0	0	0	1	0	1	0	1	1	1	1	1	1	1	0	0	0	1	1	0	0	0	1	0	0	0	1	1	1	0	0	1	0	0	0	0	1	0	1	0	1	0	1	0	1	1	1	1	0.384	0.884	0.35	0.624	0.638	0.486	0.868	0.844	0.928	0.74	0.162	0.486	0.57	0.85	0.714	0.69	0.636	0.172	0.238	0.586	0.856	0.532	0.802	0.482	0.634	0.708	0.212	0.252	0.812	0.414	0.328	0.412	0.75	0.428	0.22	0.672	0.284	0.136	0.706	0.534	0.61	0.688	0.794	0.562	0.82	0.626	0.454	0.232	0.084	0.146	0.828	0.34	0.46	0.296	0.114	0.84	0.308	0.4	0.21	0.79	0.668	0.506	0.596	0.3	0.454	0.212	0.094	0.462	0.2	0.462	0.28	0.828	0.27	0.582	0.496	0.22	0.16	0.82	0.568	0.846	0.376
PROTEOMICS_PLUS_AB_PTAU	80	0.916145	0	0	0	1	0	0	1	1	1	1	1	0	0	1	1	1	1	0	1	0	1	0	1	0	0	1	1	0	1	0	1	0	0	0	0	1	1	0	1	0	0	1	0	1	1	1	0	1	1	1	1	0	1	0	1	0	1	1	1	1	1	1	0	0	1	1	0	0	0	0	1	1	0	1	1	1	1	0	1	1	1	0.416	0.316	0.422	0.518	0.334	0.36	0.51	0.754	0.844	0.554	0.902	0.342	0.3	0.794	0.86	0.838	0.846	0.524	0.752	0.578	0.806	0.488	0.712	0.18	0.442	0.608	0.55	0.484	0.722	0.616	0.7	0.41	0.112	0.192	0.484	0.436	0.768	0.362	0.29	0.128	0.138	0.578	0.23	0.802	0.702	0.662	0.056	0.39	0.844	0.888	0.78	0.29	0.596	0.208	0.714	0.222	0.774	0.482	0.858	0.646	0.602	0.562	0.38	0.302	0.432	0.12	0.27	0.178	0.426	0.55	0.38	0.368	0.32	0.846	0.842	0.598	0.712	0.178	0.842	0.788	0.664
PROTEOMICS_PLUS_AB_PTAU	81	0.874235	0	1	1	0	1	0	1	0	1	1	0	1	0	0	1	1	0	1	1	0	0	1	1	1	0	1	0	0	0	1	1	1	1	1	0	0	1	1	1	1	1	0	0	1	1	1	1	0	1	0	0	0	0	0	0	0	0	0	1	1	0	0	0	0	0	0	1	0	1	0	0	0	0	0	1	1	0	0	1	1	0	0.406	0.684	0.678	0.308	0.636	0.356	0.476	0.156	0.832	0.572	0.464	0.23	0.128	0.498	0.852	0.82	0.59	0.666	0.862	0.384	0.692	0.704	0.67	0.798	0.652	0.666	0.292	0.148	0.448	0.694	0.916	0.62	0.596	0.768	0.562	0.64	0.31	0.332	0.454	0.744	0.88	0.362	0.148	0.434	0.876	0.856	0.5	0.278	0.842	0.278	0.12	0.39	0.66	0.612	0.196	0.252	0.328	0.586	0.888	0.558	0.328	0.476	0.166	0.25	0.284	0.66	0.794	0.36	0.878	0.318	0.102	0.148	0.776	0.168	0.856	0.824	0.118	0.354	0.314	0.696	0.344
PROTEOMICS_PLUS_AB_PTAU	82	0.875	0	0	1	1	1	1	1	0	1	1	1	0	1	1	1	1	0	0	1	1	0	0	0	1	0	0	1	0	1	1	0	1	0	1	1	1	1	1	0	0	0	0	1	1	1	1	1	1	1	0	1	1	1	0	1	0	1	1	0	1	0	1	0	0	0	0	1	0	0	0	0	0	1	0	1	1	1	0	0	0	0	0.416	0.388	0.568	0.494	0.656	0.79	0.772	0.226	0.816	0.756	0.678	0.394	0.878	0.842	0.57	0.542	0.664	0.192	0.692	0.802	0.612	0.178	0.274	0.506	0.386	0.39	0.818	0.156	0.718	0.78	0.802	0.468	0.276	0.436	0.192	0.772	0.764	0.776	0.466	0.644	0.184	0.148	0.692	0.686	0.83	0.588	0.736	0.758	0.826	0.464	0.744	0.74	0.894	0.082	0.612	0.564	0.738	0.26	0.108	0.846	0.574	0.9	0.094	0.534	0.312	0.382	0.164	0.504	0.276	0.134	0.096	0.138	0.472	0.642	0.668	0.4	0.638	0.094	0.162	0.648	0.508
PROTEOMICS_PLUS_AB_PTAU	83	0.864164	1	1	0	0	1	0	0	1	1	1	1	0	1	0	0	0	0	1	0	1	1	1	1	1	0	0	0	0	1	1	1	0	0	0	1	1	0	0	1	1	1	1	0	1	1	0	1	0	0	0	0	1	1	0	0	1	0	1	0	0	0	1	1	0	1	0	0	0	0	0	0	1	0	1	0	1	1	0	1	1	0	0.604	0.758	0.37	0.588	0.47	0.332	0.28	0.624	0.816	0.694	0.788	0.178	0.684	0.368	0.324	0.47	0.506	0.872	0.512	0.76	0.634	0.704	0.756	0.492	0.354	0.364	0.45	0.138	0.84	0.866	0.054	0.112	0.788	0.346	0.778	0.406	0.322	0.62	0.714	0.79	0.574	0.656	0.286	0.712	0.626	0.334	0.464	0.094	0.446	0.43	0.364	0.762	0.764	0.192	0.516	0.794	0.296	0.802	0.288	0.18	0.648	0.612	0.474	0.476	0.292	0.404	0.262	0.278	0.392	0.582	0.51	0.864	0.46	0.624	0.108	0.238	0.796	0.684	0.444	0.68	0.084
PROTEOMICS_PLUS_AB_PTAU	84	0.869472	1	1	1	1	1	0	1	1	1	0	1	1	1	0	1	0	0	1	1	0	1	0	0	1	0	1	1	1	1	1	0	0	0	0	1	1	1	0	0	0	1	1	1	0	0	0	1	1	0	0	1	1	1	1	1	1	0	0	0	1	0	1	1	0	0	0	0	0	1	0	1	0	0	1	1	0	1	0	0	0	1	0.592	0.816	0.562	0.544	0.576	0.298	0.648	0.634	0.824	0.33	0.672	0.36	0.568	0.748	0.876	0.506	0.204	0.616	0.688	0.468	0.448	0.304	0.44	0.75	0.118	0.574	0.816	0.402	0.862	0.702	0.602	0.334	0.166	0.37	0.842	0.748	0.812	0.51	0.426	0.396	0.716	0.602	0.806	0.312	0.288	0.12	0.752	0.75	0.14	0.346	0.832	0.766	0.74	0.828	0.648	0.604	0.74	0.638	0.37	0.41	0.134	0.48	0.182	0.418	0.25	0.19	0.232	0.558	0.7	0.272	0.606	0.552	0.074	0.622	0.322	0.134	0.828	0.302	0.798	0.466	0.436
PROTEOMICS_PLUS_AB_PTAU	85	0.869318	0	0	0	0	0	0	0	1	1	0	0	0	1	1	1	1	0	0	1	0	1	0	1	0	0	0	1	0	0	0	0	0	1	0	0	0	1	0	0	0	1	0	0	1	1	0	0	0	1	0	1	0	0	1	1	1	1	1	0	1	1	0	0	0	0	0	1	0	0	1	0	0	1	1	1	1	1	1	0	0	1	0.346	0.422	0.164	0.322	0.358	0.192	0.492	0.854	0.56	0.474	0.138	0.684	0.722	0.422	0.856	0.89	0.332	0.568	0.596	0.27	0.782	0.212	0.49	0.352	0.468	0.5	0.596	0.51	0.266	0.62	0.194	0.47	0.484	0.324	0.376	0.648	0.786	0.198	0.636	0.244	0.424	0.542	0.506	0.578	0.624	0.084	0.22	0.392	0.746	0.3	0.602	0.408	0.29	0.318	0.678	0.654	0.876	0.718	0.62	0.672	0.876	0.378	0.158	0.246	0.288	0.11	0.578	0.536	0.576	0.656	0.394	0.486	0.886	0.82	0.684	0.608	0.416	0.668	0.332	0.762	0.33
PROTEOMICS_PLUS_AB_PTAU	86	0.909756	1	1	0	1	1	1	1	1	0	0	0	1	0	1	0	0	1	0	1	0	0	0	1	1	1	0	1	0	0	0	1	0	0	1	1	1	0	1	1	1	0	1	1	1	1	0	1	0	1	1	1	0	0	1	0	0	0	1	0	0	0	1	1	0	0	0	0	0	0	0	0	1	1	1	0	1	1	1	0	1	0	0.88	0.896	0.07	0.636	0.57	0.688	0.816	0.75	0.316	0.676	0.292	0.806	0.384	0.822	0.238	0.644	0.604	0.528	0.598	0.29	0.118	0.382	0.714	0.646	0.78	0.528	0.062	0.292	0.18	0.418	0.81	0.552	0.416	0.5	0.702	0.596	0.232	0.806	0.694	0.472	0.098	0.862	0.846	0.902	0.724	0.328	0.656	0.584	0.682	0.426	0.808	0.52	0.286	0.848	0.17	0.5	0.3	0.832	0.262	0.51	0.23	0.534	0.456	0.156	0.426	0.232	0.17	0.212	0.244	0.154	0.336	0.314	0.81	0.588	0.44	0.32	0.786	0.798	0.158	0.344	0.342
PROTEOMICS_PLUS_AB_PTAU	87	0.913309	0	1	0	0	0	1	1	1	0	1	1	1	1	0	0	1	1	0	0	1	0	0	1	1	0	0	0	1	1	0	1	0	1	1	1	1	1	0	0	0	0	0	0	1	1	1	0	0	1	1	0	0	1	0	0	1	1	0	1	0	0	0	0	0	0	0	0	1	1	1	0	1	1	1	0	0	1	0	1	1	0	0.124	0.45	0.358	0.288	0.234	0.568	0.902	0.53	0.11	0.692	0.63	0.736	0.81	0.264	0.344	0.56	0.57	0.41	0.498	0.702	0.484	0.278	0.804	0.424	0.304	0.236	0.388	0.876	0.214	0.512	0.738	0.386	0.54	0.59	0.878	0.35	0.742	0.408	0.594	0.596	0.114	0.222	0.126	0.49	0.794	0.864	0.102	0.264	0.642	0.674	0.302	0.282	0.72	0.888	0.62	0.698	0.538	0.6	0.594	0.35	0.456	0.336	0.184	0.21	0.244	0.548	0.232	0.7	0.7	0.904	0.358	0.772	0.638	0.666	0.118	0.21	0.628	0.174	0.842	0.668	0.122
PROTEOMICS_PLUS_AB_PTAU	88	0.866093	0	0	1	1	1	0	0	1	1	0	1	0	1	1	1	0	1	0	1	0	0	1	0	0	1	0	0	0	1	0	1	1	0	1	0	1	0	0	0	1	0	0	0	1	1	0	1	0	0	0	1	1	0	0	0	0	1	1	1	1	1	0	1	0	1	0	0	0	1	0	0	0	1	0	0	1	1	1	0	1	0	0.286	0.394	0.604	0.94	0.578	0.13	0.132	0.748	0.464	0.228	0.83	0.44	0.758	0.918	0.69	0.292	0.614	0.498	0.726	0.406	0.622	0.682	0.316	0.2	0.624	0.336	0.408	0.176	0.634	0.666	0.854	0.64	0.84	0.824	0.382	0.714	0.638	0.254	0.134	0.664	0.416	0.53	0.252	0.716	0.704	0.086	0.84	0.434	0.3	0.19	0.306	0.858	0.212	0.274	0.536	0.266	0.604	0.812	0.892	0.794	0.69	0.542	0.84	0.586	0.828	0.35	0.506	0.456	0.366	0.182	0.34	0.814	0.758	0.254	0.4	0.282	0.374	0.826	0.798	0.284	0.1
PROTEOMICS_PLUS_AB_PTAU	89	0.919217	1	0	1	0	0	0	0	1	1	1	1	1	0	0	1	0	1	0	0	1	1	1	1	0	0	1	0	0	0	0	0	1	0	1	1	1	1	0	0	0	0	0	0	0	1	1	0	0	1	1	0	1	1	1	1	1	0	1	1	0	1	0	1	0	1	0	0	1	1	0	0	0	0	0	1	1	1	0	0	0	0	0.594	0.604	0.862	0.338	0.156	0.306	0.4	0.742	0.574	0.312	0.85	0.884	0.29	0.518	0.818	0.466	0.336	0.328	0.506	0.646	0.652	0.738	0.71	0.342	0.326	0.748	0.17	0.398	0.15	0.22	0.388	0.476	0.38	0.818	0.53	0.776	0.786	0.554	0.424	0.694	0.138	0.296	0.14	0.518	0.662	0.71	0.416	0.268	0.286	0.616	0.398	0.828	0.354	0.854	0.84	0.64	0.322	0.344	0.822	0.472	0.6	0.252	0.762	0.276	0.77	0.126	0.28	0.584	0.394	0.252	0.192	0.162	0.278	0.18	0.806	0.852	0.544	0.23	0.24	0.352	0.072
PROTEOMICS_PLUS_AB_PTAU	90	0.899383	0	0	0	0	1	1	1	1	0	1	0	0	1	1	0	0	0	0	1	1	0	1	1	1	1	0	0	1	1	0	0	0	0	0	0	0	0	0	0	1	0	1	0	1	1	1	1	0	0	0	0	1	0	0	1	0	1	0	0	1	1	0	1	1	0	1	0	1	0	0	1	0	0	1	1	1	0	0	1	1	0	0.45	0.324	0.132	0.346	0.868	0.852	0.936	0.856	0.68	0.834	0.254	0.502	0.642	0.802	0.574	0.228	0.316	0.476	0.842	0.618	0.452	0.83	0.324	0.694	0.516	0.252	0.59	0.776	0.656	0.446	0.528	0.618	0.604	0.454	0.582	0.598	0.118	0.248	0.516	0.794	0.524	0.846	0.09	0.752	0.854	0.688	0.852	0.308	0.268	0.594	0.332	0.812	0.334	0.288	0.83	0.628	0.8	0.346	0.09	0.75	0.514	0.442	0.688	0.642	0.27	0.622	0.312	0.5	0.174	0.502	0.184	0.128	0.406	0.39	0.664	0.634	0.128	0.75	0.802	0.472	0.308
PROTEOMICS_PLUS_AB_PTAU	91	0.932317	1	0	0	1	0	1	1	1	1	1	1	0	1	1	1	0	1	1	0	0	0	0	0	0	0	0	0	1	0	1	1	0	1	0	1	0	0	1	1	1	0	1	1	0	0	0	1	1	0	1	0	0	1	0	1	1	0	1	0	0	1	0	1	0	1	0	0	0	0	1	0	1	1	1	0	1	1	1	0	1	0	0.588	0.14	0.3	0.558	0.406	0.584	0.422	0.448	0.862	0.63	0.638	0.322	0.622	0.864	0.852	0.374	0.558	0.854	0.506	0.406	0.554	0.258	0.176	0.132	0.132	0.166	0.29	0.72	0.404	0.496	0.622	0.358	0.586	0.292	0.444	0.298	0.6	0.286	0.64	0.726	0.506	0.582	0.896	0.5	0.09	0.224	0.548	0.806	0.402	0.806	0.48	0.402	0.76	0.546	0.636	0.552	0.088	0.586	0.46	0.264	0.808	0.334	0.654	0.332	0.638	0.21	0.312	0.444	0.328	0.6	0.506	0.592	0.704	0.816	0.44	0.748	0.576	0.164	0.17	0.672	0.112
PROTEOMICS_PLUS_AB_PTAU	92	0.882191	1	0	0	1	1	1	1	1	0	1	1	0	0	1	1	0	1	1	0	1	1	1	1	0	0	1	0	1	1	0	0	0	0	1	0	0	0	1	1	0	0	0	1	1	1	0	0	1	0	0	1	1	1	0	1	0	1	0	1	0	0	0	0	0	0	1	1	1	1	1	1	1	0	0	0	1	1	1	0	0	1	0.368	0.218	0.216	0.906	0.72	0.75	0.606	0.828	0.356	0.604	0.828	0.488	0.19	0.52	0.632	0.596	0.474	0.582	0.168	0.768	0.596	0.698	0.834	0.124	0.164	0.5	0.35	0.378	0.828	0.282	0.414	0.558	0.24	0.302	0.08	0.208	0.152	0.606	0.394	0.138	0.062	0.152	0.802	0.756	0.646	0.564	0.156	0.724	0.102	0.532	0.842	0.794	0.68	0.546	0.496	0.326	0.506	0.63	0.448	0.364	0.164	0.236	0.332	0.248	0.514	0.664	0.334	0.74	0.826	0.844	0.624	0.502	0.096	0.202	0.714	0.228	0.82	0.746	0.782	0.12	0.508
PROTEOMICS_PLUS_AB_PTAU	93	0.849085	1	1	0	0	0	1	1	0	0	0	0	1	0	1	1	1	0	0	1	1	1	0	0	1	0	1	0	0	0	1	0	1	1	1	0	0	0	0	1	1	1	1	1	1	1	1	1	1	0	0	1	0	1	0	0	0	0	0	1	1	0	0	1	1	0	1	0	0	1	1	1	0	0	1	0	1	0	1	0	1	0	0.72	0.46	0.144	0.538	0.354	0.912	0.46	0.114	0.288	0.772	0.112	0.6	0.738	0.898	0.842	0.856	0.268	0.564	0.56	0.87	0.724	0.202	0.562	0.82	0.318	0.854	0.16	0.33	0.248	0.546	0.268	0.556	0.518	0.818	0.296	0.634	0.462	0.762	0.61	0.828	0.692	0.596	0.726	0.74	0.65	0.85	0.858	0.86	0.28	0.228	0.876	0.55	0.634	0.69	0.482	0.332	0.262	0.33	0.632	0.886	0.46	0.214	0.524	0.19	0.278	0.31	0.246	0.232	0.392	0.798	0.682	0.466	0.722	0.492	0.78	0.81	0.174	0.674	0.108	0.336	0.128
PROTEOMICS_PLUS_AB_PTAU	94	0.86087	0	0	1	0	0	0	1	0	1	0	1	0	0	1	1	1	0	1	0	0	1	0	0	1	0	0	0	0	0	0	0	1	1	0	0	0	0	1	0	1	1	1	1	1	0	0	1	0	1	1	0	1	0	0	0	1	0	1	1	1	0	0	1	0	1	0	0	0	1	1	1	0	0	1	1	1	1	0	0	0	0	0.47	0.202	0.554	0.136	0.276	0.374	0.676	0.31	0.856	0.486	0.388	0.232	0.466	0.616	0.87	0.748	0.506	0.848	0.594	0.336	0.566	0.338	0.686	0.886	0.616	0.12	0.846	0.574	0.2	0.16	0.384	0.494	0.526	0.35	0.348	0.544	0.666	0.688	0.244	0.66	0.612	0.782	0.702	0.85	0.264	0.084	0.836	0.438	0.846	0.612	0.144	0.6	0.572	0.248	0.52	0.762	0.114	0.742	0.926	0.616	0.59	0.378	0.442	0.55	0.524	0.8	0.632	0.442	0.858	0.658	0.57	0.074	0.214	0.71	0.636	0.282	0.688	0.796	0.286	0.322	0.444
PROTEOMICS_PLUS_AB_PTAU	95	0.884877	0	0	1	1	1	0	0	0	1	0	0	1	0	0	0	1	1	1	1	0	0	0	1	1	0	0	0	1	0	0	0	1	1	1	0	1	0	1	1	1	1	1	1	1	0	0	0	0	1	0	0	0	1	1	0	1	0	1	1	0	0	0	0	0	0	0	0	1	0	1	0	1	1	0	1	0	0	1	0	1	0	0.406	0.254	0.574	0.626	0.74	0.21	0.412	0.148	0.726	0.29	0.5	0.874	0.338	0.594	0.512	0.878	0.62	0.726	0.602	0.39	0.124	0.414	0.376	0.918	0.892	0.794	0.162	0.466	0.738	0.508	0.204	0.464	0.576	0.808	0.576	0.896	0.184	0.382	0.848	0.578	0.592	0.816	0.788	0.826	0.334	0.332	0.618	0.54	0.772	0.256	0.264	0.33	0.886	0.814	0.302	0.788	0.402	0.622	0.61	0.258	0.38	0.156	0.344	0.302	0.484	0.306	0.168	0.318	0.534	0.802	0.242	0.802	0.774	0.446	0.68	0.71	0.616	0.816	0.104	0.708	0.408
PROTEOMICS_PLUS_AB_PTAU	96	0.862408	1	0	1	0	1	0	1	0	1	1	0	1	0	0	0	1	1	0	0	1	0	1	1	1	0	1	0	0	1	0	1	0	0	0	1	1	1	1	0	1	0	0	1	1	0	0	1	0	0	1	0	0	1	0	1	1	0	1	0	1	0	0	0	1	0	0	0	0	0	1	0	1	1	1	1	0	1	0	0	0	0	0.572	0.166	0.468	0.116	0.922	0.142	0.628	0.298	0.572	0.74	0.744	0.92	0.45	0.792	0.382	0.774	0.822	0.716	0.344	0.86	0.536	0.822	0.646	0.658	0.192	0.872	0.428	0.154	0.37	0.54	0.774	0.424	0.404	0.338	0.648	0.882	0.454	0.582	0.328	0.832	0.504	0.562	0.72	0.706	0.5	0.178	0.844	0.484	0.406	0.58	0.352	0.598	0.752	0.264	0.658	0.768	0.656	0.556	0.372	0.86	0.566	0.338	0.438	0.452	0.468	0.45	0.202	0.432	0.55	0.34	0.4	0.828	0.612	0.532	0.536	0.478	0.212	0.558	0.118	0.31	0.424
PROTEOMICS_PLUS_AB_PTAU	97	0.904223	1	1	0	0	0	1	1	1	1	0	0	0	0	0	1	1	0	0	0	0	0	1	1	0	0	1	1	1	1	0	0	0	0	1	1	1	0	0	0	0	0	1	1	1	1	0	1	0	1	1	1	0	0	1	0	0	1	1	0	1	0	1	0	0	0	0	0	1	1	0	1	0	0	1	0	0	1	1	1	1	0	0.644	0.71	0.43	0.142	0.306	0.642	0.592	0.57	0.922	0.37	0.356	0.488	0.724	0.24	0.848	0.674	0.326	0.248	0.422	0.28	0.364	0.828	0.694	0.162	0.386	0.59	0.186	0.894	0.574	0.398	0.15	0.442	0.32	0.496	0.584	0.458	0.434	0.272	0.442	0.622	0.214	0.726	0.608	0.73	0.756	0.222	0.876	0.402	0.576	0.652	0.496	0.348	0.582	0.716	0.58	0.192	0.314	0.52	0.116	0.504	0.308	0.582	0.372	0.45	0.338	0.192	0.186	0.658	0.792	0.374	0.838	0.542	0.292	0.572	0.136	0.592	0.616	0.856	0.396	0.704	0.476
PROTEOMICS_PLUS_AB_PTAU	98	0.884027	0	1	0	0	0	1	0	1	1	1	0	1	1	0	1	1	1	0	0	0	1	1	0	1	1	1	1	1	0	0	0	1	1	1	0	0	1	0	0	0	0	1	1	0	0	1	0	1	0	1	0	0	0	0	0	0	0	1	0	1	0	0	0	0	0	1	0	0	0	0	1	1	1	1	1	1	1	1	1	0	0	0.372	0.836	0.326	0.404	0.176	0.682	0.268	0.664	0.524	0.76	0.458	0.78	0.944	0.152	0.358	0.82	0.752	0.238	0.436	0.164	0.706	0.628	0.66	0.174	0.658	0.866	0.756	0.736	0.136	0.284	0.17	0.516	0.79	0.766	0.33	0.622	0.42	0.106	0.502	0.514	0.478	0.682	0.896	0.228	0.468	0.896	0.372	0.534	0.34	0.244	0.146	0.634	0.314	0.588	0.334	0.226	0.228	0.622	0.086	0.542	0.612	0.142	0.61	0.582	0.272	0.606	0.098	0.434	0.46	0.398	0.342	0.822	0.81	0.904	0.554	0.798	0.648	0.674	0.294	0.364	0.28
PROTEOMICS_PLUS_AB_PTAU	99	0.871175	1	1	0	0	0	1	1	0	1	1	0	0	1	1	0	0	0	1	1	1	1	1	1	0	0	0	0	0	0	1	0	0	0	1	1	1	0	1	0	0	0	0	1	0	1	0	1	1	0	1	1	0	1	1	0	0	1	0	0	0	0	0	1	1	1	1	0	1	1	0	0	0	1	0	1	1	1	0	0	0	0	0.72	0.438	0.124	0.418	0.404	0.646	0.728	0.192	0.624	0.232	0.466	0.298	0.472	0.788	0.394	0.604	0.406	0.792	0.544	0.612	0.848	0.754	0.794	0.782	0.37	0.29	0.304	0.334	0.724	0.78	0.484	0.206	0.488	0.594	0.576	0.626	0.56	0.914	0.08	0.274	0.088	0.164	0.398	0.418	0.428	0.5	0.816	0.888	0.228	0.516	0.8	0.12	0.622	0.53	0.338	0.322	0.564	0.302	0.158	0.176	0.206	0.106	0.818	0.56	0.384	0.814	0.42	0.832	0.624	0.478	0.164	0.554	0.278	0.156	0.784	0.712	0.346	0.22	0.36	0.812	0.392
PROTEOMICS_PLUS_AB_PTAU	100	0.850979	0	0	1	0	0	1	0	0	0	0	1	0	1	0	1	0	0	1	1	1	0	1	0	0	1	0	0	1	1	1	1	1	1	0	0	0	1	1	1	1	1	0	1	0	1	1	1	1	0	1	1	1	1	1	1	1	0	0	0	1	0	1	1	0	1	1	1	1	0	0	1	0	0	1	0	0	0	1	0	0	0	0.424	0.6	0.868	0.31	0.15	0.588	0.156	0.404	0.324	0.456	0.612	0.5	0.454	0.574	0.844	0.194	0.604	0.618	0.684	0.696	0.178	0.46	0.492	0.328	0.868	0.122	0.374	0.132	0.31	0.872	0.558	0.632	0.822	0.702	0.332	0.344	0.62	0.492	0.746	0.79	0.7	0.354	0.564	0.588	0.654	0.628	0.65	0.57	0.34	0.842	0.83	0.606	0.716	0.77	0.642	0.66	0.204	0.554	0.578	0.672	0.192	0.542	0.922	0.642	0.624	0.816	0.546	0.328	0.244	0.59	0.42	0.352	0.51	0.862	0.254	0.096	0.136	0.146	0.52	0.136	0.358

### Sheet: Table S15
Supplementary Table 15. Classification results of machine learning models across 100 permuted runs in predicting slow- versus fast- progressors on CDR-SB.
0=slow progressor, 1=fast progressor
Biomarker Type	Iteration	AUC	ActualLabel_1	ActualLabel_2	ActualLabel_3	ActualLabel_4	ActualLabel_5	ActualLabel_6	ActualLabel_7	ActualLabel_8	ActualLabel_9	ActualLabel_10	ActualLabel_11	ActualLabel_12	ActualLabel_13	ActualLabel_14	ActualLabel_15	ActualLabel_16	ActualLabel_17	ActualLabel_18	ActualLabel_19	ActualLabel_20	ActualLabel_21	ActualLabel_22	ActualLabel_23	ActualLabel_24	ActualLabel_25	ActualLabel_26	ActualLabel_27	ActualLabel_28	ActualLabel_29	ActualLabel_30	ActualLabel_31	ActualLabel_32	ActualLabel_33	ActualLabel_34	ActualLabel_35	ActualLabel_36	ActualLabel_37	ActualLabel_38	ActualLabel_39	ActualLabel_40	ActualLabel_41	ActualLabel_42	ActualLabel_43	ActualLabel_44	ActualLabel_45	ActualLabel_46	ActualLabel_47	ActualLabel_48	ActualLabel_49	ActualLabel_50	ActualLabel_51	ActualLabel_52	ActualLabel_53	ActualLabel_54	ActualLabel_55	ActualLabel_56	ActualLabel_57	ActualLabel_58	ActualLabel_59	ActualLabel_60	ActualLabel_61	ActualLabel_62	ActualLabel_63	ActualLabel_64	ActualLabel_65	ActualLabel_66	ActualLabel_67	ActualLabel_68	ActualLabel_69	ActualLabel_70	ActualLabel_71	ActualLabel_72	ActualLabel_73	ActualLabel_74	ActualLabel_75	ActualLabel_76	ActualLabel_77	ActualLabel_78	ActualLabel_79	ActualLabel_80	ActualLabel_81	ActualLabel_82	ActualLabel_83	PredictedScore_1	PredictedScore_2	PredictedScore_3	PredictedScore_4	PredictedScore_5	PredictedScore_6	PredictedScore_7	PredictedScore_8	PredictedScore_9	PredictedScore_10	PredictedScore_11	PredictedScore_12	PredictedScore_13	PredictedScore_14	PredictedScore_15	PredictedScore_16	PredictedScore_17	PredictedScore_18	PredictedScore_19	PredictedScore_20	PredictedScore_21	PredictedScore_22	PredictedScore_23	PredictedScore_24	PredictedScore_25	PredictedScore_26	PredictedScore_27	PredictedScore_28	PredictedScore_29	PredictedScore_30	PredictedScore_31	PredictedScore_32	PredictedScore_33	PredictedScore_34	PredictedScore_35	PredictedScore_36	PredictedScore_37	PredictedScore_38	PredictedScore_39	PredictedScore_40	PredictedScore_41	PredictedScore_42	PredictedScore_43	PredictedScore_44	PredictedScore_45	PredictedScore_46	PredictedScore_47	PredictedScore_48	PredictedScore_49	PredictedScore_50	PredictedScore_51	PredictedScore_52	PredictedScore_53	PredictedScore_54	PredictedScore_55	PredictedScore_56	PredictedScore_57	PredictedScore_58	PredictedScore_59	PredictedScore_60	PredictedScore_61	PredictedScore_62	PredictedScore_63	PredictedScore_64	PredictedScore_65	PredictedScore_66	PredictedScore_67	PredictedScore_68	PredictedScore_69	PredictedScore_70	PredictedScore_71	PredictedScore_72	PredictedScore_73	PredictedScore_74	PredictedScore_75	PredictedScore_76	PredictedScore_77	PredictedScore_78	PredictedScore_79	PredictedScore_80	PredictedScore_81	PredictedScore_82	PredictedScore_83
AGE	1	0.563081	0	0	0	0	1	1	0	1	0	0	1	1	0	1	1	0	1	1	0	0	0	1	1	0	0	0	0	0	0	1	0	0	0	0	0	0	0	1	0	1	1	1	1	0	1	1	0	1	1	1	1	1	1	1	1	1	1	1	0	1	0	0	1	0	0	1	0	0	0	1	1	0	0	1	1	0	1	1	1	1	1	1	0	0.148	0.034	0.28	0.004	0.524	0.612	0.444	0.086	0.808	0.23	0.23	0.02	0.888	0.116	0.436	0.804	0.718	0.832	0.884	0.28	0.962	0.672	0.004	0.148	0.128	0.654	0.11	0.128	0.502	0.436	0.918	0.962	0.02	0.098	0.336	0.866	0.47	0.148	0.832	0.938	0.024	0.978	0.426	0.39	0.324	0.158	0.062	0.054	0.282	0.128	0.098	0.03	0.756	0.128	0.826	0.498	0.656	0.974	0.292	0	0.082	0.99	0.432	0.908	0.498	0.314	0.902	0.228	0.222	0.01	0.642	0.672	0.926	0.768	0.962	0.716	0.978	0.762	0.264	0.262	0.268	0.436	0.986
AGE	2	0.527389	1	0	1	0	0	1	0	1	0	1	0	0	1	1	0	0	1	1	0	1	1	0	1	1	1	0	0	0	1	0	1	0	1	0	0	0	0	1	1	0	1	0	0	0	0	0	0	1	0	1	1	1	0	1	0	0	1	1	0	1	0	0	1	1	1	0	0	0	0	0	0	1	1	1	0	0	1	1	1	1	0	1	0	0.726	0.116	0.102	0.988	0.388	0.704	0.55	0.266	0.032	0.208	0.146	0.208	0.098	0.814	0.42	0.714	0.9	0.942	0.674	0.036	0.152	0.154	0.52	0.942	0.474	0.904	0.828	0.944	0.24	0.662	0.87	0.842	0.924	0.492	0.154	0.718	0.032	0.344	0.198	0.87	0.656	0.69	0.894	0.674	0.658	0.032	0.266	0.14	0.06	0.91	0.466	0.198	0.462	0.05	0.052	0.862	0.662	0.658	0.674	0.474	0.11	0.976	0.74	0.658	0.976	0.866	0.298	0.96	0.886	0.294	0.656	0.004	0.956	0.002	0.956	0.052	0.002	0.314	0.022	0.754	0.346	0.828	0.002
AGE	3	0.583333	0	0	0	0	0	0	1	0	0	1	0	0	1	0	0	1	0	0	1	0	1	1	0	1	0	1	0	0	0	0	0	0	1	1	0	1	0	0	1	0	0	1	1	1	1	1	1	1	0	0	1	1	0	1	1	1	0	1	0	0	0	0	1	1	1	1	0	0	0	0	0	0	1	1	1	1	0	0	1	0	0	1	0	0.132	0.656	0.038	0.718	0.99	0.648	0.716	0.444	0.152	0.094	0.31	0.908	0.114	0.656	0.998	0.894	0.166	0.002	0.004	0.99	0.91	0.096	0.132	0.526	0.234	0.094	0.92	0	0.012	0.784	0.138	0.334	0.922	0.002	0	0.784	0.56	0.972	0.508	0.458	0.892	0.298	0.892	0.236	0.274	0.514	0.336	0.272	0.926	0.422	0.236	0.42	0.266	0.546	0.222	0.034	0.518	0.518	0.788	0.944	0.964	0.268	0.282	0.218	0.708	0.416	0.998	0.074	0.656	0.524	0.718	0.922	0.69	0.422	0.964	0.422	0.158	0.776	0.662	0.79	0.362	0.904	0.966
AGE	4	0.586247	0	1	1	0	0	1	1	0	1	0	0	0	1	1	0	1	1	1	1	1	0	1	1	1	1	0	1	0	1	1	0	1	0	1	0	0	1	0	0	1	0	1	1	0	1	0	1	1	0	1	1	0	0	0	0	1	1	1	1	0	0	1	1	0	0	1	0	1	0	0	0	0	0	1	1	1	0	1	1	0	1	0	0	0.394	0.246	0.602	0.498	0.172	0.882	0.504	0.3	0.93	0.086	0.456	1	0.264	0.26	0.508	0.466	0.444	0.522	0.778	0.834	0	0.656	0.998	0.766	0.284	0.512	0.172	0.152	0.054	0.258	0.644	0.874	0.184	0.048	0.95	0.402	0.264	0.096	0.988	0.046	0.286	0.916	0.474	0.93	0.258	0.008	0.402	0.008	0.988	0.03	0.966	0.79	1	0.778	0.522	0.246	0.488	0.956	1	0.99	0.48	0.046	0.804	0.722	0.936	0.488	0.246	0.19	0.606	0.616	0.522	0.948	0.342	0.332	0.192	0.572	0.438	0.838	0.72	0.996	0.244	1	0.83
AGE	5	0.561515	1	0	1	1	0	0	1	1	0	1	1	0	0	0	0	0	0	0	1	1	1	1	1	0	1	1	0	0	0	1	0	1	1	1	0	1	1	1	1	1	0	0	0	1	1	1	1	0	1	1	1	0	1	1	0	0	1	1	0	1	1	1	1	1	1	0	0	1	0	0	1	1	1	0	0	1	1	1	0	1	0	1	1	0.71	0.05	0.466	0.632	0.084	0.648	0.82	0.98	0.404	0.234	0.71	0.076	0.802	0.99	0.268	0.286	0.028	0.914	0.414	0.916	0.098	0.326	0.194	0.032	0.084	0.678	0.826	0.106	0.01	0.028	0.424	0.522	0.336	0.896	0.506	0.286	0.724	0.084	0.428	0.25	0.088	0.466	0.904	0.81	0.802	0.492	0.914	0.11	0.356	0.33	0.26	0.268	0.69	0.044	0.778	0.344	0.498	0.266	0.97	0.248	0.754	0.296	0.532	0.448	0.15	0.466	0.628	0.266	0.842	0.004	0.712	0.256	0.268	0.246	0.098	0.638	0.97	0.502	0.684	0.296	0.336	0.276	0.532
AGE	6	0.547329	0	0	0	1	1	0	1	1	1	0	1	0	1	0	0	1	0	0	0	0	0	1	1	1	1	0	1	1	1	1	0	1	0	0	0	1	0	1	0	1	0	0	0	0	0	0	0	1	0	0	1	0	0	1	1	1	0	0	1	1	0	1	0	1	1	1	1	1	1	0	1	0	0	1	1	0	1	1	1	0	0	0	1	0.038	0.314	0.474	0.66	0.122	0.424	0.74	0.974	0.818	0.342	0.14	0.27	0.378	0.046	0.898	0.35	0.734	0.074	0	0.408	0.946	0.492	0.596	0.716	0.546	0.544	0.742	0.166	0.012	0.498	0.084	0.742	0.474	0.006	0.904	0.8	0.732	0.066	0.546	0.466	0.446	0.386	0.432	0.356	0.872	0.12	0.468	0.04	0.09	0.524	0.488	0.126	0.038	0.284	0.038	0.91	0.596	0.366	0.688	0.596	0.826	0.25	0.314	0.458	0.29	0.464	0.974	0.514	0.444	0.046	0.446	0.86	0.734	0.102	0.65	0.91	0.98	0.002	0.804	0.782	0.77	0.38	0.458
AGE	7	0.5	0	0	0	0	1	1	0	1	1	0	1	1	0	1	1	0	0	1	0	0	0	0	0	0	0	0	1	0	1	1	1	0	1	0	0	0	0	0	1	1	0	1	0	0	1	0	1	1	0	0	0	0	0	0	1	1	0	1	0	0	0	1	0	0	0	1	0	1	1	1	1	1	0	1	0	0	1	1	1	1	0	0	1	0.136	0.246	0.644	0.484	0.108	0.296	0.426	0.136	0.246	0.246	0.016	0.238	0.958	0.912	0.444	0.136	0.834	0.432	0.148	0	0.91	0.172	0.32	0.456	0.12	0.472	0.356	0.634	0.26	0.646	0.72	0.874	0.432	0.49	0.982	0.014	0.658	0.324	0.718	0.638	0.438	0.992	0.002	0.016	0.658	0.988	0.138	0.538	0.85	0.336	0.246	0.49	0.644	0.276	0.26	0.462	0.276	0.138	0.086	0.678	0.97	0.26	0.658	0.326	0.88	0.042	0.226	0.874	0.232	0.85	0.428	0.152	0.928	0.66	0.058	0.16	0.992	0.232	0.138	0.704	0.916	0.232	0.646
AGE	8	0.485174	0	0	0	1	0	0	0	0	1	0	1	1	1	1	1	1	0	1	1	1	1	1	0	1	0	1	1	0	1	1	0	1	0	1	0	0	1	0	0	0	0	1	1	0	0	1	1	1	1	0	0	0	1	0	1	0	1	0	0	0	1	1	1	1	1	0	0	1	0	0	0	0	1	1	1	0	0	1	1	1	1	0	0	0.226	0	0.246	0.01	0.226	0.272	0.474	0.392	0.604	0.658	0.378	0.898	0.254	0.186	0.13	0.238	0.64	0.392	0.866	0.888	0.12	0.04	0.692	0.45	0.77	0.658	0.496	0	0.202	0.796	0.378	0.916	0.186	0.8	0.006	0.944	0.714	0.968	0.442	0.866	0.704	0.232	0.308	0.018	0.238	0.342	0.88	0.738	0.692	0.914	0.088	0.226	0.068	0.918	0.07	0.254	0.562	0.814	0.286	0.456	0.272	0.996	0.454	0.006	0.458	0.982	0.928	0.04	0.632	0.318	0.148	0.658	0.496	0.148	0.01	0.664	0.058	0.348	0.726	0.254	0.712	0.35	0.314
AGE	9	0.532051	1	0	1	0	0	1	1	1	0	1	0	0	1	1	0	0	1	1	1	0	1	0	0	0	0	0	1	0	1	1	1	0	1	1	0	0	0	0	1	0	1	1	1	1	1	1	1	0	1	0	1	1	0	1	0	1	1	1	1	0	1	0	1	0	0	0	0	1	0	0	1	0	1	0	0	0	1	1	1	1	0	0	1	0.11	0.99	0.162	0.08	0.998	0.876	0.998	0.348	0.122	0.916	0.156	0.998	0.218	0.12	0.83	0.34	0.908	0.166	0.472	0.71	0.634	0.166	0.898	0.058	0.468	1	0.532	0.348	0.938	0.83	0.12	0.998	0.898	0.468	0.83	0.886	0.662	0.444	0.08	0.314	0.378	0.064	0.998	0.752	0.818	0.468	0.064	0.038	0.692	0.898	0.874	0.938	0.218	0.566	0.784	0.662	0.898	0.978	0.46	0.9	0.9	0.814	0.002	0.084	0.998	0.532	0.856	0.83	0.01	0.268	0.536	0.406	0.24	1	0.99	0.038	0.468	0.722	0.24	0.28	0.962	0.24	0.238
AGE	10	0.55611	1	0	1	1	1	0	1	1	1	0	0	0	1	1	1	1	1	0	1	0	1	1	1	1	1	1	0	0	1	0	0	1	0	0	0	0	0	1	0	0	0	0	1	1	0	0	0	1	1	1	1	1	1	0	1	1	0	1	0	1	1	1	1	0	1	0	1	1	1	0	0	0	0	0	0	0	0	1	1	1	0	1	1	0.916	0.004	0.198	0.65	0.612	0.032	0.082	0.248	0.904	0.474	0.248	1	0.032	0	0	0.318	0.886	0.746	0.754	0.45	0.22	0.47	0.842	0.34	0	0.878	0	0.2	0.198	0.918	0.834	0.328	0.532	0.014	0.498	0.506	0.488	0.652	0.954	0.28	0.868	0.872	0.014	0.768	0.078	0.162	0.252	0.118	0.198	0.006	0.996	0.518	0.292	0.042	0.244	0.014	0.788	0.742	0.842	0.922	0.498	0.012	0.882	0.03	0.032	0.042	0.22	0.412	0	0.096	0.922	0.704	0.886	0.712	0.972	0.504	0.422	0.702	0.904	0.486	0.234	0.624	0.232
AGE	11	0.537825	0	0	0	0	0	1	1	1	1	0	1	0	1	0	0	1	1	0	0	1	1	0	0	0	1	0	1	1	1	1	1	0	1	0	0	0	0	0	0	1	1	0	1	0	0	1	0	0	1	1	0	1	1	1	1	1	0	0	0	0	0	1	0	0	0	1	0	0	0	0	1	0	1	1	0	0	1	0	0	1	0	0	1	0.102	0.116	0.992	0.002	0.094	0.954	0.704	0.402	0.92	0.268	0.14	0.896	0.964	0.264	0.536	0	0.34	0.54	0.554	0.006	0.88	0.182	0.8	0.82	0.524	0.826	0.27	0.384	0.862	0.496	0.472	0.014	0.89	0.006	0.008	0.322	0.65	0.002	0.9	0.042	0.648	0.182	0.648	0.82	0.788	0.682	0.694	0.456	0.694	0.648	0.504	0.5	0.92	0.462	0.448	0.8	0.098	0.796	0.97	0.454	0.478	0.154	0.622	0.462	0.892	0.484	0.24	0.682	0.428	0.648	0.27	0.678	0.694	0.384	0.74	0.162	0.336	0.016	0.496	0.68	0.998	0.958	0.82
AGE	12	0.538596	0	0	0	0	1	0	1	1	1	1	0	1	0	0	0	1	1	0	1	1	1	1	1	0	0	0	1	1	0	1	0	1	0	1	0	0	1	0	0	1	0	0	0	0	1	0	1	1	1	0	0	0	1	1	0	1	0	1	0	0	1	1	1	1	0	0	1	0	0	0	0	0	0	0	0	1	1	1	0	1	0	1	0	0.066	0.114	0.082	0.69	0.684	0.498	0.042	0.868	0.45	0.778	0.488	0.674	0.494	0.718	0.008	0.002	0.354	0.53	0.348	0.538	0.478	0.674	0.26	0.69	0	0.002	0.916	0.248	0.114	0.472	1	0.176	0.216	0.008	0.028	0.016	0.438	1	0.96	0.114	0.486	0.674	0.714	0.714	0.176	0.258	0.048	0.978	0.454	0.166	0.916	0.738	0.738	0.654	0.134	0.866	0.84	0.146	0.718	0.984	0.438	0.28	0.456	0.73	0.164	0.286	0.692	0.886	0.636	0.716	0.486	0.516	0.938	0	0.336	0.26	0.664	0.044	0.892	0.21	0.184	0.29	0.35
AGE	13	0.488095	1	0	1	1	0	0	1	0	1	1	0	1	1	0	1	1	0	0	0	0	0	1	0	0	1	1	1	1	0	0	1	1	1	0	0	0	1	1	0	1	1	1	1	1	0	0	1	0	0	0	1	1	1	1	1	1	0	1	1	0	0	0	0	0	0	0	0	0	0	0	1	0	1	1	1	1	0	1	0	0	1	1	0	0.104	0.022	0.27	0.078	0.502	0.022	0.636	0.408	0.696	0.696	0.202	0.11	0.156	0.518	0.394	0.248	0.002	0.674	0.982	0.84	0.058	0.49	0.132	0.248	0.128	0.86	0.164	0.142	0.464	0.022	0.082	0.976	0.682	0.49	0.404	0.118	0.264	0.542	0.796	0.688	0.294	0.014	0.052	0.782	0.35	0.11	0.238	0.924	0.986	0.448	0.966	0.09	0.564	0.708	0.54	0.674	0.582	0.28	0.922	0.976	0.72	0.994	0.444	0.27	0.542	0.564	0.154	0.28	0.016	0.226	0.022	0.442	0.284	0.318	0.694	0.796	0.974	0.62	0.024	0.094	0.228	0.54	0.582
AGE	14	0.509226	0	1	0	0	1	0	0	0	1	0	1	1	0	1	1	0	1	1	0	1	0	0	1	1	0	0	1	0	0	1	0	1	0	0	1	1	0	0	0	1	1	1	0	1	0	0	1	1	0	0	0	1	1	1	1	0	0	1	0	1	1	1	1	0	0	0	0	0	0	0	0	0	0	0	0	0	1	1	0	0	0	0	1	0.322	0.368	0.002	0.538	0.192	0.122	0.484	0.39	0.654	0.286	0.138	0.064	0.322	0.758	0.93	1	0.446	0.39	0.554	0.344	0.828	0.69	0.882	0.552	0.942	0.068	0.656	0	0.696	0.818	0.056	0.948	0.058	0.572	0.268	0.638	0.984	0.708	0.866	0.288	0.93	0.694	0.438	0.266	0.92	0.858	0.27	0.672	0.894	0.374	0.664	0.024	0.078	0.696	0.456	0.664	0.99	0.722	0.102	0.158	0.98	0.69	0.314	0.086	0.674	0.53	0.968	0.99	0.702	0.028	0.694	0.256	0.69	0.882	0.706	0.09	0.998	0.994	0.996	0.094	0.358	0.388	0.882
AGE	15	0.522509	0	0	0	0	1	0	1	0	0	1	0	1	1	0	1	1	1	0	0	0	1	0	0	0	1	0	0	1	0	0	0	0	0	0	0	0	0	0	1	1	1	1	1	0	1	1	1	1	1	0	1	0	0	1	0	0	1	1	1	1	0	1	1	0	1	0	0	0	0	0	0	0	1	1	1	0	0	0	0	1	0	0	0	0.07	0.396	0.18	0.386	0.112	0.116	0.896	0.448	0.998	0.322	0.756	0.28	0.092	0.922	0.474	0.9	0.416	0.054	0.982	0.922	0.828	0.484	0.006	0.046	0.668	0.68	0.234	0.782	0.046	0.19	0.956	0.998	0.322	0.68	0.678	0.892	0.094	0.17	0.286	0.716	0.998	0.668	0.982	0.806	0.806	0.922	0.18	0.006	0.474	0.828	0.428	0.822	0.312	0.656	0.108	0.998	0.988	0.448	0.338	0.418	0.716	0.014	0.23	0.514	0.822	0.998	0.642	0.83	0.904	0.322	0.49	0.23	0.54	0.534	0.634	0.782	0.704	0.024	0.096	0.982	0.992	0.374	0.29
AGE	16	0.553274	0	0	1	0	0	0	1	1	1	0	0	1	0	1	0	1	1	1	0	1	0	0	1	0	1	1	1	0	0	1	1	0	0	0	1	1	1	1	1	1	1	1	1	1	1	0	0	0	0	1	1	1	0	1	0	1	1	0	1	0	1	0	1	1	1	0	1	0	0	1	1	0	1	1	1	0	0	1	0	1	0	1	1	0.112	0.924	0.944	0.496	0.926	0.112	0.952	0.068	0.326	0.836	0.926	0.348	0.736	0.162	0.496	0.916	0.08	0.516	0.96	0.164	0.05	0.944	0.814	0.122	0.186	0.004	0.924	0	0.47	0.454	0.864	0.276	0.354	0.884	0.306	0.496	0.88	0.356	0.708	0.764	0.836	0.724	0.466	0.992	0.42	0.444	0.11	0.122	0.022	0.352	0.048	0.544	0.722	0.742	0.474	0.09	0.112	0.398	0.466	0.632	0.048	0.896	0.118	0.436	0.88	0.93	0.162	0.49	0.448	0.188	0.792	0.898	0.896	0.836	0.32	0.076	0.488	0.222	0.386	0.016	0.984	0.046	0.676
AGE	17	0.53343	0	1	1	1	1	1	0	1	0	1	1	0	1	1	1	0	0	1	0	1	1	0	1	0	0	0	0	1	1	1	0	0	1	1	1	1	0	1	0	1	1	0	0	1	1	1	1	1	0	0	0	1	1	1	1	1	0	0	1	0	0	1	0	0	0	1	0	0	0	0	0	1	0	0	1	0	0	1	0	1	0	1	0	0.042	0.694	0.28	0.222	0.708	0	0.314	0.256	0.786	0.122	0.012	0.69	0.272	0.286	0.344	0.712	0.806	0.916	0.884	0.27	0.94	0.122	0.676	0.5	0.218	0.42	0	0.258	0.898	0	0.106	0	0.01	0.676	0.418	0.512	0.97	0.966	0.052	0.086	0.01	0.292	0.002	0.488	0.5	0.042	0.884	0.654	0.256	0.986	0.272	0.656	0.27	0.012	0.94	0.672	0.052	0.672	0.918	0.794	0.654	0	0.886	0.28	0.956	0.28	0.646	0.788	0.272	0.874	0.022	0.02	0.47	0.442	0.71	0.652	0.956	0.482	0.024	0.72	0.366	0.638	0.394
AGE	18	0.492151	1	0	0	0	0	0	1	1	1	0	1	0	1	1	0	0	1	1	1	0	0	0	0	0	0	1	0	1	1	1	0	1	0	0	0	0	0	1	0	0	1	1	1	1	1	1	0	1	1	1	0	0	0	1	1	1	1	0	1	0	0	1	0	0	0	0	0	0	1	0	0	1	1	0	1	0	0	1	1	1	1	0	1	0.732	0.344	0.002	0.892	0.014	0.352	0.81	0.276	0.906	0.988	0.02	0.942	0.25	0.306	0.814	0.824	0.168	0.882	0.686	0.892	0.02	0.814	0.128	0.248	0.936	0.818	0.004	0.538	0.522	0.814	0.944	0.65	0.714	0.434	0.358	0.65	0.726	0.814	0.062	0.29	0.276	0.814	0.126	0.976	0.98	0.496	0.966	0.726	0.678	0.014	0.254	0.686	0.448	0.108	0.918	0.912	0.686	0.36	0.434	0.14	0.442	0.65	0.972	0.506	0.024	0.14	0.472	0.912	0.168	0.874	0.236	0.254	0.472	0.432	0.874	0.522	0.976	0.006	0.76	0.264	0.164	0.874	0.24
AGE	19	0.511047	0	1	0	1	1	0	1	0	1	0	1	0	1	1	0	1	1	0	0	0	0	0	1	1	1	1	1	0	0	0	1	0	0	1	0	0	0	0	1	1	1	1	0	1	1	1	1	1	0	1	0	0	1	1	1	1	0	1	1	0	1	0	0	1	1	0	1	1	0	0	0	0	0	1	1	0	1	1	0	0	0	1	0	0.122	0.374	0.368	0.13	0.166	0.002	0.076	0.69	0.654	0.186	0.698	0.226	0.112	0.75	0.122	0.306	0.698	0.7	0.002	0.846	0.954	0.668	0.9	0.892	0.268	0	0.496	0.826	0.102	0.466	0.506	0.596	0.526	0.33	0.69	0.892	0.32	0.002	0.122	0.326	0.186	0.15	0.018	0.926	0.8	0.306	0.9	0.668	0.876	0.192	0.064	0.186	0.058	0.24	0.408	0.116	0.158	0.27	0.656	0.826	0.48	0.102	0.114	0.148	0.118	0.064	0.306	0.94	0.094	0.978	0.808	0.704	0.968	0.446	0.656	0.088	0.496	0.614	1	0.172	0.716	0.714	0.376
AGE	20	0.576087	0	0	0	1	0	1	0	1	1	1	0	1	0	0	0	0	0	1	0	1	1	1	1	0	1	1	1	0	0	1	0	1	1	1	0	0	0	1	1	1	0	0	1	1	1	1	1	1	1	1	1	0	1	1	0	0	0	0	0	0	1	0	0	0	1	1	0	1	1	0	1	0	0	1	1	0	0	1	1	1	1	1	1	0.14	0.506	0.168	0.484	0.002	0.348	0.702	0.136	0.048	0.95	0.348	0.32	0.506	0.168	0.162	0.384	0.95	0.166	0.93	0.314	0.002	0.002	0.52	0.334	0.432	0.25	0.604	0.678	0.95	0.506	0.162	0.778	0.432	0.98	0.968	0.986	0.07	0.114	0.422	0.258	0.124	0.46	0.018	0.68	0.434	0.458	0.508	0.12	0.084	0.872	0.452	0.272	0.292	0.026	0.908	0.96	0.678	0.9	0.926	0.482	0.91	0.91	0.004	0.23	0.008	0.514	0.512	0.73	0.654	0.682	0.798	0.69	0.702	0.244	0.682	0.14	0.014	0.49	0.32	0.114	0.702	0.458	0.754
AGE	21	0.531649	0	1	1	0	0	1	1	1	1	1	1	0	0	0	0	1	0	1	0	0	0	1	1	1	1	0	0	0	1	1	0	1	1	0	1	0	0	0	1	0	0	1	0	1	1	0	0	0	1	1	1	0	1	0	1	1	0	1	1	0	0	1	1	0	0	0	1	1	1	0	0	0	1	0	0	1	0	0	1	1	0	0	1	0.644	0.148	0.618	0.086	0.732	0.436	0.132	0.348	0.752	0.752	0.902	0.074	0.308	0.998	0.99	0.26	0.27	0.342	0.05	0.348	0.162	0.896	0.07	0.436	0.464	0.624	0.014	0.97	0.974	0.468	0.986	0.292	0.906	0.47	0.194	0.254	0.444	0.732	0.792	0.046	0.476	0.46	0.202	0.156	0.726	0.722	0.008	0.504	0.388	0.246	0.45	0.962	0.482	0.45	0.748	0.052	0.876	0.646	0.648	0.96	0.3	0.46	0.27	0.088	0.964	0.3	0.046	0.142	0.468	0.896	0.99	0.258	0.036	0.462	0.678	0.172	0.98	0.05	0.35	0.738	0.296	0.308	0.868
AGE	22	0.544135	1	0	0	0	1	0	1	1	1	1	0	1	1	0	1	1	1	1	1	0	1	1	1	0	1	0	1	1	0	0	0	0	1	1	0	0	0	0	0	0	1	1	1	1	1	0	0	0	1	0	1	0	0	0	1	0	1	1	1	1	0	0	0	1	0	0	0	0	0	0	0	0	1	1	1	0	1	1	1	0	1	0	1	0.91	0.12	0.066	0.812	0.524	0	0.96	0.428	0.788	0.126	0.806	0.778	0.942	0.9	0.166	0.874	0.01	0.24	0.364	0.47	0.372	0.482	0.918	0.044	0.724	0.942	0.358	0.03	0.544	0.874	0.96	0.712	0.516	0.706	0.818	0.004	0.982	0.354	0	0.918	0.694	0.734	0.97	0.438	0.988	0.044	0.88	0.918	0.64	0.492	0.874	0.64	0.992	0.812	0.252	0.016	0.332	0.976	0.508	0.372	0	0.942	0.9	0.474	0.944	0.494	0.892	0.682	0.278	0.168	0.936	0.004	0.378	0.016	0.918	0.98	0.886	0.624	0.294	0.772	0.256	0.942	0.296
AGE	23	0.550408	0	0	1	1	1	0	0	1	1	0	0	1	1	0	1	0	0	0	0	0	0	1	0	0	0	0	0	1	1	1	0	0	0	1	1	0	1	1	1	1	1	0	1	1	1	1	1	1	0	0	0	1	1	0	1	1	1	1	0	1	1	0	0	0	0	1	0	0	0	0	0	1	1	1	1	0	0	0	0	0	0	1	0	0.098	0.014	0.942	0.526	0.452	0.476	0.692	0.156	0.254	0.318	0.21	0.908	0.064	0.662	0.486	0.062	0.192	0.918	0.138	0.152	0.944	0.194	0.426	0.014	0.686	0.002	0.696	0.734	0.638	0.418	0.498	0.014	0.798	0.752	0.476	0.692	0.394	0.674	0.984	0.726	0.894	0.972	0.53	0.194	0.726	0.704	0.048	0.616	0.644	0.968	0.194	0.796	0.256	0.024	0.532	0.508	0.982	0.498	0.034	0.136	0.696	0.978	0.996	0.914	0.686	0.492	0.532	0.992	0.162	0.37	0.094	0.662	0.042	0.968	0.49	0.53	0.15	0.956	0.318	0.944	0.78	0.526	0.378
AGE	24	0.484929	0	0	1	0	1	1	0	1	1	0	0	1	1	1	1	1	1	0	0	0	0	1	0	0	0	0	0	0	0	1	0	0	1	1	1	1	0	0	1	1	1	1	1	1	1	1	1	0	1	1	0	1	1	1	0	1	0	0	1	0	0	0	1	0	1	0	1	1	0	1	1	1	1	1	1	0	1	0	1	1	0	0	1	0.098	0.13	0.168	0.63	0.486	0.624	0.408	0.73	0.834	0.44	0.284	0.904	0.976	0.766	0.16	0.408	0.346	0.048	0.67	0.66	0.842	0.766	0	0.172	0.112	0.968	0.068	0.138	0.494	0.13	0.638	0.138	0.89	0.634	0.73	0.476	0.958	0.638	0.068	0.288	0.146	0.97	0.924	0.994	0.736	0.682	0.13	0.724	0.994	0.458	0.004	0.326	0.098	0.55	0.93	0.618	0.462	0.924	0.516	0.97	0.496	0.634	0.48	0.958	0.094	0.618	0.806	0.096	0.724	0.48	0.644	0.838	0.522	0.494	0.688	0.024	0	0.992	0.234	0.228	0.316	0.972	0.178
AGE	25	0.460697	1	1	1	1	1	0	1	1	1	1	1	0	1	0	1	1	0	1	1	0	0	0	0	1	0	0	1	1	0	1	1	0	0	1	1	0	1	0	1	0	0	0	0	0	1	1	1	1	1	1	1	0	1	1	0	1	1	0	0	1	1	0	1	0	0	0	1	0	1	1	0	0	0	1	1	0	1	1	0	1	1	0	0	0.732	0.152	0.898	0.604	0.494	0.202	0.732	0.028	0.868	0.874	0.084	0.49	0.01	0.314	0.308	0.498	0.086	0.486	0.64	0.058	0.524	0.674	0.824	0.246	0.692	0.356	0.008	0.002	0.01	0.632	0.086	0.14	0.002	0.72	0.642	0.524	0.028	0.52	0.356	0.954	0.404	0	0.442	0.672	0.52	0.632	0.39	0.1	0.632	0.136	0.768	0.97	0.928	0.042	0.888	0.488	0.852	0.998	0.874	0.212	0.314	0.91	0.966	0.026	0.114	0.356	0.246	0.44	0.18	0.27	0.736	0.246	0.324	0.114	0.738	0.68	0.874	0.638	0.1	0.692	0	0.998	0.858
AGE	26	0.555848	0	1	0	0	1	1	1	1	0	1	1	0	0	1	0	1	1	1	1	0	1	0	0	0	0	0	0	0	1	1	1	0	0	0	0	0	1	1	1	1	1	0	1	1	1	1	1	0	0	1	0	0	1	0	1	1	1	1	1	0	1	0	0	0	1	0	1	1	0	1	0	1	0	0	1	1	1	1	0	0	1	0	1	0.008	0.506	0.098	0.398	0.648	0.72	0.148	0.908	0.554	0.16	0.398	0.202	0.714	0.738	0.44	0.504	0.882	0.066	0.908	0.97	0.462	0.072	0.936	0.508	0.004	0.254	0.46	0.158	0.554	0.254	0.464	0.646	0.684	0.008	0.426	0.882	0.95	0.794	0.496	0.97	0.67	0.426	0.968	0.446	0.426	0.286	0.724	0.97	0.882	0.67	0.554	0.098	0.47	0.502	0.954	0.262	0.46	0.97	0.938	0.852	0.43	0.928	0.304	0.054	0.004	0.726	0.428	0.97	0.766	0.13	0.502	0.812	0.004	0.324	0.036	0.254	0.882	0.646	0.902	0.18	0	0.996	0.23
AGE	27	0.571387	0	0	1	0	0	0	1	1	0	1	1	1	0	0	1	1	1	0	1	0	0	0	0	0	1	0	1	0	1	1	0	0	0	1	0	0	0	0	0	1	1	1	1	1	1	1	0	0	0	0	1	1	1	0	1	1	1	0	1	1	1	0	1	0	1	0	0	0	1	1	1	1	1	1	0	1	0	1	0	0	1	1	1	0.098	0.05	0.124	0.004	0.274	0.68	0.098	0.15	0.294	0.894	0.28	0.874	0.684	0.28	0.92	0.208	0.5	0.098	0.902	0.442	0.002	0.414	0.908	0.692	0.91	0.472	0.534	0.452	0.506	0.132	0.68	0.56	0.916	0.518	0.468	0.364	0.67	0.004	0.884	0.318	0.92	0.198	0.506	0.91	0.69	0.948	0.008	0.104	0.098	0.054	0.462	0.104	0.098	0.942	0.68	0.264	0.04	0.794	0.056	0.67	0.77	0.89	0.712	0.208	0.002	0.184	0.078	0.008	0.65	0.246	0.54	0.916	0.022	0.338	0.69	0.608	0.988	0.712	0.468	0.274	0.288	0.64	0.306
AGE	28	0.47561	0	1	1	1	0	1	1	0	0	0	0	1	1	1	0	0	1	0	1	1	1	1	0	1	1	1	0	0	0	0	0	0	1	0	1	1	1	1	0	0	0	1	0	0	1	0	0	1	0	0	1	0	0	1	1	1	0	1	0	0	1	0	0	0	1	1	0	1	0	1	0	1	1	1	1	1	1	0	1	1	0	0	0	0.11	0.464	0.96	0.408	0.228	0.536	0.964	0.174	0.7	0.94	0.496	0.336	0.84	0.436	0.018	0.226	0.63	0	0.508	0.3	0.63	0.8	0.516	0.92	0.018	0.516	0.048	0.43	0.918	0.854	0.434	0.602	0.25	0.004	0.352	0.464	0.71	0.276	0.796	0.11	0.462	0.296	0.63	0.91	0.708	0.296	0.7	0.488	1	0.64	0.434	0.966	0.278	0.454	0.258	0.218	0.092	0.71	0.336	0.278	0.048	0.272	0.546	0.468	0.172	0.442	0.792	0.472	0.258	0.888	0.484	0.854	0.084	0.304	0.642	0.234	0.436	0.076	0.71	0.084	0.272	0.784	1
AGE	29	0.484901	0	0	0	0	1	0	0	1	0	1	1	1	1	0	0	1	0	0	1	1	0	1	1	1	0	0	1	1	1	0	0	0	0	1	0	1	0	0	1	0	0	1	0	1	1	1	1	1	1	1	0	1	1	1	1	0	0	1	1	1	1	0	0	0	1	0	1	0	0	1	0	0	0	1	0	1	1	0	1	0	0	0	0	0.002	0.044	0.43	0.03	0.018	0.322	0.37	0.322	0.34	0.08	0.132	0.92	0.92	0.002	0.27	0.3	0.27	0.904	0.078	0.862	0.284	0.918	0.45	0.676	0.124	0.966	0.902	0.264	0.522	0.34	0	0.666	0.862	0.096	0.948	0.27	0.658	0.684	0.096	0.462	0.948	0.156	0.316	0.964	0.672	0.496	0.444	0.266	0.03	0.51	0.354	0.042	0.892	0.45	0.278	0.33	0.256	0.684	0.502	0.302	0.96	0.872	0.67	0.272	0.284	0.146	0.682	0.988	0.668	0.502	0.618	0.732	0.896	0.764	0.458	0.74	0.018	0.988	0.236	0.27	0.024	0.37	0.734
AGE	30	0.542442	1	0	0	1	0	1	0	1	0	1	1	0	0	0	1	0	1	0	0	1	0	1	1	1	0	0	0	0	1	0	1	0	0	1	0	1	0	1	0	0	0	0	0	1	1	0	0	1	1	1	0	1	0	0	1	0	0	1	1	0	1	1	1	1	0	0	0	1	1	0	1	0	0	1	1	1	1	1	1	1	0	0	0	0.456	0.472	0.66	0.42	0.074	0.02	0.166	0.848	0.638	0.118	0.172	0.7	0.42	0.994	0.876	1	0.132	0.554	0.348	0.094	0.732	0.52	0.88	0.682	0.71	0	0.676	0.73	0.456	0.814	0.446	0.018	0.448	0.39	0.638	0.154	0.706	0.658	0.544	0.004	0.436	0.012	0.472	0.074	0.428	0.318	0.08	0.91	0.428	0.154	0.238	0.27	0.758	0.658	0.482	0.318	0.544	0.736	0.28	0.13	0.63	0.248	0.674	0.99	0.122	0.878	0.942	0.542	0.428	0.338	0.194	0.514	0.408	0.72	0.088	0.344	0.81	0.51	0	1	0.88	0.366	0.948
AGE	31	0.42832	1	0	0	1	1	1	1	1	0	0	1	1	1	1	1	1	0	0	0	0	1	0	1	1	1	1	1	0	0	1	0	0	0	0	0	0	1	1	1	1	1	1	0	0	1	0	1	0	1	1	1	0	1	1	1	0	1	0	1	1	0	0	1	0	0	1	0	0	0	0	0	1	1	1	0	0	1	1	1	1	1	0	0	0.932	0.086	0.424	0.162	0.678	0.626	0.156	0.72	0.194	0.196	0.898	0.736	0.94	0.092	0.94	0.88	0.162	0.812	0.28	0.894	0.224	0.052	0.924	0.46	0.91	0.016	0.266	0.718	0.72	0.668	0.694	0.292	0.866	0.718	0.236	0.894	0.266	0.864	0.374	0.898	0.924	0.96	0.28	0.668	0.132	0.864	0.278	0.662	0.154	0.754	0.076	0.11	0.898	0.91	0.266	0.89	0.256	0.694	0.73	0.92	0.236	0.744	0.396	0.544	0.172	0.662	0.688	0.898	0.614	0.888	0.894	0.266	0.624	0.538	0.412	0.648	0.618	0.804	0.632	0.46	0.724	0.194	0.004
AGE	32	0.544622	1	0	0	1	0	1	0	1	1	0	1	0	0	1	1	0	1	1	1	1	0	1	0	0	1	1	1	1	0	0	0	0	0	1	0	1	1	1	1	1	1	1	1	1	0	0	1	0	0	0	1	1	1	0	1	1	1	1	0	0	1	1	0	0	0	0	0	1	1	1	1	0	1	1	1	0	1	1	0	0	1	0	0	0.748	0.244	0.068	0.48	0.006	0.546	0.106	0.956	0.446	0.898	0.91	0.148	0.322	0.174	0.484	0.892	0.882	0.282	0.162	0.454	0.492	0.67	0.908	0.006	0.898	0.48	0.236	0.322	0.48	0.662	0.28	0.198	0.476	0.176	0.094	0.052	0.68	0.536	0.666	0.892	0.926	0.948	0.484	0.28	0.284	0.818	0.9	0.48	0.562	0.244	0.926	0.696	0.124	0.696	0.296	0.766	0.998	0.3	0.07	0.278	0.502	0.164	0.68	0.43	0.428	0.502	0.928	0.162	0.044	0.308	0.522	0.408	0.072	0.336	0.284	0.988	0.332	0.282	0.882	0.084	0.208	0.35	0.932
AGE	33	0.51657	1	0	1	1	0	1	1	1	0	1	0	0	1	0	0	1	0	0	0	1	0	0	0	0	1	1	1	0	0	0	0	1	1	1	0	0	1	1	0	1	1	1	1	1	0	0	1	0	1	1	1	0	1	1	0	1	1	1	1	1	1	0	1	0	0	0	1	0	0	0	0	0	0	1	1	1	1	1	1	0	0	0	0	0.844	0.632	0.632	0.204	0.098	0.86	0.456	0.462	0.672	0.13	0.158	0.462	0.25	0.626	0.898	1	0.47	0.118	0.458	0.666	0.074	0	0.932	0.12	0.44	0.294	0.646	0.428	0.292	0.672	0.498	0.042	0.724	0.652	0.24	0.664	0.528	0.118	0.224	0.512	0.37	0.256	0.22	0.992	0.384	0.118	0.286	0.058	0.47	0.076	0.37	0.224	0.86	0.646	0.476	0.516	0.244	0.482	0.422	0.466	0.312	0.968	0.294	0.082	0.996	0.084	0.482	0.256	0.704	0.294	0.96	0.666	0.784	0.106	0.186	0.032	0.45	0.44	0.624	0.528	0.058	1	0.078
AGE	34	0.575	1	0	0	1	0	1	0	1	1	1	1	0	1	1	0	0	1	0	1	1	1	0	0	0	0	1	1	1	1	0	1	1	1	1	1	0	0	1	0	0	1	1	1	1	0	0	0	0	0	1	1	0	1	1	0	0	1	1	1	1	0	0	0	0	0	0	0	1	1	1	1	0	0	0	0	1	1	0	1	0	0	1	0	0.374	0.002	0.512	0.252	0.458	0.102	0.124	0.078	0.368	0.744	0.744	0.998	0.814	0.486	0.182	0.906	0.532	0.702	0.96	0.226	0.022	0.686	0.692	0.428	1	0.938	0.528	0.8	0.014	0.002	0.1	0.248	0.248	0.04	0.82	0.308	0	0.1	0.252	0.052	0.8	0.906	0.938	0.702	0.986	0.89	0.002	0.89	0.028	0.022	0.71	0.266	0.226	0.75	0.402	0.708	0.248	0.266	0.808	0.262	0.442	0.968	0.542	0.99	0.266	0.72	0.918	0.708	0.178	0.016	0.226	0.98	1	0.98	0.182	0.89	0.002	0.808	0.642	0.032	0.73	0.248	0.21
AGE	35	0.539627	0	0	1	1	0	1	1	1	1	0	1	0	0	0	0	1	0	0	1	1	1	0	0	1	1	0	1	1	0	1	0	1	0	0	1	1	0	1	0	0	0	1	1	1	1	1	0	1	1	1	1	1	1	1	0	1	1	1	0	0	0	0	0	0	0	0	0	1	0	1	0	0	0	0	0	0	1	0	1	0	0	0	0	0.358	0.954	0.516	0.076	0.006	0.96	0.636	0.902	0.918	0.462	0.4	0.376	0.13	0.2	1	0.016	0.974	0.05	0.35	0.706	0.978	0.708	0.66	0.446	0.444	0.848	0.006	0.828	0.38	0.512	0.054	0.882	0.4	0.202	0.282	0.234	0.42	0.29	0.89	0.894	0.03	0.35	0.684	0.076	0.42	0.946	0.98	0	0.51	0.694	0.026	0.064	0.914	0.172	0.282	0.258	0.902	0.994	0.024	0.916	0.764	0.808	0.516	0.964	0.99	0.076	0.706	0.448	0.42	0.828	0.636	0.708	0.828	0.944	0.242	0.46	0.528	0.028	0.238	0.38	0.254	0.944	0.942
AGE	36	0.450581	0	1	0	0	0	1	1	1	1	0	0	1	1	1	0	1	1	0	0	0	0	1	0	0	1	1	1	1	0	0	1	0	1	0	0	0	1	1	1	1	1	0	0	0	1	1	0	0	1	0	1	0	0	0	0	1	1	1	1	0	1	1	0	0	0	0	1	0	1	0	0	0	1	1	0	1	0	0	0	1	1	0	1	0.344	0.514	0.8	0.354	0.522	0.666	0.094	0.264	0.89	0.258	0.68	0.246	0.01	0.37	0.536	0.982	0.47	0.422	0.088	0.89	0.07	0.444	0	0.704	0.478	0.498	0.878	0.334	0.83	0.006	0.914	0.8	0.836	0.704	0.334	0.32	0.088	0.158	0.264	0.008	0.712	0.41	0.02	0.208	0.492	0.106	0.836	0.692	0.444	0.784	0.166	0.692	0.83	0.99	0.346	0.974	0.452	0.032	0.512	0.178	0.574	0.334	0.488	0.092	0.45	0.626	0.478	0.908	0.492	0.452	0.666	0.458	0.438	0.636	0.922	0.466	0.67	0.246	0.162	0.002	0.574	0.346	0.16
AGE	37	0.529083	1	0	0	1	0	1	1	0	0	1	1	0	1	0	1	1	1	1	0	0	0	1	0	1	0	1	0	0	1	0	1	1	0	0	1	0	1	0	1	1	1	1	1	1	0	1	0	0	1	0	0	1	1	1	1	1	1	1	1	0	0	1	0	0	1	0	1	1	1	0	1	1	1	1	0	0	0	0	1	0	0	0	1	0.758	0.498	0.868	0.518	0.504	0.65	0.778	0.47	0.282	0.758	0.714	0.956	0.07	0.516	0.458	0.408	0.986	0.544	0.06	0.976	0.812	0.012	0.002	0.172	0.082	0.652	0.976	0.706	0.774	0.52	0.944	0.142	0.272	0.564	0.72	0.11	0.06	0.974	0.498	0.774	0.936	0.12	0.796	0.658	0.288	0.71	0.974	0.078	0.714	0.79	0.474	0.674	0.272	0.296	0.516	0.922	0.82	0.328	0.922	0.808	0.12	0.44	0.684	0.544	0.49	0.498	0.492	0.042	0.492	0.408	0.974	0.304	0.616	0.648	0.982	0.06	0.024	0.102	0.002	0.986	0.072	0.306	0.226
AGE	38	0.508187	1	0	0	1	0	0	0	1	1	1	0	0	0	1	1	1	0	0	1	0	1	0	0	1	0	0	0	0	0	0	0	0	0	0	0	1	0	1	1	0	1	0	1	0	0	1	1	0	0	0	1	0	1	0	1	1	1	1	1	1	1	1	0	0	1	0	0	0	0	0	1	0	1	1	1	1	0	1	0	1	1	1	0	0.296	0.302	0.002	0.172	0.23	0.48	0.012	0.65	0.816	0.096	0.45	0.522	0.998	0.012	0.012	0.256	0.062	0.178	0.756	0.23	0.088	0.816	0.408	0.018	0.436	0.674	0.664	0.318	0.026	0.35	0.926	0.18	0.79	0.664	0.682	0.29	0.026	0.282	0.64	0.45	0.696	0.458	0.784	0.23	0.004	0.516	0.144	0.886	0.46	0.238	0.64	0.822	0.158	0.046	0.966	0.068	0.084	0.296	0.296	0.524	0.286	0.678	0.456	0.524	0.89	0.522	0.65	0.286	0.89	0.264	0.574	0.236	0.734	0.238	0.746	0.088	0.988	0.668	0.094	0.998	0.982	0.002	0.81
AGE	39	0.536295	0	0	0	0	1	0	1	1	1	1	1	1	0	1	1	0	1	1	1	0	0	0	0	0	0	0	1	1	0	0	0	1	0	0	0	1	0	1	1	1	0	1	0	1	1	0	1	0	1	1	1	1	0	0	0	0	1	1	1	0	0	1	0	1	0	1	0	1	1	1	0	0	1	1	1	0	1	1	0	0	0	0	1	0.172	0.982	0.564	0.888	0.158	0.898	0.428	0.466	0.88	0.042	0.138	0.346	0.172	0.85	0.498	0.706	0.484	0.978	0.922	0.428	0.7	0.434	0.668	0.342	0.3	0.788	0.262	0.118	0.256	0.002	0.282	0.06	0.728	0.142	0.5	0.788	0.978	0.782	0.988	0.376	0.972	0.478	0.342	0.336	0.706	0.992	0.302	0.978	0.068	0.896	0.782	0.548	0.832	0.084	0.028	0.714	0.294	0.738	0.402	0.988	0.922	0.144	0.11	0.668	0.286	0.752	0.368	0.866	0	0.92	0.47	0.074	0.32	0.528	0.826	0.898	0.074	0.262	0.704	0.92	0.096	0.368	0.668
AGE	40	0.532558	1	0	0	1	1	1	1	0	1	1	1	0	0	1	0	0	1	0	0	1	0	1	1	1	0	1	0	0	1	1	0	1	1	0	0	1	1	1	1	0	0	0	0	0	1	0	1	1	1	1	0	1	1	0	1	0	1	0	0	1	0	0	1	0	1	0	0	1	0	0	0	0	1	0	1	1	0	0	0	1	0	0	0	0.894	0.124	0.034	0.074	0.092	0.708	0.508	0.696	0.128	0.122	0.436	0.504	0.68	0.46	0.88	0.828	0.322	0.516	0.158	0.492	0.5	0.91	0.654	0.91	0.058	0.654	0	0.002	0.994	0.9	0.814	0.828	0.17	0.502	0.696	0.868	0.762	0.266	0.14	0.9	0.982	0.466	0.09	0.912	0.158	0.654	0.436	0.956	0.648	0.828	0.422	0.5	0.842	0.158	0.5	0.482	0.112	0.832	0.47	0.234	0.124	0.466	0.756	0.016	0.484	0.956	0.14	0.516	0.974	0.63	0.87	0.516	0.538	0.46	0.85	0.654	0.704	0.69	0.28	0	0.064	0.882	0.352
AGE	41	0.532456	0	0	0	0	0	0	1	1	1	0	0	1	0	1	0	0	0	0	1	1	0	1	0	0	0	1	1	1	1	0	0	0	1	1	1	1	0	1	0	1	1	1	0	0	1	0	1	1	1	1	0	1	1	0	1	1	1	1	1	1	1	0	0	1	0	0	0	0	1	1	1	1	0	1	1	0	1	0	1	0	1	0	1	0.092	0.112	0.116	0.474	0.004	0.088	0.992	0.996	0.272	0.708	0.958	0.024	0.67	0.002	0.764	0.272	0.17	0.818	0.224	0.004	0.69	0.704	0.002	0	0.816	0.996	0.298	0.89	0.936	0.476	0.02	0.974	0.068	0.77	0.16	0.41	0.89	0.068	0.978	0.17	0.308	0.764	0.002	0.17	0.104	0	0.674	0.498	0.764	0.424	0.888	0.086	0.026	0.112	0.886	0.324	0.086	0.458	0.242	0.472	0.924	0.958	0.118	0.002	0.538	0.036	0.742	0.764	0.246	0.022	0.524	0.34	0.656	0.638	0.448	0.902	0.668	0.02	0.002	0.998	0.21	0.756	0.258
AGE	42	0.646221	0	1	0	0	0	0	1	1	1	0	0	1	1	1	0	1	1	1	1	0	0	1	1	0	1	1	0	1	1	0	0	1	1	0	1	0	0	0	0	0	0	0	1	0	1	1	1	1	1	1	1	1	1	0	1	0	1	0	1	1	1	1	1	0	0	0	1	0	0	0	0	0	0	0	0	1	0	1	1	0	0	1	1	0.296	0.102	0.426	0.162	0.858	0.002	0.088	0.616	0.778	0.062	0.43	0.164	0.26	0.358	0.118	0.364	0.42	0.492	0.634	0.944	0.93	0.29	0.16	0.808	0.062	0.264	0.944	0.536	0.324	0.56	0.942	0.062	0.716	0.954	0.29	0.78	0.282	0.512	0.302	0.646	0.13	0.43	0.184	0.846	0.474	0.086	0.238	0.168	0.162	0.004	0.47	0.916	0.944	0.1	0.208	0.446	0.468	0.116	0.254	0.466	0.25	0.998	0.332	0.848	0.996	0.47	0.13	0.296	0.678	0.916	0.25	0.646	0.946	0.702	0.176	0.156	0.846	0.366	0.364	0.192	0.328	0.466	0.772
AGE	43	0.508813	0	0	0	0	1	1	0	1	1	1	1	0	1	0	0	0	1	0	1	1	0	1	1	0	1	0	1	1	0	0	1	0	1	1	0	0	0	0	1	1	1	1	1	1	1	0	1	0	1	1	1	1	1	0	1	0	0	1	0	1	1	1	1	1	1	1	0	0	0	0	1	0	0	0	1	1	0	1	0	1	0	1	0	0.068	0.266	0.14	0.71	0.252	0.966	0.252	0	0.808	0.096	0.17	0.712	0.974	0.7	0.062	0.912	0.992	0.704	0.472	0.484	0.834	0	0.74	0.514	0	0.254	0.008	0.54	0.368	0.864	0.834	0.96	0	0.458	0.696	0.864	0	0.924	0.192	0.984	0.912	0.95	0.446	0.514	0.924	0.982	0.048	0.862	0.684	0.646	0.134	0.768	0.254	0	0.616	0.7	0.464	0.048	0.902	0.95	0.284	0.308	0.816	0.984	0.738	0.908	0.684	0.266	0.448	0.746	0.902	0.646	0	0.472	0.524	0.62	0.706	0.254	0.106	0.722	0.824	0.726	0.992
AGE	44	0.593938	0	1	1	0	0	1	1	1	1	0	1	0	1	1	1	1	1	1	0	0	1	1	1	1	1	1	0	0	1	0	0	0	0	1	0	0	1	1	0	0	1	1	1	1	1	1	0	1	1	1	0	1	1	1	0	0	1	1	1	0	1	0	0	0	0	1	0	0	1	0	1	0	1	1	1	1	0	0	1	1	0	1	0	0.134	0.192	0.97	0.092	0.386	0.856	0.554	0.628	0.442	0.824	0.092	0.812	0.128	0.076	0.908	0.184	0.812	0.944	0.97	0.49	0.278	0.742	0.796	0.966	0.214	0.67	0.892	0.97	0.002	0.184	0.394	0.214	0.812	0.646	0.796	0.916	0.112	0.162	0.944	0.494	0.044	0.97	0.996	0.672	0.134	0.798	0.402	0.316	0.092	0.494	0.798	0.07	0.854	0.168	0.294	0.13	0.296	0.916	0.554	0.274	0.716	0.69	0.812	0.71	0.602	0.97	0.476	0.97	0.04	0.2	0.53	0.408	0.048	0.364	0.182	0.682	0.822	0.966	0.274	0.964	0.346	0.64	0.854
AGE	45	0.51448	0	0	0	0	0	0	0	1	1	0	1	1	1	1	1	0	1	1	1	0	1	1	0	0	0	1	1	0	1	0	1	0	0	0	1	0	0	0	0	0	1	1	1	1	0	1	1	0	1	0	1	1	1	0	0	1	1	1	0	0	0	0	1	0	1	1	0	0	0	0	0	0	0	0	0	0	0	0	1	1	0	1	0	0.296	0.336	0.03	0.296	0.378	0.03	0.5	0.438	0.976	0.02	0.342	0.888	0.694	0.698	0.086	0.906	0.388	0.302	0.694	0.824	0.842	0.33	0.406	0.384	0.912	0.478	0.694	0.074	0.704	0.668	0.02	0.296	0.03	0.95	0.59	0.852	0.002	0.302	0.03	0.86	0.698	0.378	0.744	0.274	0.48	0.752	0.45	0.336	0.196	0.014	0.446	0.302	0.164	0.954	0.842	0.482	0.378	0.768	0.47	0.694	0.092	0.164	0.466	0.778	0.548	0.296	0.864	0.738	0.44	0.474	0.274	0.978	0.66	0.67	0.948	0.902	0.086	0.94	0.892	0.338	0.052	0.548	0.94
AGE	46	0.594301	0	0	0	0	1	0	0	0	1	1	0	0	1	1	1	1	0	0	0	1	0	1	1	1	1	0	1	0	1	0	0	1	1	1	0	1	0	1	0	0	0	1	1	1	1	1	1	1	1	1	1	1	1	1	0	1	0	0	1	0	0	0	1	0	1	0	0	0	1	1	1	1	0	1	0	1	0	1	1	0	1	0	1	0.886	0.098	0.322	0.004	0.27	0.096	0.914	0.572	0.462	0.456	0.482	0.29	0.056	0	0.572	0.32	0.952	0.464	0.656	0.004	0.814	0.216	0.27	0.51	0.006	0.518	0.498	0.914	0.136	0.604	0.168	0.144	0.268	0.426	0.458	0.27	0.394	0.95	0.322	0.07	0.07	0.458	0.66	0.308	0.086	0.518	0.168	0.868	0.044	0.814	0.482	0.418	0.84	0.086	0.03	0.974	0.28	0.29	0.732	0.718	0.514	0.482	0.464	0.726	0.286	0.94	0.304	0.192	0.042	0.564	0.308	0.268	0.572	0.176	0.716	0.526	0.174	0.004	0.642	0.984	0.734	0.354	0.252
AGE	47	0.552305	1	1	0	1	0	1	1	1	1	0	0	1	1	0	1	0	0	1	1	0	1	1	0	0	1	1	0	1	1	0	1	0	0	0	0	0	0	0	0	1	0	1	0	1	1	1	1	1	0	1	1	1	1	1	1	1	1	1	1	1	1	1	1	0	1	0	1	0	0	0	1	0	0	1	1	1	1	0	0	0	0	0	0	0.912	0.62	0.156	0.082	0.374	0.142	0.916	0.754	0.18	0.296	0.29	0.176	0.8	0.156	0.876	0.668	0.796	0.814	0.26	0.69	0.754	0.646	0.976	0.66	0.658	0.798	0.686	0.558	0.106	0.672	0.27	0.968	0.216	0.664	0.494	0.686	0.102	0.434	0.06	0.26	0.976	0.156	0.814	0.29	0.736	0.106	0.66	0.994	0.814	0.234	0.262	0.216	0.29	0.798	0.18	0.06	0.732	0.114	0.3	0.966	0.762	0.986	0.876	0.272	0.494	0.25	0.448	0.978	0.452	0.716	0.448	0.908	0.798	0.696	0.526	0.324	0.664	0.876	0.686	0.97	0.296	0.098	0.25
AGE	48	0.503509	1	0	0	1	0	1	1	1	1	1	1	0	1	1	0	0	1	1	0	0	0	1	0	0	0	0	1	1	1	0	0	1	0	1	0	0	1	0	0	1	0	0	0	1	1	0	0	1	1	1	0	1	0	1	0	0	1	1	0	1	1	0	0	1	0	1	0	0	0	0	0	0	1	0	1	1	0	1	1	0	0	0	0	0.802	0.75	0.1	0.538	0.488	0.612	0.604	0.414	0.948	0.168	0.138	0.342	0.042	0.006	0.308	0.684	0.846	0.968	0.23	0.49	0.616	0.924	0.174	0.648	0.006	0.102	0.674	0.948	0.336	0.23	0.33	0.946	0.524	0.872	0.394	0.154	0.166	0.83	0.196	0.802	0.994	0.002	0.23	0.49	0.652	0.892	0.312	0.074	0.758	0.83	0.538	0.802	0.458	0.476	0.75	0.27	0.308	0.642	0.748	0.284	0.012	0.982	0.75	0.45	0.408	0.086	0.864	0.904	0.652	0.604	0.802	0.844	0.002	0.664	0.368	0.182	0.206	0.49	0.844	0.768	0.32	0.844	0.958
AGE	49	0.482809	0	0	1	1	1	1	0	1	0	1	1	1	0	1	1	1	0	1	1	1	0	0	1	0	1	0	1	1	1	0	0	1	1	1	1	0	0	0	0	0	0	1	1	1	0	0	1	1	1	1	1	0	0	1	1	0	0	0	0	0	1	1	0	0	1	1	0	0	0	0	0	1	1	1	1	1	1	0	0	0	0	1	0	0.096	0.358	0.72	0.672	0.088	0.96	0.672	0.698	0.01	0.13	0.684	0.782	0.99	0.326	0.16	0.464	0.65	0.91	0.01	0.504	0	0.836	0.01	0.502	0.456	0.006	0.308	0.452	0.938	0.782	0.212	0.132	0.22	0.66	0.43	0.71	0.442	0.894	0.278	0.096	0.132	0.684	0.742	0.278	0.358	0.062	0.06	0.442	0.414	0.022	0.502	0.872	0.982	0.672	0.666	0.102	0.998	0.91	0.284	0.16	0.006	0.306	0.1	0.674	0.452	0.238	0.312	0.66	0.306	0.99	0.366	0.882	0.574	0.224	0.66	0.016	0.796	0.896	0.938	0.716	0.122	0.784	0.308
AGE	50	0.560234	0	0	0	1	0	0	1	1	1	1	1	1	1	0	0	1	0	1	1	0	0	0	1	0	0	1	0	1	1	1	0	0	1	0	0	0	1	1	1	0	0	0	0	0	1	0	0	0	0	0	1	0	0	1	1	0	1	0	0	1	1	0	1	1	1	0	1	0	0	0	0	1	1	0	0	0	1	1	0	0	1	1	1	0.038	0.422	0.676	0.102	0.436	0.034	0.628	0.496	0.972	0.796	0.182	0.356	0.896	0.814	0.958	0.886	1	0.034	0.034	0.962	0.55	0.676	0.278	0.106	0.928	0.48	0.814	0.778	0.792	0.546	0.47	0.268	0.518	0.038	0.626	0.356	0.134	0.14	0.44	0.882	0.316	0.974	0.428	0.872	0.962	0.348	0.074	0.964	0.94	0.044	0.67	0.778	0.302	0.03	0.47	0.348	0.962	0.888	0.848	0.242	0.246	0.092	0.462	0.764	0.44	0.14	0.68	0.866	0.96	0.546	0.962	0.118	0.986	0.378	0.482	0.986	0.37	0.292	0.082	0.774	0.27	0.65	0.858
AGE	51	0.486842	0	1	1	1	1	1	1	1	0	0	1	1	0	0	1	0	0	1	1	0	0	0	1	1	0	0	0	1	0	1	0	1	0	0	0	0	0	1	0	1	1	0	0	1	1	0	1	0	1	1	1	1	0	1	1	1	0	0	1	0	1	1	0	0	1	1	1	1	0	1	0	0	0	0	0	1	1	1	0	1	1	1	1	0.494	0.514	0.006	0.09	0.104	0.53	0.678	0.126	0.364	0.514	0.014	0.246	0.222	0.352	0.386	0.054	0.686	0.914	0.106	0.458	0	0.228	0.328	0.674	0.306	0.836	0.672	0.74	0.47	0.808	0.912	0.504	0.524	0.274	0.472	0.884	0.892	0.054	0.118	0.504	0.972	0.006	0.014	0.224	0.3	0.808	0.684	0.314	0.29	0.028	0.644	0.626	0.448	0.472	0.222	0.978	0.062	0.828	0.456	0.76	0.524	0.694	0.726	0.14	0.626	0.004	0.306	0.29	0.382	0.006	0.73	0.224	0.954	0.06	0.034	0.97	0.686	0	0.868	0.596	0.224	0.53	0.884
AGE	52	0.452581	0	0	0	0	1	1	0	1	0	1	1	0	1	0	0	1	0	1	1	0	0	1	0	1	1	0	0	0	1	1	0	0	1	1	0	0	0	0	0	0	0	1	1	0	1	1	1	0	0	0	0	1	1	1	1	1	0	0	0	1	0	1	1	0	0	0	1	0	0	0	0	0	0	0	0	0	1	0	1	0	1	0	1	0.142	0.1	0.116	0.63	0.62	0.908	0.658	0.326	0.92	0.446	0.546	0.812	0.914	0.92	0.25	0.874	0.076	0.984	0.478	0.67	0.824	0.138	0.458	0.978	0.93	0.33	0.126	0.538	0.512	0.5	0.34	0.708	0.752	0.624	0.5	0.306	0.874	0.666	0.452	0.004	0.928	0.142	0.938	0.15	1	0.802	0.128	0.33	0.142	0.888	0.952	0.736	0.366	0.552	0.064	0.884	0.81	0.876	0.962	0.648	0.044	0.41	0.49	0.024	0.838	0.09	0.704	1	0.538	0.972	0.994	0.782	0.812	0.624	0.458	0.29	0.964	0.392	0.652	0.734	0.298	0.88	0.238
AGE	53	0.54007	1	1	0	0	0	1	0	1	1	1	0	1	0	0	1	1	0	0	1	1	1	1	1	0	0	1	0	0	1	1	1	0	0	0	1	1	1	1	1	0	0	1	1	0	0	1	1	0	1	0	0	1	1	0	0	0	1	0	0	0	0	0	0	1	0	1	0	1	1	1	1	1	1	0	0	1	0	1	0	0	0	0	1	0.812	0.202	0.98	0.404	0.016	0.988	0.966	0.116	0.258	0.12	0.896	0.906	0.948	0.258	0.392	0.11	0.328	0.674	0.098	0.994	0.898	0.678	0.692	0.82	0.544	0.882	0.95	0.678	0.078	0.594	0.112	0.65	0.618	0.778	0.132	0.674	0.422	0.972	0.16	0.122	0.106	0.016	0.774	0.258	0.698	0.77	0.044	0.07	0.774	0.388	0.254	0.242	0.428	0.988	0.994	0.652	0.328	0.436	0.242	0.254	0.65	0.69	0.626	0.12	0.186	0.774	0.262	0.674	0.62	0.778	0.128	0.222	0.422	0.774	0.054	0.338	0.096	0.972	0.882	0.436	0.768	0.078	0.15
AGE	54	0.581265	1	0	0	0	0	1	0	0	1	0	1	1	0	1	1	0	1	1	1	1	1	1	0	0	1	0	0	1	0	0	1	1	1	0	1	0	1	0	1	1	0	1	0	1	1	0	1	1	1	0	1	1	1	1	1	1	0	1	1	0	0	0	1	0	1	0	0	0	0	1	1	1	1	0	1	1	0	1	0	1	1	0	0	0.91	0.126	0.488	0.508	0.682	0.132	0.4	0.676	0.706	0.776	0.132	0.896	0.28	0.164	0.674	0.022	0.296	0.884	0.462	0.074	0.26	0.686	0.4	0.082	0.934	0.91	0.934	0.526	0.532	0.09	0.182	0.004	0.108	0.924	0.28	0.526	0.146	0.84	0.108	0.91	0.07	0.92	0.322	0.074	0.988	0.016	0.694	0.036	0.082	0.462	0.648	0.986	0.266	0.954	0.458	0.884	0.966	0.004	0.444	0.986	0.554	0.944	0.634	0.926	0.462	0.284	0.874	0.86	0.91	0.028	0.102	0.522	0.322	0.978	0.698	0.522	0.884	0.7	0.046	0.692	0.274	0.674	0.324
AGE	55	0.524383	0	0	1	1	0	0	1	0	1	1	0	1	0	0	0	1	1	1	0	0	1	1	0	0	0	0	0	1	1	1	1	0	0	1	0	0	0	0	1	1	0	1	1	1	1	1	0	1	0	0	1	0	1	0	0	0	1	0	0	0	0	0	0	0	0	0	0	1	0	1	1	1	1	1	0	1	1	0	0	0	1	1	0	0.118	0.97	0.048	0.328	0.008	0.522	0.408	0.758	0.682	0.098	0.304	0.95	0.464	0.01	0.914	0.364	0.086	0.478	0.43	0.722	0.304	0.99	0.066	0	0.846	0.976	0.722	0.662	0.042	0.01	0.496	0.642	0.86	0.284	0.54	0.98	0.098	0.666	0.282	0.914	0.136	0.088	0.976	0.724	0.992	0.048	0.094	0.496	0.998	0.076	0.352	0.966	0.288	0.662	0.296	0.846	0.436	0.11	0.994	0.05	0.008	0.538	0.136	0.718	0.704	0.914	0.008	0.286	0.41	0.658	0.658	0.662	0.094	0.268	0.082	0.91	0.992	0.7	0.77	0.538	0.624	0.886	0.858
AGE	56	0.553426	0	0	0	0	1	0	1	1	1	1	0	0	1	1	1	1	0	0	1	0	0	0	1	0	0	0	1	1	0	1	0	0	0	1	0	0	0	1	1	1	1	1	1	1	1	1	1	1	1	0	0	0	0	1	0	0	1	0	1	0	0	0	1	0	0	0	1	0	0	1	0	0	1	1	1	1	1	1	1	1	0	0	1	0.06	0.13	0.008	0.286	0.466	0.818	0.81	0.094	0.882	0.906	0.13	0.29	0.13	0.408	0.276	0.91	0.702	0.678	0.658	0.11	0.93	0.006	0.444	0.234	0.404	0.292	0.404	0.71	0.926	0.29	0.866	0.872	0.676	0.276	0.008	0.676	0.658	0.882	0.982	0.724	0.444	0.786	0.702	0.82	0.658	0.286	0.008	0.892	0.924	0.838	0.728	0.276	0.088	0.252	0.9	0.08	0.252	0.982	0.286	0.698	0.992	0.354	0.672	0.91	0.64	0.686	0.728	0.276	0.658	0.444	0.004	0.404	0.088	0.728	0.658	0.872	0.664	0.992	0	0.294	0.408	0.39	0.18
AGE	57	0.595819	1	0	0	1	1	1	0	1	1	1	1	1	1	1	1	0	0	0	1	1	1	0	1	0	0	0	1	0	0	0	0	0	0	0	0	0	1	1	0	0	1	1	0	0	0	1	1	0	0	1	1	0	0	0	1	1	1	1	0	1	1	0	0	1	1	1	1	0	0	0	1	0	0	1	0	1	1	1	0	1	1	0	0	0.752	0.23	0.984	0.64	0.236	0.12	0.882	0.238	0.112	0.752	0.326	0.006	0.112	0.858	0.308	0.66	0.826	0.694	0.344	0.276	0.894	0.206	0.716	0.278	0.836	0.562	0.672	0.344	0.444	0.46	0.716	0.112	0.362	0.146	0.852	0.71	0.042	0.288	0.124	0.072	0.946	0.238	0.23	0.716	0.976	0.076	0.67	0.79	0.67	0.054	0.622	0.354	0.67	0.088	0.98	0.03	0.716	0.084	0.914	0.262	0.03	0.694	0.308	0.008	0.674	0.472	0.79	0.858	0.854	0.67	0.672	0.47	0.008	0.014	0.882	0.722	0.456	0.284	0.048	0.98	0.68	0.278	0.95
AGE	58	0.547038	1	0	1	1	0	0	0	0	1	0	1	1	1	0	1	0	1	0	0	0	1	1	1	0	0	0	0	1	1	1	0	0	0	0	0	0	0	1	0	1	1	1	1	0	0	1	1	1	0	0	1	1	1	0	1	1	0	0	1	1	1	1	0	1	1	0	0	0	0	0	0	1	1	1	1	1	0	0	0	0	1	1	0	0.934	0.456	0.46	0.344	0.81	0.718	0.998	0.682	0.288	0.176	0.332	0.1	0.402	0.65	0.492	0.09	0.492	0	0.836	0.934	0.98	0.68	0.016	0.508	0.736	0.716	0.07	0.254	0.926	0.662	0.842	0.68	0.288	0.452	0.182	0.41	0.356	0.166	0.09	0.786	0.358	0.12	0.254	0.402	0.026	0.456	0.55	0.672	0.856	0.718	0.946	0.786	0.12	0.736	0.842	0.236	0.456	0.018	0.146	0.806	0.84	0.998	0.754	0.274	0.006	0.656	0.998	0.464	0.288	0.672	0.354	0.254	0.014	0.68	0.074	0.87	0.724	0.026	0.98	1	0.856	0.662	0.882
AGE	59	0.528165	0	0	1	0	0	0	1	0	1	1	1	1	0	1	0	0	1	0	1	1	0	0	0	0	1	0	1	0	1	1	1	0	0	0	0	0	1	1	1	1	0	1	0	1	1	1	0	1	1	1	0	1	0	0	0	1	1	0	1	0	0	1	0	1	0	0	1	0	0	1	0	1	1	1	1	0	1	0	1	1	0	0	0	0.278	0.054	0.328	0.472	0.002	0.166	0.974	0.276	0.984	0.526	0.072	0.124	0.728	0.682	0.784	0.502	0.172	0.634	0.89	0.69	0.98	0.074	0.922	0.984	0.784	0.704	0.014	0.448	0.79	0.942	0.112	0.984	0.662	0.006	0.466	0.692	0.112	0.908	0.928	0.168	0.914	0.108	0.054	0.23	0.03	0.538	0.792	0.744	0.706	0.306	0.83	0.54	0.44	0.876	0.278	0.83	0.306	0.306	0.994	0.1	0.692	0.268	0.998	0.172	0.254	0.706	0.784	0.242	0.47	0.102	0.176	0.662	0.176	0.352	0.174	0.79	0.02	0.02	0.23	0.752	0.682	0.306	0.372
AGE	60	0.509033	0	0	0	1	1	1	0	1	1	1	1	1	0	1	0	1	0	1	1	1	1	1	1	1	0	0	0	0	0	0	0	0	1	1	0	0	1	0	1	1	1	1	1	1	0	0	0	1	1	1	0	1	1	0	1	0	0	1	1	1	1	0	0	1	0	0	0	0	0	0	0	1	1	1	0	1	0	0	1	1	0	1	0	0.218	0.094	0.526	0.132	0.064	0.654	0.248	0.794	0.122	0.056	0.98	0.936	0.464	0.222	0.644	0.084	0.776	0.242	0.838	0.91	0.374	0.966	0.708	0.684	0.628	0.044	0.876	0.978	0.784	0.1	0.838	0.316	0.28	0.076	0.918	0.856	0.914	0.166	0.062	0.686	0.946	0.51	0.962	0.5	0.628	0.022	0.01	0.268	0.426	0.73	0.14	0.1	0.304	0.856	0.776	0.708	0.1	0.66	0.454	0.14	0.278	0.762	0.252	0.526	0.072	0.726	0.68	0.084	0.39	0.856	0.526	0.856	0.092	0.524	0.876	0.52	0.966	0.172	0.326	0.374	0.376	0.454	0.858
AGE	61	0.579825	0	0	1	0	0	1	1	0	0	1	0	0	1	0	1	0	1	1	0	1	1	1	0	0	0	0	0	0	0	0	0	0	0	1	1	1	1	1	0	1	1	0	1	0	1	0	1	0	0	1	1	1	1	0	1	1	1	0	0	0	0	0	0	0	0	0	1	1	1	1	1	1	0	0	1	0	0	1	0	1	0	1	0	0.306	0.496	0.12	0.04	0.258	0.268	0.892	0.786	0.948	0.894	0.102	0.476	0.258	0.484	0.226	0.712	0.93	0.532	0.836	0.442	0.698	0.122	0.394	0.802	0.306	0.958	0.002	0.006	0.43	0.002	0.88	0.904	0.088	0.938	0.864	0.772	0.648	0.816	0.036	0.24	0.23	0.754	0.73	0.26	0.698	0.822	0.648	0.36	0.982	0.658	0.976	0.438	0.33	0.152	0.98	0.438	0.994	0.118	0.46	0.976	0.502	0.906	0.24	0.708	0.93	0.26	0.01	0.23	0.534	0.75	0.636	0.632	0.188	0.07	0.33	0.152	0.174	0.24	0.164	0.678	0.92	0.256	0.502
AGE	62	0.632953	0	1	0	1	1	1	1	0	1	0	1	1	0	0	0	0	0	1	0	0	0	1	1	1	0	0	0	1	1	1	0	0	1	1	0	1	1	1	1	1	1	1	0	0	1	1	1	1	1	1	0	1	1	1	1	1	0	1	1	0	1	1	0	1	1	0	0	0	0	1	0	1	1	0	1	1	0	1	1	0	0	0	1	0.88	0.95	0.472	0	0.826	0.392	0.496	0.458	0.102	0.484	0.354	0.318	0.902	0.332	0.836	0.65	0.82	0.464	0.076	0.078	0.994	0.878	0.442	0.006	0.448	0	0.51	0.48	0.324	0.252	0.976	0.878	0	0.256	0.472	0.176	0.332	0.312	0.48	0.252	0.99	0.454	0.39	0.98	0.128	0.684	0.064	0.002	0.312	0.428	0.464	0.902	0.464	0.118	0.226	0.242	0.04	0.442	0.814	0.038	0.906	0.738	0.666	0.004	0.332	0.69	0.496	0.914	0.278	0.902	0.332	0.108	0.508	0.686	0.464	0.442	0.906	0.386	0.754	0.824	0.096	0.324	0.442
AGE	63	0.506395	0	0	0	0	1	0	1	0	1	1	1	0	1	1	0	0	0	1	0	0	0	1	0	0	1	1	1	1	1	0	1	0	1	1	0	0	0	0	1	0	1	1	1	1	1	1	1	0	0	0	1	1	1	1	1	1	0	1	1	0	1	1	0	0	0	0	0	0	1	0	0	0	1	1	1	1	0	0	1	0	1	0	1	0.966	0.034	0.48	0.402	0.978	0.396	0.294	0.896	0.028	0.728	0.894	0.526	0.37	0.402	0.754	0.152	0.196	0.75	0.686	0.814	0.04	0.728	0.89	0.65	0.156	0.494	0.794	0.04	0.78	0.422	0.11	0.978	0.028	0.632	0.728	0.002	0.682	0.458	0.794	0.046	0.69	0.946	0.994	0.708	0.458	0.108	0.442	0.034	0.968	0.19	0.654	0.034	0.058	0.786	0.058	0.05	0.822	0.412	0.16	0.012	0.526	0.964	0.682	0.48	0.188	0.728	0.926	0.458	0.146	0.052	0.136	0.686	0.342	0.052	0.678	0.624	0.704	0.152	0	0	0.246	0.264	0.616
AGE	64	0.539489	0	0	0	0	1	1	1	1	0	1	1	1	0	1	0	1	1	0	1	1	0	0	0	0	0	1	0	0	0	1	0	0	1	1	1	1	1	1	0	1	0	0	1	0	1	1	1	0	1	1	1	1	1	1	0	1	1	0	1	1	0	1	0	0	0	0	0	0	1	1	1	0	0	1	0	0	0	1	0	0	0	0	1	0	0.996	0.466	0.004	0.65	0.922	0.816	0.126	0.984	0.994	0.25	0.31	0.996	0.348	0.066	0.908	0.474	0.908	0.242	0.008	0.702	0.476	0.616	0.674	0.554	0.812	0.808	0.702	0.718	0.652	0.11	0.044	0.884	0.354	0.514	0.858	0.652	0.162	0.794	0.698	0.826	0.408	0.826	0.974	0.652	0.29	0.488	0.306	0.116	0.084	0.958	0.622	0.45	0.7	0.922	0.724	0.944	0.828	0.554	0.17	0.012	0.69	0.706	0.118	0.116	0.94	0.87	0.192	0.258	0.638	0.362	0.698	0.944	0.084	0.25	0.088	0.214	0	0.822	0.29	0.35	0.868	0.304
AGE	65	0.487179	0	0	1	0	1	1	1	1	0	0	1	0	0	1	1	1	1	0	0	1	1	0	0	1	0	0	1	1	0	1	0	0	1	1	0	0	1	0	1	1	0	0	0	0	0	1	1	0	0	1	1	0	1	1	0	1	0	0	0	1	1	1	0	0	0	1	1	1	1	1	1	1	1	1	0	1	1	0	0	0	1	1	0	0.1	0.102	0.34	0.692	0.484	1	0.924	0.284	0.806	0.256	0.092	1	0.624	0.21	0.342	0.794	0.79	0.692	0.022	0.942	0.666	0.054	0.652	0.95	0.806	0.95	0.924	0.022	0.016	0.888	0.662	0.306	0.982	0.122	0.914	0.552	0.316	0.718	0.092	0.434	0.498	0.17	0.286	0.808	0.23	0.18	0.718	0.706	0.652	0.016	0.72	0.092	0.344	0.894	0.428	0.46	0.888	0.498	0.018	0.822	0.648	0.002	0.884	0.888	0.004	0.858	0.094	0.018	0.344	0.808	0.164	0.654	0.44	0.438	0.766	0.816	0.316	0.088	0.996	0.344	0.624	0.866	0.87
AGE	66	0.521853	0	0	0	0	0	0	1	1	1	1	0	1	1	1	1	1	0	1	0	0	0	0	0	1	1	1	0	0	0	1	1	0	0	0	0	1	0	0	0	0	0	1	1	1	1	1	1	0	1	1	0	1	1	1	1	0	1	1	0	0	1	0	0	1	1	1	0	1	0	0	0	0	0	0	1	0	1	0	0	1	0	0	1	0.156	0.074	0.112	0.544	0.23	0.05	0.018	0.23	0.086	0.268	0.116	0.868	0.06	0.272	0.116	0.436	0.82	0.492	0.924	0.004	0.884	0.832	0.282	0.92	0.058	0.932	0.156	0.016	0.638	0.824	0.138	0.026	0.496	0.182	0.988	0.624	0.168	0.638	0.85	0.016	0.458	0.156	0.296	0.64	0.348	0.476	0.706	1	0.484	0.116	0.056	0.486	0.692	0.266	0.02	0.1	0.606	0.64	0.972	0.288	0.92	0.02	0.89	0.972	0.716	0.502	0.464	0.45	0.732	0.906	0.692	0.112	0.45	0.01	0.224	0.516	0.058	0.406	0.696	0.058	0.058	0.76	0.832
AGE	67	0.484724	1	0	1	0	0	0	0	1	0	1	1	0	0	1	1	1	0	1	1	0	0	0	0	0	0	1	0	1	1	0	1	0	0	1	0	0	0	0	0	0	1	1	1	1	0	0	1	0	0	1	0	0	1	1	0	1	0	1	1	1	0	0	0	0	0	0	1	1	0	1	0	1	1	1	1	0	1	0	1	0	1	0	0	0.674	0.636	0.18	0.454	0.432	0.218	0.662	0.986	0.73	0.18	0.33	0.058	0.866	0.99	0.3	0.424	0.034	0.868	0.458	0.186	0	0.094	0.186	0.812	0.55	0.034	0.468	0.472	0.078	0.474	0.016	0.276	0.662	0.472	0.012	0.682	0.708	0.866	0.688	0.08	0.472	1	0.472	0.93	0.976	0.126	0.152	0.962	0.34	0.646	0.656	0.118	0.868	0.866	0.994	0.188	0.73	0.18	0.744	0.238	0.004	0.744	0.12	0.258	0.918	0.868	0.612	0.338	0.444	0.12	0.504	0.918	0.732	0.658	0.418	0.478	0.72	0.112	0.002	0.99	0.478	0.026	0.71
AGE	68	0.503198	0	0	0	1	0	0	1	1	1	1	1	1	1	0	1	1	1	0	1	1	1	1	0	0	0	0	1	0	1	0	1	1	0	0	0	1	1	1	0	0	0	0	0	1	0	1	1	1	1	0	1	1	0	0	0	1	1	1	1	0	0	0	1	1	0	1	0	1	0	0	0	0	0	1	1	1	1	0	0	1	0	1	0	0.488	0.822	0.476	0.862	0.766	0.248	0.132	0.148	0.71	0.71	0.852	0.718	0.044	0.54	0.906	0.068	0.426	0.668	0.466	0.064	0.718	0.466	0	0.398	0.296	0.262	0.498	0.97	0.866	0.074	0.614	0.194	0.01	0.352	0.822	0.116	0.778	0.456	0.714	0.046	0.436	0.866	0.866	0.116	0.444	0.614	0.692	0.162	0.812	0.296	0.892	0.272	0.784	0.322	0.732	0.74	0.714	0.932	0.866	0.824	0.998	0.926	0.978	0.524	0.444	0.926	0.932	0.598	0.702	0.978	0.91	0.86	0.01	0.312	0.246	0.668	0.228	0.038	0.176	0.996	0.1	0.708	0.998
AGE	69	0.490967	1	0	0	1	1	0	0	1	0	1	1	0	1	0	0	1	0	0	1	0	1	0	0	1	1	1	1	0	0	1	0	1	0	0	0	0	1	1	1	1	0	1	1	1	0	0	1	1	1	0	1	1	0	1	0	1	1	1	1	0	0	1	1	1	0	0	0	0	0	0	0	0	1	1	1	1	1	1	1	0	0	1	0	0.968	0.152	0.628	0.07	0.17	0.346	0.04	0.102	0.136	0.084	0.928	0.648	0.302	0.042	0.562	0.444	0.7	0.816	0.328	0.968	0.682	0.7	0.956	0.464	0.538	0.872	0.55	0.328	0.354	0.83	0.716	0.834	0.906	0.416	0.426	0.012	0.23	0.986	0.73	0.07	0.418	0.406	0.982	0.7	0	0.954	0.7	0.05	0.518	0.302	0.026	0.026	0.444	0.482	0.36	0.346	0.95	0.478	0.05	0.416	0.02	0.414	0.278	0.27	0.962	0.906	0.516	0.934	0.07	0.538	0.172	0.892	0.04	0.012	0.99	0.628	0.736	0.632	0.464	0.244	0.616	0.88	0.874
AGE	70	0.528455	0	0	0	0	0	1	0	1	0	1	1	0	1	0	1	1	0	1	0	0	1	0	0	0	1	1	1	0	0	1	0	1	0	0	0	0	1	1	1	1	1	0	0	1	0	1	0	1	0	0	1	0	1	1	0	0	1	0	1	0	0	0	1	0	0	1	0	0	1	1	1	1	0	1	1	1	1	1	1	0	0	1	1	0.124	0.972	0.432	0.47	0.002	0.196	0.304	0.266	0.772	0.864	0.902	0.512	0.13	0.682	0.97	0.35	0.174	0.526	0.646	0.946	0.29	0.008	0.754	0.818	0.116	0.896	0.472	0.754	0.014	0.266	0.982	0.116	0.306	0.434	0.002	0.482	0.472	0.116	0.652	0.746	0.978	0.03	0.424	0.434	0.928	0.38	0.79	0.754	0.266	0.104	0.12	0.17	0.432	0	0.238	0.128	0.66	0.796	0.818	0.66	0.712	0.642	0.426	0.254	0.922	0.472	0.03	0.342	0.872	0.47	0.972	0.456	0.422	0.764	0.79	0.05	0.754	0.296	0.49	0.238	0.97	0.152	0.276
AGE	71	0.570513	0	0	0	0	0	0	0	1	0	1	0	1	0	1	1	0	0	1	1	1	1	0	1	0	0	0	0	1	1	1	0	1	1	1	0	0	0	0	1	0	1	1	0	0	0	0	1	1	1	1	0	0	1	0	0	1	0	1	1	1	1	1	1	0	0	0	1	1	0	0	1	0	1	1	1	1	1	1	1	1	0	1	1	0.088	0.254	0.288	0.472	0.096	0.464	0.092	0.082	0.274	0.462	0.284	0.71	0.09	0.254	0.246	0.946	0.166	0.296	0.328	0.71	0.684	0.062	0.166	0.514	0.24	0.006	0.486	0.798	0.178	0.412	0.916	0.902	0.27	0.468	0.178	0.006	0.086	0.462	0.946	0.99	0.092	0.954	0.99	0.014	0.066	0.188	0.662	0.336	0.886	0.268	0.99	0.27	0.946	0.36	0.472	0.468	0.994	0.954	0.094	0.918	0.246	0.918	0.704	0.28	0.492	0.066	0.288	0.48	0.254	0.946	0.234	0.272	0.018	0.336	0.47	0.042	0.61	0.25	0	0.624	0.77	0.252	0.184
AGE	72	0.572807	1	0	0	1	0	1	0	0	0	1	1	0	1	0	1	1	0	0	1	0	1	1	0	0	0	1	1	1	0	1	0	0	0	1	0	1	0	0	0	0	1	1	1	1	0	1	0	1	1	1	1	1	1	0	1	0	1	1	1	1	0	1	0	0	1	0	0	0	1	1	0	0	0	1	1	1	1	0	1	1	0	1	1	0.902	0.084	0.112	0.368	0.392	0.154	0.478	0.004	0.094	0.696	0.54	0.458	0.998	0.984	0.928	0.478	0.018	0.562	0.912	0.696	0.898	0.028	0.49	0.04	0.97	0.952	0.254	0.296	0.998	0.77	0.054	0.5	0.906	0.442	0.998	0.882	0.838	0.004	0.906	0.486	0.28	0.154	0.952	0.696	0.436	0.334	0.036	0.486	0.666	0.708	0.482	0.082	0.77	0.368	0.75	0.478	0.086	0.522	0.966	0.542	0.166	0.004	0.172	0.99	0.464	0.082	0.526	0.522	0.51	0.466	0.478	0.666	0.188	0.684	0.312	0.63	0.518	0.972	0.9	0.526	0.402	0.178	0.204
AGE	73	0.534959	1	0	0	0	0	1	0	0	0	0	0	1	0	1	0	1	0	0	1	0	0	1	0	1	0	1	0	1	0	0	1	0	0	0	1	0	0	1	1	0	0	0	0	0	0	1	1	0	1	1	1	1	1	0	0	0	1	1	0	1	1	1	1	0	1	1	0	0	1	0	0	0	1	0	0	0	1	0	1	1	1	1	1	0.738	0.116	0.108	0.03	0.002	0.444	0.384	0.078	0.03	0.104	0.886	0.384	0.28	0.218	0.318	0.34	0.054	0.96	0.374	0.75	0.276	0.902	0.66	0.218	0.83	0.218	0.504	0.33	0.902	0.322	0.178	0.434	0.452	0.928	0.874	0.932	0.504	0.272	0.33	0.712	0.158	0.376	0.888	0.164	0.468	0.3	0.164	0.266	0.444	0.49	0.96	0.486	0.998	0.922	0.004	0.426	0.094	0.714	0.906	0.866	0.644	0.672	0.164	0.272	0.126	0.874	0.97	0.508	0.276	0.09	0.964	0.27	0.96	0.864	0.96	0.886	0.668	0.874	0.05	0.002	0.268	0.352	0.264
AGE	74	0.545349	0	0	0	0	1	1	0	1	0	1	0	1	1	0	1	1	1	1	1	0	1	0	0	0	1	0	1	0	0	1	0	0	1	1	0	1	0	0	0	0	1	0	1	1	1	1	1	1	1	0	0	1	0	1	1	1	1	1	0	0	1	1	1	0	0	0	0	0	0	0	0	0	1	1	0	0	1	1	1	1	0	1	1	0.146	0.274	0.986	0.044	0.194	0.878	0.476	0.156	0.284	0.25	0.194	0.836	0.488	0.072	0.34	0.532	0.516	0.474	0.87	0.886	0.3	0.064	0	0.736	0.532	0.524	0.008	0.146	0.692	0	0.4	0.044	0.136	0.094	0.014	0.808	0.08	0.962	0.532	0.258	0.196	0.33	0.292	0.648	0.122	0.464	0.478	0.136	0.722	0.754	0.748	0.128	0.808	0.438	0.93	0.688	0.3	0.648	0.25	0.274	0.722	0.124	0.84	0.266	0.104	0.092	0.696	0.714	0.96	0.876	0.2	0.88	0.188	0.266	0.496	0.086	0.3	0.086	0.756	0.36	0.088	0.996	0.804
AGE	75	0.523392	0	0	1	1	0	0	1	0	0	1	0	0	1	1	0	1	0	0	0	0	0	1	1	0	0	0	0	0	1	1	1	0	1	0	0	1	0	1	0	0	0	0	0	1	1	1	0	1	1	1	1	0	1	0	1	0	1	0	1	1	0	0	1	0	0	0	0	0	0	1	0	1	0	1	1	1	1	0	1	1	1	1	0	0.06	0.546	0.53	0.18	0.07	0.49	0.242	0.242	0.678	0.536	0.812	0.902	0.88	0.952	0.094	0.908	0.7	0.7	0.9	0.526	0.686	0.92	0.468	0.74	0.73	0.172	0.898	0.27	0.794	0.628	0.044	0.006	0.788	0.054	0.018	0.716	0.594	0.79	0.45	0.32	0.258	0.9	0.902	0.922	0.258	0.148	0.38	0.288	0.73	0.512	0.232	0.808	0.386	0.716	0.262	0.116	0.512	0.738	0.822	0.918	0.996	0.036	0.018	0.104	0.954	0.934	0.118	0.512	0.486	0.628	0.812	0.088	0.478	0.786	0.678	0.368	0.644	0.708	0.468	0.536	0.708	0.716	0.9
AGE	76	0.511337	0	0	0	1	1	0	1	1	1	0	1	0	1	0	1	0	1	0	1	0	0	1	1	0	0	0	0	1	1	1	1	1	1	0	1	0	0	0	0	1	1	0	0	0	1	1	1	1	1	0	1	0	0	1	0	1	0	1	1	0	1	0	1	1	1	0	1	1	0	0	0	0	1	0	0	0	1	1	1	1	1	0	0	0.062	0.574	0.524	0.074	0.65	0.322	0.102	0.13	0.206	0.894	0.908	0.98	0.84	0.516	0.082	0.742	0.418	0.192	0.34	0.574	0.14	0.504	0.474	0	0.676	0.726	0.966	0.52	0.886	0.014	0.232	0.008	0.54	0	0.756	0.01	0.526	0.942	0.698	0.04	0.458	0.082	0.708	0.448	0.14	0.712	0.996	0.688	0.978	0	0.518	0.14	0	0.448	0.984	0.65	0.476	0.5	0.27	0.986	0.944	0.1	0.684	0.574	0.5	0.11	0.416	0.152	0.98	0.712	0.876	0.234	0.08	0.418	0.786	0.728	0.89	0.978	0.726	0	0.768	0.016	0.728
AGE	77	0.52924	1	0	0	1	1	1	1	1	0	1	1	0	0	1	1	1	0	1	0	0	1	1	1	1	1	1	0	0	1	1	0	1	0	0	0	0	1	1	1	1	1	0	0	1	0	0	1	1	0	0	1	0	0	1	1	1	1	1	1	0	0	1	0	0	0	0	1	0	0	0	0	0	0	1	1	1	1	0	1	1	1	0	0	0.326	0.844	0.142	1	0.604	0.912	0.564	0.348	0.938	0.964	0.694	0.01	1	0.184	0	0	0.032	0.262	0.502	0.142	0.546	0.176	0.694	0.342	0.912	0.224	0.348	0.176	0.538	0.25	0.902	0.048	0.176	0.096	0.3	0.788	0.142	0.622	0.156	0.324	0.3	0.5	0.736	0.232	0.396	0.114	0.736	0.46	0.74	0.912	0.75	0.994	0.502	0.788	0.766	0.988	0.174	1	0.382	0.648	0.262	0.014	0.096	0.114	0.44	0.13	0.45	0.498	0.51	0.564	0.976	0.502	0.87	0.622	0.01	0.226	0.494	0.442	0.238	0.718	0.51	0.756	0.968
AGE	78	0.488988	0	0	1	0	1	1	0	1	1	1	0	1	1	1	0	0	0	1	0	0	1	1	1	0	0	0	1	0	1	1	0	0	0	1	0	1	1	1	0	0	0	0	0	0	1	1	0	1	1	0	1	1	1	1	1	1	0	1	1	1	0	1	1	1	1	0	0	0	1	1	0	0	1	1	1	1	1	0	1	1	0	1	1	0.126	0.138	0.47	0.47	0.506	0.176	0.17	0.012	0.096	0.328	0.3	0.9	0.718	0.776	0.286	0.72	0.652	0.004	0.744	0.892	0.174	0.346	0.506	0	0.692	0.004	0.47	0.836	0.472	0.138	0.328	0	0.622	0.464	0.312	0.046	0.662	0.39	0.274	0.182	0.892	0.982	0.322	0.884	0.26	0.64	0.17	0.304	0.13	0.98	0.528	0.472	0.658	0.51	0.016	0.718	0.636	0.796	0.472	0.222	0.018	0.982	0.346	0.692	0.138	0.816	0.464	0.496	0.468	0.796	0.796	0.324	0.874	0.14	0.032	0.978	0.72	0.692	0.038	0.496	0.112	0.73	0.464
AGE	79	0.506969	0	1	0	1	0	1	1	0	0	0	1	0	0	1	0	1	1	1	0	0	1	0	0	1	1	0	1	0	1	0	1	1	0	0	0	0	1	1	1	0	1	0	0	1	0	0	1	1	0	1	1	1	1	0	1	1	0	1	1	0	1	0	0	1	0	0	0	1	1	1	0	1	1	1	0	0	0	0	1	1	1	0	0	0.118	0.52	0.136	0.1	0.12	0.95	0.472	0.934	0.694	0.89	0.918	0.936	0.196	0.078	0.674	0.346	0.906	0.882	0.164	0.936	0.916	0.9	0.916	0.886	0.81	0.346	0.982	0.03	0.738	0.918	0.962	0.726	0.69	0.008	0.088	0.114	0.766	0.784	0.478	0.92	0.986	0.136	0.726	0.318	0.078	0.886	0.822	0.148	0.886	0.498	0.046	0.766	0.484	0.918	0.646	0.992	0.078	0.978	0.428	0.986	0.03	0.694	0.438	0.148	0.622	0.262	0.952	0.03	0.07	0.518	0.428	0.722	0.03	0.278	0.92	0.962	0.154	0.044	0	0.686	0.228	0.982	0.366
AGE	80	0.560756	0	0	0	1	0	1	1	1	1	0	0	1	1	1	0	1	1	1	1	1	1	1	1	0	0	1	1	1	0	0	1	0	1	0	0	1	1	1	0	0	0	0	0	0	0	1	0	0	0	1	1	1	1	0	0	0	1	0	0	0	1	0	1	1	0	0	0	0	0	0	1	1	1	0	1	1	0	1	0	1	1	1	1	0.222	0.116	0.988	0.282	0.194	0.72	0.942	0.794	0.892	0.986	0.176	0.008	0.382	0.39	0.328	0.928	0.132	0.3	0.426	0.918	0.242	0.95	0.934	0.084	0	0.942	0.494	0.022	0.656	0.054	0.008	0.07	0.344	0.484	0.036	0.26	0.876	0.134	0.022	0.47	0.89	0.07	0	0.282	0.378	0.476	0.89	0.95	0.03	0.268	0.104	0.47	0.584	0.904	0.476	0.378	0.194	0.366	0.936	0.096	0.416	0.024	0.278	0.004	0.222	0.672	0.966	0.584	0.304	0.022	0.838	0.082	0.968	0.076	0.524	0.528	0.382	0.672	0.968	0.454	0	0.3	0.202
AGE	81	0.539766	0	0	1	1	1	1	1	1	1	1	1	0	1	0	1	0	0	1	1	0	1	0	0	0	1	0	0	0	0	1	0	0	0	1	0	0	0	0	1	1	1	1	1	1	0	1	0	1	1	1	1	0	1	1	1	1	1	0	0	0	1	1	1	1	0	0	0	1	0	0	0	0	0	0	1	1	1	1	0	1	1	1	0	0.126	0.102	0.178	0.008	0.996	0.948	0.98	0.796	0.506	0.924	0.958	0.996	0.178	0.98	0.272	0.342	0.028	0.466	0.146	0.484	0.448	0.19	0.708	0.408	0.418	0.824	0.982	0.178	0.694	0.168	0.146	0.004	0.94	0.282	0.146	0.678	0.668	0.448	0.298	0.166	0.342	0.996	0.726	0.948	0.028	0.448	0.878	0.226	0.028	0.44	0.174	0.488	0.458	0.058	0.91	0.646	0.196	0.944	0.272	0.226	0.708	0.74	0.994	0.302	0.658	0.912	0.482	0.36	0.668	0.95	0.626	0.98	0.272	0.324	0.152	0.282	0.708	0.346	0.93	0.878	0.878	0	1
AGE	82	0.515734	0	0	0	0	1	0	1	1	1	1	1	0	1	0	0	1	1	1	1	0	0	0	0	0	0	1	1	1	0	1	0	0	0	1	0	1	0	0	0	0	1	1	1	1	1	1	1	0	0	0	1	1	1	1	0	0	0	0	0	1	0	0	1	0	1	1	1	0	0	0	0	1	0	0	0	0	1	1	1	0	1	0	1	0.102	0.152	0.004	0.002	0.312	0.462	0.7	0.166	0.482	0.294	0.888	0.812	0.22	0.88	0.116	0.742	0.09	0.37	0.742	0.184	0.364	0.836	0.048	0.24	0.95	0.274	0.92	0.02	0.02	0.968	0.004	0.928	0.48	0.29	0.722	0.626	0.886	0.886	0.886	0.312	0.116	0.348	0.074	0.776	0.94	0.942	0.272	0.002	0.07	0.334	0.728	0.244	0.51	0.682	0.29	0.456	0.836	0.9	0.428	0.118	0.704	0.886	0.4	0.536	0.004	0.116	0.836	0.982	0.312	0.626	0.446	0.632	0.814	0.982	0.56	0.172	0.942	0.002	0.748	0.998	0.56	0.026	0.246
AGE	83	0.612079	1	0	0	1	1	0	1	1	1	0	0	0	0	1	1	0	1	0	0	1	0	1	0	0	0	0	0	1	1	1	0	0	0	0	1	1	1	1	0	1	0	0	1	0	1	0	0	1	1	0	1	1	1	1	0	0	1	0	0	1	1	1	0	1	1	0	1	0	1	0	1	0	0	1	1	0	1	1	1	0	0	0	1	0.206	0.678	0.664	0.52	0.028	0.028	0.118	0.286	0.898	0.286	0.67	0.88	0.91	0.958	0.15	0.818	0.71	0.676	0.984	0.466	0.91	0.254	0.974	0.808	0.526	0.862	0.068	0.822	0.226	0.528	0.678	0.454	0.274	0.41	0.978	0.142	0.822	0.916	0.008	0.242	0.134	0.07	0.41	0.068	0.008	0.928	0.212	0.048	0.048	0.984	0.924	0.142	0.298	0.91	0.394	0.862	0.236	0.71	0.976	0.12	0.916	0.412	0.882	0.272	0.808	0.274	0.52	0.978	0.414	0.868	0.046	0.254	0.954	0.91	0.396	0.176	0.952	0.744	0.674	0.978	0.772	0.888	0.254
AGE	84	0.488054	0	0	0	0	0	1	0	0	1	1	1	1	1	0	1	1	0	1	0	0	1	0	1	1	0	0	1	1	1	1	1	0	1	1	0	0	0	0	1	0	0	1	1	0	1	1	1	0	0	1	0	1	1	1	1	1	1	0	1	1	1	0	1	0	1	0	0	1	0	0	1	0	0	0	0	1	1	1	0	1	0	0	1	0.132	0.004	0.274	0.492	0.674	0.16	0.132	0.298	0.864	0.43	0.946	0.9	0.862	0.484	0.078	0.016	0.712	0	0.876	0.724	0.474	0.01	0.888	0.632	0	0.872	0.474	0.258	0.692	0.01	0.54	0.298	0.964	0.444	0.006	0.618	0.962	0.68	0.696	0.784	0.972	0.132	0.622	0.186	0.868	0.15	0.946	0.134	0	0.136	0.052	0.274	0.394	0.12	0.914	0.622	0.26	0.884	0.12	0.016	0.894	0.878	0.358	0.026	0.712	0.906	0.06	0.96	0.938	0.664	0.884	0.182	0.3	0.47	0.442	0.666	0.284	0.692	0.708	0.004	0.988	0.766	0.412
AGE	85	0.456446	1	1	0	0	0	0	0	1	1	1	1	0	0	0	0	0	1	0	1	1	1	1	1	0	0	0	0	1	0	1	1	1	1	1	0	0	0	1	0	0	0	0	1	1	1	0	1	1	1	1	1	0	1	1	1	1	0	1	0	0	0	1	1	1	1	0	0	1	0	0	0	0	1	0	1	0	0	0	1	0	1	0	0	0.886	0.848	0.294	0.544	0.002	0.506	0.3	0.59	0.598	0.546	0.11	0.992	0.27	0.24	0.996	0.544	0.24	0.738	0.648	0.078	0.45	0.102	0.01	0.43	0.188	0.882	0.114	0.674	0.306	0.86	0.112	0.67	0.922	0.274	0.506	0.996	0.86	0.674	0.786	0.242	0.31	0.002	0.056	0.31	0.922	0.244	0.498	0.992	0.248	0.462	0.394	0.674	0.256	0.688	0.28	0.542	0.956	0.226	0.066	0.802	0.742	0.112	0	0.722	0.628	0.972	0.996	0.67	0.374	0.31	0.026	0.36	0.094	0.274	0.556	0.702	0.066	0.506	0.512	0.984	0.59	0.402	0.952
AGE	86	0.61604	0	0	1	0	0	1	1	0	1	1	1	0	1	1	1	0	0	1	0	1	1	0	0	0	0	1	0	0	1	0	1	0	0	0	1	0	1	0	0	0	0	1	1	1	0	0	1	1	1	0	1	1	0	0	0	0	1	1	1	0	1	0	0	0	0	0	0	0	0	1	0	1	1	1	0	0	1	1	1	0	0	0	1	0.088	0.07	0.312	0	0.664	0.168	0.092	0.128	0.972	0.542	0.256	0.328	0.128	0.186	0.08	0.282	0.894	0.282	0.256	0.888	0.486	0.11	0.696	0	0.632	0.466	0.636	0.996	0.542	0.974	0.11	0.732	0.024	0.864	0.518	0.994	0.642	0.926	0.298	0.676	0.08	0.654	0.542	0.636	0.736	0.006	0.312	0.968	0.002	0.472	0.452	0.706	0.936	0.86	0.97	0.974	0.542	0.632	0.144	0.896	0.282	0.976	0.732	0.482	0.698	0.622	0.484	0.944	0.892	0.894	0.664	0.452	0.026	0.958	0.47	0.656	0.628	0.974	0.702	0.518	0.958	0.936	0.242
AGE	87	0.526023	0	0	1	0	1	0	0	1	0	1	0	1	0	1	1	1	1	1	0	1	0	1	0	0	0	1	1	1	1	0	0	0	0	0	0	1	1	1	1	1	1	0	1	1	1	1	1	0	0	0	0	1	0	1	0	1	1	1	1	1	1	1	0	0	1	0	0	1	0	0	0	1	0	0	1	1	0	1	1	0	1	0	1	0.076	0.282	0.218	0.394	0.696	0.5	0.866	0.636	0.53	0.092	0.038	0.5	0.47	0.148	0.922	0.81	0.15	0.32	0.64	0.128	0.5	0.908	0.894	0.514	0.812	0.906	0.002	0.82	0.522	0.014	0.938	0.742	0.33	0.002	0.778	0.038	0.344	0.512	0.962	0.522	0.964	0.282	0.122	0.232	0.088	0.004	0.952	0.906	0.912	0.898	0.102	0.64	0.15	0.474	0.978	0.798	0.28	0.926	0.962	0.926	0.038	0.46	0.908	0.974	0.5	0.742	0.648	0.458	0.232	0.536	0.676	0.398	0.952	0.05	0.338	0.894	0.106	0.232	0.088	0.158	0.712	0.514	0.872
AGE	88	0.522914	1	1	0	0	0	1	1	0	1	0	1	0	0	0	1	1	0	1	1	0	0	1	1	0	0	1	1	1	0	1	0	0	1	0	0	0	1	0	1	1	1	1	1	0	0	1	1	0	1	0	1	1	0	1	1	0	1	0	1	1	1	1	1	0	0	1	1	0	0	1	0	0	1	1	1	0	1	0	1	1	0	1	0	0.892	0.748	0.228	0.002	0.704	0.538	0.186	0.452	0.312	0.3	0.912	0.228	0.99	0.716	0.284	0.462	0.84	0.35	0.446	0.49	0.686	0.688	0.88	0.884	0.056	0.976	0.486	0.966	0.992	0.008	0.262	0.892	0.662	0.004	0.436	0.95	0.298	0.47	0.84	0.138	0.892	0.14	0.504	0.118	0.864	0.686	0.284	0.912	0.136	0.772	0.106	0.64	0.786	0.28	0.84	0.992	0.678	0.412	0.772	0.262	0.856	0.912	0.996	0.808	0.688	0.262	0.654	0.79	0.952	0.452	0.682	0.28	0.868	0.682	0.656	0.878	0.106	0.018	0.98	0.916	0.76	0.538	0.36
AGE	89	0.506797	1	0	0	0	0	1	1	1	1	1	1	1	1	0	1	1	0	1	0	1	0	1	0	0	1	1	1	1	0	0	0	0	1	0	0	0	1	0	1	1	1	1	1	1	0	1	1	1	1	1	1	0	0	1	1	1	0	1	1	0	1	0	0	1	0	1	1	0	0	0	1	1	1	1	0	0	1	0	1	0	0	0	0	0.92	0.388	0.45	0.296	0.59	0.094	0.634	0	0.96	0.128	0.098	0.19	0.956	0.166	0.064	0.1	0.906	0.652	0.69	0.906	0.476	0.418	0.936	0.01	0.538	0.72	0.828	0.482	0.252	0	0.298	0.998	0	0.72	0.1	0.674	0.258	0.474	0.828	0.854	0.338	0.944	0.974	0.094	0.452	0.176	0.498	0.474	0.666	0.404	0.762	0.512	0.1	0.02	0.24	0.226	0.082	0.674	0.468	0.088	0.02	0.698	0.512	0.296	0.098	0.694	0.386	0.094	0.69	0.226	0.016	0.922	0.328	0.592	0.862	0.922	0.336	0.082	0.982	0.482	0.998	0.356	0.876
AGE	90	0.543023	0	1	1	0	0	0	1	1	1	0	1	1	0	1	1	1	1	0	1	1	1	1	1	1	1	0	1	0	1	1	0	0	0	1	0	1	1	1	1	0	0	0	1	0	0	1	1	0	1	0	1	1	1	1	0	0	0	0	1	1	1	1	0	1	0	0	1	0	0	0	0	0	1	0	1	0	0	0	0	0	1	0	0	0.558	0.19	0.646	0.156	0.534	0.63	0	0.902	0.176	0.254	0.326	0.904	0.992	0.074	0.454	0.63	0.28	0.702	0.108	0.52	0.476	0.686	0.456	0.298	0.886	0.878	0.372	0.938	0.778	0.252	0.53	0.156	0.014	0.254	0.396	0.91	0.162	0.832	0	0.866	0.446	0.776	0.76	0.686	0	0.34	0.996	0.062	0.354	0.168	0.936	0.75	0.686	0.16	0.372	0.28	0.414	0.096	0.158	0.902	0.108	0.486	0.07	0.648	0.882	0.99	0.168	0.992	0.746	0.28	0	0.032	0.504	0.482	0.99	0.418	0.63	0.988	0.062	0.254	0.686	0.096	0.37
AGE	91	0.533196	1	0	1	0	1	0	0	0	0	1	1	0	0	0	1	0	0	0	1	0	1	0	0	1	0	0	0	0	0	0	1	1	0	0	0	0	1	1	0	1	1	1	1	0	0	0	1	0	1	1	0	1	1	0	0	0	0	0	1	1	1	1	0	1	0	0	0	0	0	1	1	0	1	1	0	1	1	1	1	0	1	1	0	0.898	0.314	0.686	0.872	0.606	0.12	0.536	0.01	0.328	0.632	0.962	0.196	0.788	0.994	0.23	0.714	0.674	0.12	0.892	0.09	0.644	0.508	0.892	0.256	0.492	0.028	0.574	0.99	0.374	0.684	0.74	0.914	0.994	0.01	0.194	0.452	0.296	0.138	0.252	0.972	0.686	0.256	0.94	0.4	0.116	0.914	0.324	0.05	0.128	0.228	0.886	0.69	0.256	0.53	0.976	0.986	0.238	0.268	0.428	0.318	0.952	0.308	0.692	0.726	0.892	0.064	0.238	0.702	0.994	0.158	0.256	0.058	0.54	0.324	0.41	0.038	0.214	0.508	0.674	0.18	0.94	0.732	1
AGE	92	0.526132	0	0	1	1	1	1	0	0	1	1	1	0	0	1	1	1	1	1	0	1	1	0	0	0	0	1	1	1	1	1	0	1	0	0	0	0	0	0	0	0	1	1	0	1	0	0	0	0	1	1	1	1	1	1	1	1	1	1	0	0	0	0	0	0	0	0	0	0	1	1	0	0	1	0	0	1	1	1	1	0	1	1	0	0.946	0	0.134	0.64	0.434	0.114	0.372	0.888	0.118	0.69	0.952	0.19	0.306	0.286	0.472	0.306	0.508	0.908	0.682	0.952	0.878	0	0.908	0.268	0.92	0.902	0.372	0.89	0.27	0.51	0.886	0.142	0.01	0.472	0.878	0.684	0.36	0.504	0.11	0.888	0.352	0.656	0.436	0.786	0.472	0.108	0.842	0.062	0.008	0.748	0.236	0.472	0.682	0.312	0.902	0.09	0.916	0.98	0.504	0.762	0.312	0.714	0.668	0.744	0.884	0.356	0.002	0.858	0.862	0.638	0.252	0.886	0.878	0.372	0.988	0.948	0.682	0	0.732	0.51	0.858	0.216	0.858
AGE	93	0.534514	0	0	1	0	1	0	0	1	1	1	0	1	1	0	1	0	1	0	0	0	1	0	0	1	0	1	0	0	0	0	1	1	0	0	0	1	0	1	1	1	0	0	0	0	0	0	1	1	0	1	1	1	0	1	0	0	1	1	0	0	0	1	1	0	0	0	0	0	0	1	0	0	0	0	1	1	0	0	1	0	1	0	1	0	0.14	0.678	0.87	0.022	0.136	0.322	0.954	0.516	0.184	0.342	0.278	0.682	1	0.08	0.634	0.086	0.052	0.494	0.136	0.508	0.662	0.88	0.08	0.692	0.612	0.006	0.336	0.266	0.94	0.232	0.238	0.694	0.08	0.49	0.916	0.532	0.11	0.92	0.754	0.958	0.812	0.08	0.056	0.476	0.654	0.11	0.238	0.124	0.682	0.954	0.238	0.056	0.264	0.978	0.854	0.932	0.238	0.278	0.508	0.246	0.954	0.918	0.654	0.744	0.056	0.246	0.034	0.734	0.508	0.086	0.172	0.056	0.35	0.86	0.104	0.396	0.676	0.022	0.918	0.704	0.322	0.484
AGE	94	0.598485	0	0	0	0	0	1	1	1	0	1	0	0	1	0	1	1	0	1	0	1	0	0	0	0	0	1	0	1	1	0	1	0	1	0	1	0	0	0	1	0	1	1	1	1	1	0	1	1	0	1	1	1	0	0	1	0	1	1	1	0	0	1	1	0	1	0	0	0	0	0	0	1	1	0	1	1	1	0	0	0	0	0	1	0.128	0.13	0.14	1	0.128	0.096	0.71	0.296	0.818	0.252	0.462	1	0.486	0.536	0.98	0.062	0.252	0.486	0.66	0.988	0.646	0.022	0.386	0.812	0.966	0.524	0.436	0.948	0.562	0.544	0.888	0.562	0.052	0.884	0.532	0.524	0.294	0.14	0.3	0.88	0.338	0.614	0.96	0.23	0.132	0.96	0.662	0.698	0.81	0.658	0.25	0.614	0.544	0.846	0.226	0.36	0.422	0.84	0.254	0.658	0.36	0.294	0.648	0.706	0.158	0.942	0.672	0.91	0.698	0.356	0.294	0.256	0.462	0.474	0.496	0.7	0.894	0.844	0.98	0.75	0.998	0.358	0.238
AGE	95	0.52303	1	0	0	0	1	0	1	0	0	1	1	1	1	1	0	0	1	1	1	1	1	1	0	1	1	0	0	1	1	1	0	1	1	1	0	1	0	1	0	0	1	1	1	1	1	1	1	0	0	1	0	1	0	1	1	0	1	0	1	1	0	0	0	0	0	1	0	0	0	1	0	1	1	1	1	1	1	1	1	1	0	1	0	0.748	0.136	0.166	0.1	0.682	0.314	0.054	0.39	0.322	0.314	0.748	0.91	0.232	0.152	0.166	0.112	0.658	0.072	0.74	0.162	0.166	0.3	0.714	0.674	0.664	0.002	0.884	0.502	0.928	0.506	0.336	0.808	0.122	0.804	0.514	0.294	0.668	0.474	0.894	0.656	0.046	0.966	0.29	0.11	0.464	0.176	0.656	0.984	0.494	0.278	0.478	0.032	0.888	0.726	0.286	0.204	0.76	0.742	0.544	0.956	0.098	0.116	0.204	0.456	0.232	0.656	0.29	0.544	0.87	0.166	0.898	0.746	0.116	0.042	0.72	0.492	0.686	0.88	0.002	0.67	0.382	0.262	0.264
AGE	96	0.547093	1	0	1	0	1	1	1	1	1	1	0	0	0	1	0	1	0	1	0	0	0	1	0	0	0	1	0	0	0	0	1	0	1	1	1	1	1	1	0	0	0	0	0	1	1	1	0	1	0	1	1	0	1	0	1	0	0	0	1	1	1	1	1	0	0	0	0	0	0	0	0	1	0	1	0	1	0	0	1	1	1	0	1	0.734	0.868	0.53	0.032	0.08	0.47	0.898	0.236	0.376	0.858	0.784	0.52	0.73	0.022	0.376	0.888	0.962	0.438	0.71	0.394	0.928	0.428	0.962	0.916	0.01	0.472	0.202	0.704	0.326	0.964	0.486	0.964	0.192	0.534	0.912	0.022	0.824	0.996	0.122	0.1	0.054	0.968	0.146	0.962	0.69	0.04	0.816	0.668	0.116	0.086	0.816	0.818	0.488	0.878	0.04	0.948	0.11	0.482	0.986	0.29	0.93	0.536	0.466	0.9	0.274	0.108	0.704	0.964	0.724	0.946	0.912	0.232	0.284	0.508	0.486	0.43	0.888	0.054	0.754	0.536	0.246	0.386	0.888
AGE	97	0.542982	1	0	0	1	0	1	0	0	0	1	1	1	1	0	1	0	1	0	0	0	0	0	0	0	1	1	1	0	0	1	0	1	1	1	0	0	1	0	0	1	1	1	0	1	1	1	1	1	0	0	0	1	0	1	1	1	1	1	0	0	1	0	0	0	0	1	0	1	0	0	0	0	0	1	0	1	0	0	0	0	0	1	1	0.838	0.346	0.14	0.404	0.542	0.258	0.354	0.258	0.658	0.722	0.934	0.24	0.514	0.932	0.156	0.932	0.718	0.272	0.07	0.24	0.292	0.664	0	0.72	0.006	0.954	0.476	0.932	0.542	0.332	0.564	0.886	0.092	0.896	0.492	0.88	0.332	0	0.696	0.026	0.476	0.198	0.912	0.766	0.064	0.404	0.934	0.664	0.954	0.916	0.896	0.696	0.05	0.542	0.296	0.542	0.718	0.476	0.484	0.492	0.51	0.788	0.492	0.68	0.092	0.292	0.122	0.708	0.722	0.932	0.456	0.97	0.004	0.464	0.234	0.296	0.332	0.542	0.816	0.99	0.078	0.072	0.25
AGE	98	0.525058	0	0	0	0	1	1	1	0	1	0	1	1	0	0	0	1	1	1	1	0	0	0	0	0	0	1	0	0	1	1	1	0	1	1	1	1	1	0	1	1	0	1	0	0	1	1	1	1	0	0	1	0	0	1	1	1	1	1	1	0	1	0	0	0	1	0	1	0	0	1	0	0	0	1	1	0	1	1	1	1	0	1	0	0.276	0.046	0.002	0.14	0.9	0.432	0.73	0.886	0.254	0.254	0.24	0.364	0.9	0.506	0.98	0.45	0.488	0.346	0.654	0.088	0.724	0.418	0.98	0.526	0.966	0.98	0.484	0.37	0.064	0.464	0.892	0.444	0.266	0.48	0.804	0.71	0.328	0.32	0.834	0.144	0.968	0.968	0.776	0.732	0.444	0.016	0.9	0.488	0.808	0.332	0.486	0.108	0.988	0.362	0.896	0.984	0.256	0.502	0.896	0.17	0.282	0.452	0.022	0.276	0.48	0.506	0.162	0.952	0.918	0.9	0.304	0.864	0.376	0.634	0.012	0.094	0.892	0.968	0.002	0.506	0.026	0.698	0.526
AGE	99	0.527326	0	0	0	1	1	0	1	1	0	0	0	0	1	1	1	1	1	1	1	1	0	1	1	1	0	0	1	0	1	1	0	0	1	1	1	1	1	1	1	0	0	0	1	0	0	0	1	1	1	1	0	0	0	1	1	1	1	1	0	0	0	0	0	0	1	0	0	1	1	0	0	1	1	1	1	0	0	0	1	0	0	0	0	0.004	0.13	0.516	0.01	0.104	0.646	0.992	0.484	0.256	0.742	0.994	0.756	0.786	0.518	0.664	0.282	0.042	0.56	0.266	0.828	0.022	0.826	0.87	0.002	0.042	0.834	0.906	0.786	0.25	0.292	0.25	0.004	0.25	0.342	0.828	0.874	0.69	0.996	0.992	0.982	0.076	0.946	0.826	0.808	0.274	0.716	0.104	0.082	0.482	0.746	0.716	0.87	0.248	0.248	0.256	0.722	0.454	0.96	0.966	0.986	0.688	0.086	0.104	0.722	0.826	0.272	0.826	0.128	0.826	0.834	0.424	0.796	0.482	0.314	0.01	0.988	0.674	0.826	0.946	0.87	0.988	0.736	0.338
AGE	100	0.562648	1	0	0	0	0	0	0	0	1	1	0	0	1	1	1	0	0	1	1	0	0	0	0	0	0	1	1	0	0	0	0	0	0	1	0	0	1	0	1	1	1	1	0	0	0	0	1	1	1	0	1	1	0	1	1	1	1	1	0	0	1	1	1	0	0	1	1	1	0	1	0	1	1	1	0	0	0	0	0	0	0	0	0	0.772	0.014	0.438	0.472	0.468	0.014	0.15	0.676	0.62	0.538	0.022	0.28	0.318	0.926	0.896	0.958	0.318	0.15	0.462	0.662	0.77	0.546	0.974	0.298	0.824	0.022	0.302	0.446	0.144	0.006	0.442	0.518	0.244	0.284	0.184	0.096	0.664	0.084	0.758	0.338	0.182	0.46	0.41	0.128	0.144	0.976	0.3	0.252	0.298	0.048	0.084	0.258	0.282	0.386	0.738	0.328	0.546	0.034	0.642	0.98	0.666	0.802	0.95	0.532	0.954	0.24	0.664	0.858	0.442	0.328	0.022	0.708	0.98	0.774	0.694	0.95	0.954	0.946	0.066	0.17	0.76	0.298	0.324
APOE4	1	0.580814	0	0	0	0	1	1	0	1	0	0	1	1	0	1	1	0	1	1	0	0	0	1	1	0	0	0	0	0	0	1	0	0	0	0	0	0	0	1	0	1	1	1	1	0	1	1	0	1	1	1	1	1	1	1	1	1	1	1	0	1	0	0	1	0	0	1	0	0	0	1	1	0	0	1	1	0	1	1	1	1	1	1	0	0.056	0.796	0.056	0.796	0.57	0.796	0.57	0.796	0.57	0.796	0.57	0.57	0.57	0.796	0.796	0.57	0.796	0.796	0.056	0.57	0.796	0.57	0.796	0.57	0.796	0.57	0.056	0.796	0.57	0.57	0.056	0.57	0.57	0.57	0.57	0.796	0.796	0.796	0.57	0.796	0.796	0.57	0.57	0.056	0.056	0.796	0.796	0.57	0.57	0.57	0.57	0.796	0.57	0.57	0.57	0.57	0.796	0.056	0.056	0.796	0.57	0.796	0.796	0.57	0.57	0.796	0.796	0.796	0.57	0.57	0.796	0.056	0.796	0.57	0.796	0.056	0.57	0.056	0.056	0.57	0.57	0.57	0.57
APOE4	2	0.576923	1	0	1	0	0	1	0	1	0	1	0	0	1	1	0	0	1	1	0	1	1	0	1	1	1	0	0	0	1	0	1	0	1	0	0	0	0	1	1	0	1	0	0	0	0	0	0	1	0	1	1	1	0	1	0	0	1	1	0	1	0	0	1	1	1	0	0	0	0	0	0	1	1	1	0	0	1	1	1	1	0	1	0	0.71	0.05	0.834	0.71	0.834	0.71	0.834	0.71	0.71	0.834	0.71	0.05	0.834	0.05	0.834	0.05	0.834	0.834	0.834	0.71	0.71	0.71	0.834	0.71	0.834	0.71	0.05	0.834	0.05	0.71	0.71	0.71	0.834	0.05	0.71	0.71	0.834	0.71	0.834	0.71	0.05	0.05	0.834	0.834	0.834	0.71	0.05	0.71	0.05	0.834	0.71	0.71	0.05	0.05	0.834	0.71	0.71	0.834	0.71	0.71	0.834	0.05	0.71	0.05	0.834	0.71	0.05	0.71	0.71	0.71	0.71	0.71	0.834	0.834	0.71	0.834	0.834	0.05	0.71	0.71	0.71	0.71	0.71
APOE4	3	0.56974	0	0	0	0	0	0	1	0	0	1	0	0	1	0	0	1	0	0	1	0	1	1	0	1	0	1	0	0	0	0	0	0	1	1	0	1	0	0	1	0	0	1	1	1	1	1	1	1	0	0	1	1	0	1	1	1	0	1	0	0	0	0	1	1	1	1	0	0	0	0	0	0	1	1	1	1	0	0	1	0	0	1	0	0.1	0.1	0.92	0.728	0.92	0.92	0.92	0.728	0.728	0.92	0.728	0.1	0.728	0.92	0.728	0.92	0.1	0.728	0.728	0.728	0.92	0.92	0.728	0.92	0.92	0.728	0.728	0.1	0.728	0.1	0.728	0.92	0.728	0.728	0.92	0.728	0.728	0.92	0.728	0.728	0.92	0.728	0.92	0.728	0.92	0.728	0.1	0.92	0.1	0.92	0.92	0.728	0.92	0.1	0.728	0.92	0.728	0.1	0.1	0.92	0.1	0.92	0.728	0.92	0.728	0.1	0.728	0.92	0.728	0.92	0.92	0.728	0.92	0.728	0.92	0.728	0.728	0.1	0.92	0.1	0.728	0.728	0.728
APOE4	4	0.605769	0	1	1	0	0	1	1	0	1	0	0	0	1	1	0	1	1	1	1	1	0	1	1	1	1	0	1	0	1	1	0	1	0	1	0	0	1	0	0	1	0	1	1	0	1	0	1	1	0	1	1	0	0	0	0	1	1	1	1	0	0	1	1	0	0	1	0	1	0	0	0	0	0	1	1	1	0	1	1	0	1	0	0	0.8	0.484	0.8	0.484	0.484	0.8	0.484	0.484	0.484	0.046	0.8	0.484	0.484	0.484	0.484	0.484	0.8	0.8	0.484	0.8	0.046	0.484	0.484	0.484	0.484	0.046	0.484	0.046	0.046	0.8	0.484	0.484	0.046	0.046	0.046	0.484	0.484	0.484	0.484	0.484	0.046	0.484	0.484	0.484	0.484	0.8	0.484	0.484	0.046	0.484	0.484	0.046	0.484	0.8	0.8	0.046	0.046	0.046	0.484	0.484	0.484	0.8	0.8	0.484	0.046	0.8	0.484	0.484	0.046	0.484	0.484	0.484	0.8	0.484	0.484	0.484	0.484	0.8	0.8	0.484	0.484	0.484	0.484
APOE4	5	0.546061	1	0	1	1	0	0	1	1	0	1	1	0	0	0	0	0	0	0	1	1	1	1	1	0	1	1	0	0	0	1	0	1	1	1	0	1	1	1	1	1	0	0	0	1	1	1	1	0	1	1	1	0	1	1	0	0	1	1	0	1	1	1	1	1	1	0	0	1	0	0	1	1	1	0	0	1	1	1	0	1	0	1	1	0.45	0.45	0.45	0.654	0.45	0.004	0.654	0.654	0.45	0.004	0.654	0.654	0.654	0.45	0.004	0.654	0.45	0.654	0.45	0.654	0.45	0.004	0.654	0.45	0.654	0.45	0.45	0.45	0.654	0.45	0.45	0.45	0.45	0.004	0.654	0.654	0.45	0.654	0.45	0.45	0.45	0.004	0.654	0.45	0.654	0.45	0.654	0.45	0.004	0.004	0.654	0.654	0.45	0.45	0.004	0.45	0.004	0.45	0.004	0.004	0.654	0.004	0.45	0.004	0.654	0.45	0.004	0.654	0.654	0.654	0.654	0.45	0.45	0.654	0.45	0.654	0.654	0.654	0.004	0.654	0.004	0.45	0.45
APOE4	6	0.511614	0	0	0	1	1	0	1	1	1	0	1	0	1	0	0	1	0	0	0	0	0	1	1	1	1	0	1	1	1	1	0	1	0	0	0	1	0	1	0	1	0	0	0	0	0	0	0	1	0	0	1	0	0	1	1	1	0	0	1	1	0	1	0	1	1	1	1	1	1	0	1	0	0	1	1	0	1	1	1	0	0	0	1	0.064	0.944	0.064	0.944	0.944	0.064	0.944	0.944	0.064	0.944	0.386	0.386	0.944	0.944	0.386	0.944	0.944	0.064	0.064	0.386	0.944	0.386	0.386	0.386	0.386	0.386	0.386	0.386	0.386	0.386	0.064	0.064	0.386	0.944	0.944	0.386	0.386	0.064	0.064	0.386	0.944	0.064	0.386	0.386	0.944	0.386	0.064	0.944	0.944	0.386	0.386	0.386	0.386	0.944	0.386	0.386	0.064	0.944	0.386	0.386	0.064	0.386	0.944	0.064	0.386	0.944	0.944	0.944	0.064	0.944	0.386	0.944	0.944	0.386	0.944	0.386	0.386	0.386	0.064	0.064	0.944	0.386	0.386
APOE4	7	0.619976	0	0	0	0	1	1	0	1	1	0	1	1	0	1	1	0	0	1	0	0	0	0	0	0	0	0	1	0	1	1	1	0	1	0	0	0	0	0	1	1	0	1	0	0	1	0	1	1	0	0	0	0	0	0	1	1	0	1	0	0	0	1	0	0	0	1	0	1	1	1	1	1	0	1	0	0	1	1	1	1	0	0	1	0.136	0.136	0.136	0.788	0.84	0.136	0.788	0.788	0.788	0.84	0.788	0.788	0.84	0.84	0.788	0.788	0.788	0.84	0.136	0.136	0.788	0.788	0.788	0.136	0.136	0.136	0.788	0.788	0.788	0.788	0.788	0.788	0.84	0.788	0.136	0.788	0.84	0.84	0.788	0.788	0.788	0.788	0.788	0.136	0.84	0.788	0.84	0.788	0.136	0.788	0.788	0.84	0.84	0.788	0.136	0.84	0.84	0.84	0.84	0.84	0.136	0.84	0.136	0.788	0.788	0.84	0.788	0.788	0.84	0.84	0.84	0.136	0.84	0.84	0.84	0.788	0.788	0.84	0.136	0.788	0.84	0.788	0.788
APOE4	8	0.513081	0	0	0	1	0	0	0	0	1	0	1	1	1	1	1	1	0	1	1	1	1	1	0	1	0	1	1	0	1	1	0	1	0	1	0	0	1	0	0	0	0	1	1	0	0	1	1	1	1	0	0	0	1	0	1	0	1	0	0	0	1	1	1	1	1	0	0	1	0	0	0	0	1	1	1	0	0	1	1	1	1	0	0	0.08	0.08	0.08	0.322	0.776	0.776	0.08	0.08	0.776	0.776	0.776	0.322	0.776	0.322	0.776	0.776	0.776	0.776	0.322	0.322	0.322	0.322	0.776	0.776	0.322	0.322	0.322	0.08	0.776	0.776	0.776	0.322	0.08	0.08	0.776	0.322	0.776	0.776	0.776	0.08	0.776	0.322	0.776	0.08	0.08	0.322	0.322	0.322	0.776	0.776	0.776	0.776	0.322	0.322	0.776	0.776	0.08	0.08	0.322	0.322	0.776	0.08	0.08	0.322	0.322	0.776	0.776	0.322	0.08	0.776	0.776	0.776	0.322	0.322	0.322	0.08	0.776	0.776	0.322	0.08	0.776	0.776	0.776
APOE4	9	0.554487	1	0	1	0	0	1	1	1	0	1	0	0	1	1	0	0	1	1	1	0	1	0	0	0	0	0	1	0	1	1	1	0	1	1	0	0	0	0	1	0	1	1	1	1	1	1	1	0	1	0	1	1	0	1	0	1	1	1	1	0	1	0	1	0	0	0	0	1	0	0	1	0	1	0	0	0	1	1	1	1	0	0	1	0.736	0.676	0.736	0.676	0.676	0.736	0.736	0.676	0.736	0.736	0.008	0.676	0.736	0.676	0.736	0.676	0.736	0.676	0.736	0.676	0.736	0.676	0.008	0.676	0.676	0.736	0.676	0.676	0.736	0.676	0.676	0.736	0.676	0.736	0.736	0.008	0.736	0.008	0.736	0.008	0.736	0.008	0.736	0.676	0.676	0.676	0.008	0.736	0.736	0.736	0.736	0.676	0.676	0.008	0.008	0.008	0.008	0.676	0.676	0.008	0.008	0.676	0.736	0.736	0.008	0.676	0.736	0.676	0.736	0.676	0.676	0.676	0.736	0.676	0.676	0.736	0.676	0.008	0.736	0.676	0.736	0.676	0.676
APOE4	10	0.521152	1	0	1	1	1	0	1	1	1	0	0	0	1	1	1	1	1	0	1	0	1	1	1	1	1	1	0	0	1	0	0	1	0	0	0	0	0	1	0	0	0	0	1	1	0	0	0	1	1	1	1	1	1	0	1	1	0	1	0	1	1	1	1	0	1	0	1	1	1	0	0	0	0	0	0	0	0	1	1	1	0	1	1	0.386	0.386	0.386	0.816	0.386	0.816	0.386	0.386	0.816	0.016	0.816	0.386	0.386	0.386	0.386	0.816	0.016	0.016	0.386	0.816	0.816	0.816	0.816	0.016	0.386	0.386	0.386	0.386	0.386	0.816	0.386	0.386	0.016	0.386	0.386	0.016	0.816	0.386	0.386	0.386	0.816	0.816	0.816	0.816	0.816	0.016	0.016	0.016	0.386	0.816	0.386	0.386	0.016	0.816	0.386	0.386	0.816	0.816	0.016	0.016	0.386	0.816	0.386	0.386	0.386	0.386	0.816	0.016	0.816	0.816	0.016	0.386	0.386	0.386	0.386	0.386	0.386	0.816	0.386	0.386	0.816	0.386	0.386
APOE4	11	0.620567	0	0	0	0	0	1	1	1	1	0	1	0	1	0	0	1	1	0	0	1	1	0	0	0	1	0	1	1	1	1	1	0	1	0	0	0	0	0	0	1	1	0	1	0	0	1	0	0	1	1	0	1	1	1	1	1	0	0	0	0	0	1	0	0	0	1	0	0	0	0	1	0	1	1	0	0	1	0	0	1	0	0	1	0.192	0.858	0.65	0.65	0.65	0.858	0.858	0.858	0.858	0.858	0.65	0.192	0.65	0.192	0.65	0.65	0.858	0.65	0.65	0.65	0.65	0.192	0.65	0.192	0.858	0.65	0.65	0.65	0.858	0.65	0.858	0.858	0.65	0.192	0.192	0.65	0.65	0.65	0.858	0.858	0.858	0.192	0.858	0.858	0.858	0.65	0.192	0.858	0.65	0.65	0.65	0.192	0.65	0.65	0.858	0.192	0.858	0.65	0.65	0.858	0.65	0.65	0.192	0.65	0.65	0.65	0.65	0.858	0.858	0.65	0.65	0.192	0.858	0.65	0.192	0.65	0.65	0.858	0.192	0.858	0.65	0.858	0.65
APOE4	12	0.586842	0	0	0	0	1	0	1	1	1	1	0	1	0	0	0	1	1	0	1	1	1	1	1	0	0	0	1	1	0	1	0	1	0	1	0	0	1	0	0	1	0	0	0	0	1	0	1	1	1	0	0	0	1	1	0	1	0	1	0	0	1	1	1	1	0	0	1	0	0	0	0	0	0	0	0	1	1	1	0	1	0	1	0	0.062	0.062	0.826	0.826	0.722	0.722	0.826	0.826	0.826	0.062	0.826	0.826	0.062	0.826	0.722	0.722	0.826	0.722	0.826	0.826	0.826	0.722	0.722	0.722	0.062	0.722	0.826	0.062	0.722	0.722	0.722	0.722	0.062	0.722	0.062	0.826	0.722	0.722	0.826	0.062	0.722	0.722	0.826	0.062	0.722	0.062	0.062	0.722	0.722	0.722	0.722	0.826	0.826	0.722	0.062	0.826	0.062	0.722	0.722	0.062	0.062	0.722	0.826	0.722	0.826	0.826	0.826	0.722	0.062	0.722	0.722	0.722	0.722	0.826	0.826	0.722	0.826	0.826	0.722	0.722	0.722	0.062	0.722
APOE4	13	0.566202	1	0	1	1	0	0	1	0	1	1	0	1	1	0	1	1	0	0	0	0	0	1	0	0	1	1	1	1	0	0	1	1	1	0	0	0	1	1	0	1	1	1	1	1	0	0	1	0	0	0	1	1	1	1	1	1	0	1	1	0	0	0	0	0	0	0	0	0	0	0	1	0	1	1	1	1	0	1	0	0	1	1	0	0.828	0.828	0.538	0.828	0.538	0.538	0.828	0.538	0.828	0.538	0.032	0.828	0.538	0.538	0.828	0.538	0.032	0.538	0.828	0.538	0.538	0.538	0.032	0.032	0.538	0.538	0.538	0.828	0.538	0.538	0.032	0.828	0.538	0.538	0.032	0.538	0.032	0.828	0.032	0.538	0.538	0.828	0.538	0.538	0.538	0.538	0.538	0.828	0.032	0.828	0.538	0.828	0.538	0.828	0.538	0.032	0.032	0.828	0.828	0.538	0.828	0.538	0.828	0.538	0.828	0.538	0.538	0.828	0.828	0.538	0.538	0.828	0.538	0.538	0.828	0.828	0.828	0.828	0.828	0.828	0.538	0.538	0.828
APOE4	14	0.6	0	1	0	0	1	0	0	0	1	0	1	1	0	1	1	0	1	1	0	1	0	0	1	1	0	0	1	0	0	1	0	1	0	0	1	1	0	0	0	1	1	1	0	1	0	0	1	1	0	0	0	1	1	1	1	0	0	1	0	1	1	1	1	0	0	0	0	0	0	0	0	0	0	0	0	0	1	1	0	0	0	0	1	0.126	0.91	0.91	0.126	0.91	0.734	0.126	0.126	0.91	0.91	0.734	0.734	0.91	0.734	0.91	0.734	0.734	0.91	0.734	0.126	0.126	0.91	0.91	0.91	0.734	0.126	0.91	0.126	0.91	0.734	0.734	0.126	0.91	0.734	0.91	0.734	0.91	0.126	0.91	0.734	0.91	0.734	0.734	0.91	0.734	0.734	0.734	0.91	0.126	0.91	0.734	0.91	0.734	0.734	0.734	0.734	0.91	0.734	0.734	0.734	0.734	0.91	0.126	0.734	0.91	0.91	0.126	0.734	0.734	0.734	0.126	0.734	0.91	0.91	0.126	0.734	0.91	0.734	0.734	0.91	0.734	0.734	0.734
APOE4	15	0.584034	0	0	0	0	1	0	1	0	0	1	0	1	1	0	1	1	1	0	0	0	1	0	0	0	1	0	0	1	0	0	0	0	0	0	0	0	0	0	1	1	1	1	1	0	1	1	1	1	1	0	1	0	0	1	0	0	1	1	1	1	0	1	1	0	1	0	0	0	0	0	0	0	1	1	1	0	0	0	0	1	0	0	0	0.134	0.892	0.134	0.764	0.764	0.892	0.892	0.134	0.764	0.764	0.764	0.134	0.892	0.764	0.764	0.892	0.764	0.134	0.764	0.764	0.764	0.134	0.764	0.892	0.764	0.764	0.892	0.892	0.892	0.134	0.764	0.134	0.764	0.134	0.892	0.892	0.764	0.134	0.134	0.764	0.892	0.892	0.764	0.764	0.134	0.764	0.764	0.764	0.764	0.134	0.764	0.892	0.892	0.764	0.892	0.134	0.892	0.892	0.134	0.134	0.892	0.892	0.892	0.764	0.892	0.764	0.134	0.764	0.764	0.764	0.764	0.892	0.764	0.892	0.892	0.892	0.134	0.764	0.764	0.764	0.134	0.764	0.892
APOE4	16	0.493452	0	0	1	0	0	0	1	1	1	0	0	1	0	1	0	1	1	1	0	1	0	0	1	0	1	1	1	0	0	1	1	0	0	0	1	1	1	1	1	1	1	1	1	1	1	0	0	0	0	1	1	1	0	1	0	1	1	0	1	0	1	0	1	1	1	0	1	0	0	1	1	0	1	1	1	0	0	1	0	1	0	1	1	0.83	0.284	0.284	0.284	0.83	0.284	0.83	0.83	0.83	0.83	0.284	0.83	0.012	0.83	0.83	0.284	0.284	0.83	0.83	0.012	0.284	0.83	0.284	0.284	0.284	0.284	0.284	0.83	0.012	0.83	0.284	0.284	0.284	0.83	0.284	0.284	0.83	0.83	0.284	0.284	0.83	0.284	0.284	0.284	0.284	0.012	0.284	0.284	0.83	0.012	0.284	0.284	0.83	0.284	0.284	0.83	0.284	0.284	0.012	0.012	0.284	0.83	0.83	0.012	0.83	0.012	0.83	0.284	0.284	0.284	0.83	0.83	0.284	0.284	0.284	0.284	0.284	0.284	0.284	0.284	0.83	0.284	0.284
APOE4	17	0.477326	0	1	1	1	1	1	0	1	0	1	1	0	1	1	1	0	0	1	0	1	1	0	1	0	0	0	0	1	1	1	0	0	1	1	1	1	0	1	0	1	1	0	0	1	1	1	1	1	0	0	0	1	1	1	1	1	0	0	1	0	0	1	0	0	0	1	0	0	0	0	0	1	0	0	1	0	0	1	0	1	0	1	0	0.92	0.382	0.382	0.92	0.92	0.382	0.92	0.382	0.92	0.92	0.382	0.92	0.382	0.92	0.92	0.012	0.92	0.382	0.92	0.012	0.382	0.012	0.382	0.382	0.012	0.382	0.92	0.92	0.382	0.012	0.382	0.382	0.92	0.92	0.382	0.382	0.382	0.382	0.92	0.382	0.382	0.92	0.92	0.012	0.382	0.92	0.382	0.382	0.382	0.92	0.92	0.382	0.012	0.382	0.382	0.382	0.382	0.012	0.92	0.382	0.92	0.92	0.382	0.382	0.92	0.382	0.012	0.382	0.382	0.92	0.92	0.382	0.382	0.382	0.92	0.012	0.012	0.92	0.382	0.012	0.382	0.382	0.382
APOE4	18	0.510465	1	0	0	0	0	0	1	1	1	0	1	0	1	1	0	0	1	1	1	0	0	0	0	0	0	1	0	1	1	1	0	1	0	0	0	0	0	1	0	0	1	1	1	1	1	1	0	1	1	1	0	0	0	1	1	1	1	0	1	0	0	1	0	0	0	0	0	0	1	0	0	1	1	0	1	0	0	1	1	1	1	0	1	0.586	0.032	0.912	0.912	0.586	0.586	0.912	0.586	0.912	0.586	0.586	0.586	0.586	0.912	0.912	0.586	0.586	0.586	0.912	0.586	0.586	0.032	0.586	0.586	0.912	0.586	0.912	0.586	0.912	0.586	0.032	0.032	0.032	0.912	0.586	0.912	0.912	0.912	0.912	0.032	0.586	0.912	0.912	0.586	0.586	0.586	0.586	0.912	0.912	0.586	0.912	0.032	0.586	0.912	0.912	0.586	0.586	0.586	0.586	0.912	0.912	0.032	0.912	0.586	0.912	0.586	0.586	0.586	0.586	0.912	0.586	0.586	0.912	0.586	0.912	0.032	0.912	0.586	0.032	0.032	0.586	0.586	0.586
APOE4	19	0.57907	0	1	0	1	1	0	1	0	1	0	1	0	1	1	0	1	1	0	0	0	0	0	1	1	1	1	1	0	0	0	1	0	0	1	0	0	0	0	1	1	1	1	0	1	1	1	1	1	0	1	0	0	1	1	1	1	0	1	1	0	1	0	0	1	1	0	1	1	0	0	0	0	0	1	1	0	1	1	0	0	0	1	0	0.05	0.79	0.79	0.55	0.79	0.55	0.79	0.05	0.55	0.55	0.79	0.55	0.79	0.55	0.55	0.79	0.55	0.55	0.05	0.55	0.79	0.55	0.55	0.55	0.55	0.79	0.55	0.05	0.05	0.05	0.79	0.55	0.55	0.55	0.55	0.55	0.55	0.55	0.79	0.55	0.05	0.55	0.05	0.79	0.55	0.79	0.55	0.55	0.55	0.55	0.79	0.79	0.55	0.55	0.55	0.55	0.79	0.55	0.55	0.55	0.05	0.79	0.55	0.55	0.79	0.55	0.79	0.05	0.55	0.79	0.55	0.79	0.55	0.55	0.55	0.79	0.55	0.79	0.55	0.79	0.05	0.55	0.55
APOE4	20	0.485899	0	0	0	1	0	1	0	1	1	1	0	1	0	0	0	0	0	1	0	1	1	1	1	0	1	1	1	0	0	1	0	1	1	1	0	0	0	1	1	1	0	0	1	1	1	1	1	1	1	1	1	0	1	1	0	0	0	0	0	0	1	0	0	0	1	1	0	1	1	0	1	0	0	1	1	0	0	1	1	1	1	1	1	0.542	0.542	0.542	0.004	0.542	0.542	0.004	0.542	0.542	0.872	0.542	0.542	0.872	0.542	0.004	0.542	0.872	0.004	0.872	0.542	0.872	0.542	0.542	0.872	0.004	0.004	0.004	0.872	0.004	0.542	0.004	0.542	0.542	0.542	0.542	0.542	0.872	0.872	0.542	0.542	0.872	0.542	0.872	0.542	0.004	0.004	0.542	0.542	0.872	0.872	0.872	0.004	0.004	0.872	0.542	0.872	0.542	0.542	0.542	0.542	0.542	0.542	0.872	0.542	0.542	0.542	0.542	0.872	0.872	0.004	0.542	0.004	0.542	0.872	0.872	0.542	0.872	0.542	0.004	0.004	0.542	0.542	0.542
APOE4	21	0.457317	0	1	1	0	0	1	1	1	1	1	1	0	0	0	0	1	0	1	0	0	0	1	1	1	1	0	0	0	1	1	0	1	1	0	1	0	0	0	1	0	0	1	0	1	1	0	0	0	1	1	1	0	1	0	1	1	0	1	1	0	0	1	1	0	0	0	1	1	1	0	0	0	1	0	0	1	0	0	1	1	0	0	1	0.092	0.656	0.626	0.656	0.656	0.626	0.656	0.656	0.626	0.656	0.626	0.626	0.092	0.656	0.626	0.656	0.656	0.626	0.626	0.656	0.656	0.092	0.626	0.656	0.656	0.656	0.092	0.626	0.656	0.656	0.656	0.656	0.626	0.092	0.656	0.092	0.656	0.092	0.092	0.656	0.626	0.656	0.092	0.626	0.656	0.092	0.092	0.656	0.626	0.626	0.656	0.656	0.656	0.626	0.626	0.656	0.092	0.656	0.656	0.092	0.656	0.092	0.626	0.656	0.626	0.626	0.626	0.626	0.626	0.656	0.656	0.656	0.626	0.656	0.092	0.092	0.656	0.656	0.656	0.626	0.626	0.656	0.656
APOE4	22	0.628339	1	0	0	0	1	0	1	1	1	1	0	1	1	0	1	1	1	1	1	0	1	1	1	0	1	0	1	1	0	0	0	0	1	1	0	0	0	0	0	0	1	1	1	1	1	0	0	0	1	0	1	0	0	0	1	0	1	1	1	1	0	0	0	1	0	0	0	0	0	0	0	0	1	1	1	0	1	1	1	0	1	0	1	0.548	0.102	0.548	0.102	0.548	0.548	0.746	0.746	0.102	0.548	0.746	0.548	0.746	0.548	0.548	0.548	0.548	0.746	0.746	0.746	0.746	0.548	0.746	0.102	0.548	0.548	0.548	0.548	0.746	0.102	0.746	0.548	0.746	0.548	0.746	0.102	0.102	0.548	0.548	0.548	0.548	0.548	0.548	0.548	0.548	0.548	0.548	0.102	0.548	0.548	0.102	0.102	0.102	0.746	0.102	0.548	0.548	0.746	0.746	0.746	0.548	0.102	0.548	0.746	0.102	0.548	0.548	0.548	0.548	0.548	0.548	0.746	0.548	0.548	0.746	0.548	0.548	0.746	0.102	0.102	0.548	0.746	0.548
APOE4	23	0.530594	0	0	1	1	1	0	0	1	1	0	0	1	1	0	1	0	0	0	0	0	0	1	0	0	0	0	0	1	1	1	0	0	0	1	1	0	1	1	1	1	1	0	1	1	1	1	1	1	0	0	0	1	1	0	1	1	1	1	0	1	1	0	0	0	0	1	0	0	0	0	0	1	1	1	1	0	0	0	0	0	0	1	0	0.042	0.822	0.648	0.648	0.648	0.822	0.648	0.822	0.822	0.648	0.822	0.822	0.822	0.822	0.648	0.042	0.822	0.822	0.822	0.822	0.648	0.822	0.822	0.648	0.822	0.648	0.822	0.042	0.822	0.648	0.042	0.822	0.648	0.648	0.042	0.042	0.648	0.822	0.648	0.822	0.822	0.822	0.648	0.822	0.648	0.822	0.648	0.822	0.042	0.042	0.648	0.822	0.822	0.822	0.822	0.648	0.042	0.042	0.648	0.648	0.648	0.042	0.822	0.822	0.648	0.648	0.822	0.822	0.822	0.648	0.648	0.648	0.648	0.648	0.648	0.042	0.822	0.822	0.822	0.822	0.042	0.822	0.822
APOE4	24	0.62234	0	0	1	0	1	1	0	1	1	0	0	1	1	1	1	1	1	0	0	0	0	1	0	0	0	0	0	0	0	1	0	0	1	1	1	1	0	0	1	1	1	1	1	1	1	1	1	0	1	1	0	1	1	1	0	1	0	0	1	0	0	0	1	0	1	0	1	1	0	1	1	1	1	1	1	0	1	0	1	1	0	0	1	0.066	0.066	0.64	0.64	0.44	0.64	0.066	0.64	0.64	0.44	0.64	0.44	0.64	0.64	0.44	0.64	0.64	0.64	0.44	0.066	0.44	0.44	0.44	0.44	0.44	0.64	0.44	0.64	0.44	0.44	0.44	0.64	0.066	0.44	0.44	0.64	0.066	0.066	0.64	0.44	0.066	0.64	0.64	0.64	0.44	0.44	0.44	0.44	0.44	0.44	0.44	0.44	0.44	0.44	0.066	0.44	0.44	0.066	0.64	0.44	0.64	0.44	0.64	0.44	0.44	0.64	0.44	0.44	0.44	0.64	0.64	0.44	0.64	0.64	0.64	0.64	0.44	0.44	0.44	0.44	0.64	0.44	0.44
APOE4	25	0.509456	1	1	1	1	1	0	1	1	1	1	1	0	1	0	1	1	0	1	1	0	0	0	0	1	0	0	1	1	0	1	1	0	0	1	1	0	1	0	1	0	0	0	0	0	1	1	1	1	1	1	1	0	1	1	0	1	1	0	0	1	1	0	1	0	0	0	1	0	1	1	0	0	0	1	1	0	1	1	0	1	1	0	0	0.592	0.538	0.538	0.592	0.592	0.538	0.538	0.592	0.538	0.592	0.538	0.592	0.592	0.592	0.538	0.592	0.592	0.538	0.538	0.02	0.592	0.538	0.592	0.02	0.592	0.592	0.538	0.592	0.538	0.592	0.592	0.02	0.538	0.02	0.592	0.02	0.538	0.592	0.02	0.592	0.02	0.02	0.592	0.538	0.592	0.538	0.538	0.02	0.592	0.538	0.592	0.592	0.538	0.592	0.02	0.02	0.592	0.592	0.02	0.02	0.538	0.02	0.02	0.592	0.538	0.02	0.538	0.538	0.592	0.538	0.592	0.538	0.538	0.538	0.538	0.02	0.538	0.538	0.592	0.592	0.592	0.592	0.592
APOE4	26	0.582749	0	1	0	0	1	1	1	1	0	1	1	0	0	1	0	1	1	1	1	0	1	0	0	0	0	0	0	0	1	1	1	0	0	0	0	0	1	1	1	1	1	0	1	1	1	1	1	0	0	1	0	0	1	0	1	1	1	1	1	0	1	0	0	0	1	0	1	1	0	1	0	1	0	0	1	1	1	1	0	0	1	0	1	0.736	0.434	0.434	0.062	0.434	0.736	0.434	0.736	0.736	0.434	0.434	0.434	0.062	0.434	0.736	0.736	0.736	0.434	0.434	0.062	0.736	0.434	0.736	0.062	0.736	0.062	0.434	0.062	0.736	0.434	0.434	0.434	0.736	0.434	0.736	0.434	0.736	0.434	0.434	0.736	0.434	0.434	0.434	0.434	0.736	0.736	0.736	0.736	0.062	0.434	0.434	0.062	0.062	0.736	0.434	0.434	0.736	0.736	0.062	0.434	0.062	0.736	0.062	0.736	0.736	0.736	0.736	0.736	0.434	0.434	0.434	0.434	0.736	0.736	0.736	0.736	0.736	0.736	0.434	0.434	0.434	0.434	0.434
APOE4	27	0.515734	0	0	1	0	0	0	1	1	0	1	1	1	0	0	1	1	1	0	1	0	0	0	0	0	1	0	1	0	1	1	0	0	0	1	0	0	0	0	0	1	1	1	1	1	1	1	0	0	0	0	1	1	1	0	1	1	1	0	1	1	1	0	1	0	1	0	0	0	1	1	1	1	1	1	0	1	0	1	0	0	1	1	1	0.02	0.846	0.462	0.462	0.462	0.846	0.462	0.462	0.462	0.846	0.462	0.846	0.846	0.846	0.846	0.846	0.462	0.462	0.462	0.462	0.02	0.462	0.846	0.846	0.462	0.02	0.462	0.02	0.02	0.462	0.462	0.462	0.462	0.846	0.462	0.462	0.846	0.462	0.846	0.02	0.846	0.02	0.462	0.462	0.462	0.462	0.462	0.462	0.462	0.846	0.462	0.846	0.462	0.02	0.462	0.462	0.846	0.02	0.462	0.02	0.462	0.02	0.462	0.462	0.846	0.846	0.462	0.846	0.846	0.462	0.462	0.462	0.846	0.846	0.846	0.846	0.846	0.846	0.462	0.462	0.02	0.462	0.462
APOE4	28	0.58072	0	1	1	1	0	1	1	0	0	0	0	1	1	1	0	0	1	0	1	1	1	1	0	1	1	1	0	0	0	0	0	0	1	0	1	1	1	1	0	0	0	1	0	0	1	0	0	1	0	0	1	0	0	1	1	1	0	1	0	0	1	0	0	0	1	1	0	1	0	1	0	1	1	1	1	1	1	0	1	1	0	0	0	0.024	0.692	0.776	0.692	0.776	0.024	0.692	0.024	0.776	0.776	0.692	0.776	0.692	0.776	0.692	0.776	0.776	0.024	0.776	0.024	0.692	0.692	0.692	0.776	0.692	0.692	0.692	0.776	0.024	0.692	0.776	0.776	0.692	0.692	0.776	0.692	0.776	0.776	0.692	0.692	0.776	0.776	0.024	0.776	0.692	0.776	0.692	0.024	0.692	0.024	0.692	0.024	0.692	0.692	0.692	0.776	0.692	0.692	0.692	0.776	0.776	0.776	0.692	0.692	0.692	0.776	0.692	0.692	0.692	0.776	0.692	0.692	0.776	0.024	0.776	0.776	0.776	0.692	0.776	0.776	0.776	0.776	0.692
APOE4	29	0.523519	0	0	0	0	1	0	0	1	0	1	1	1	1	0	0	1	0	0	1	1	0	1	1	1	0	0	1	1	1	0	0	0	0	1	0	1	0	0	1	0	0	1	0	1	1	1	1	1	1	1	0	1	1	1	1	0	0	1	1	1	1	0	0	0	1	0	1	0	0	1	0	0	0	1	0	1	1	0	1	0	0	0	0	0.02	0.894	0.894	0.02	0.894	0.578	0.578	0.894	0.578	0.02	0.578	0.894	0.578	0.894	0.894	0.894	0.894	0.578	0.894	0.894	0.894	0.578	0.894	0.894	0.578	0.894	0.578	0.578	0.578	0.02	0.894	0.578	0.894	0.894	0.02	0.894	0.578	0.894	0.578	0.02	0.894	0.02	0.02	0.578	0.578	0.578	0.578	0.894	0.578	0.578	0.894	0.894	0.578	0.578	0.578	0.578	0.894	0.02	0.02	0.02	0.02	0.578	0.894	0.02	0.894	0.894	0.894	0.578	0.578	0.894	0.02	0.578	0.894	0.578	0.578	0.894	0.894	0.894	0.894	0.578	0.894	0.578	0.02
APOE4	30	0.514535	1	0	0	1	0	1	0	1	0	1	1	0	0	0	1	0	1	0	0	1	0	1	1	1	0	0	0	0	1	0	1	0	0	1	0	1	0	1	0	0	0	0	0	1	1	0	0	1	1	1	0	1	0	0	1	0	0	1	1	0	1	1	1	1	0	0	0	1	1	0	1	0	0	1	1	1	1	1	1	1	0	0	0	0.762	0.762	0.758	0.758	0.762	0.758	0.762	0.058	0.758	0.762	0.762	0.058	0.758	0.762	0.762	0.762	0.758	0.762	0.762	0.758	0.058	0.758	0.762	0.758	0.762	0.058	0.758	0.762	0.762	0.762	0.762	0.758	0.762	0.762	0.762	0.758	0.058	0.762	0.762	0.058	0.762	0.762	0.058	0.758	0.758	0.758	0.058	0.758	0.758	0.762	0.758	0.758	0.758	0.758	0.058	0.058	0.758	0.762	0.058	0.762	0.058	0.762	0.758	0.758	0.762	0.762	0.762	0.762	0.762	0.758	0.762	0.762	0.762	0.758	0.758	0.758	0.762	0.758	0.762	0.762	0.758	0.762	0.762
APOE4	31	0.594888	1	0	0	1	1	1	1	1	0	0	1	1	1	1	1	1	0	0	0	0	1	0	1	1	1	1	1	0	0	1	0	0	0	0	0	0	1	1	1	1	1	1	0	0	1	0	1	0	1	1	1	0	1	1	1	0	1	0	1	1	0	0	1	0	0	1	0	0	0	0	0	1	1	1	0	0	1	1	1	1	1	0	0	0.468	0.022	0.684	0.684	0.684	0.684	0.684	0.468	0.684	0.468	0.022	0.468	0.468	0.468	0.468	0.684	0.468	0.468	0.468	0.684	0.022	0.468	0.468	0.468	0.684	0.468	0.468	0.684	0.022	0.684	0.022	0.468	0.022	0.468	0.468	0.684	0.684	0.468	0.684	0.684	0.468	0.468	0.468	0.468	0.022	0.468	0.684	0.684	0.468	0.468	0.468	0.022	0.684	0.468	0.468	0.022	0.468	0.022	0.684	0.022	0.468	0.468	0.022	0.468	0.684	0.684	0.684	0.468	0.022	0.468	0.684	0.468	0.684	0.468	0.468	0.022	0.684	0.468	0.684	0.468	0.684	0.468	0.684
APOE4	32	0.503842	1	0	0	1	0	1	0	1	1	0	1	0	0	1	1	0	1	1	1	1	0	1	0	0	1	1	1	1	0	0	0	0	0	1	0	1	1	1	1	1	1	1	1	1	0	0	1	0	0	0	1	1	1	0	1	1	1	1	0	0	1	1	0	0	0	0	0	1	1	1	1	0	1	1	1	0	1	1	0	0	1	0	0	0.428	0.838	0.428	0.838	0.838	0.428	0.428	0.838	0.428	0.002	0.428	0.002	0.838	0.428	0.428	0.838	0.838	0.428	0.428	0.428	0.428	0.838	0.002	0.838	0.002	0.838	0.428	0.838	0.428	0.838	0.428	0.428	0.002	0.002	0.838	0.002	0.428	0.428	0.428	0.838	0.428	0.428	0.428	0.428	0.838	0.838	0.428	0.002	0.428	0.838	0.428	0.428	0.838	0.002	0.428	0.838	0.838	0.002	0.428	0.428	0.002	0.838	0.838	0.838	0.428	0.428	0.428	0.428	0.838	0.428	0.838	0.428	0.838	0.838	0.838	0.428	0.428	0.002	0.428	0.838	0.428	0.428	0.428
APOE4	33	0.557267	1	0	1	1	0	1	1	1	0	1	0	0	1	0	0	1	0	0	0	1	0	0	0	0	1	1	1	0	0	0	0	1	1	1	0	0	1	1	0	1	1	1	1	1	0	0	1	0	1	1	1	0	1	1	0	1	1	1	1	1	1	0	1	0	0	0	1	0	0	0	0	0	0	1	1	1	1	1	1	0	0	0	0	0.768	0.768	0.768	0.746	0.768	0.746	0.746	0.768	0.746	0.768	0.006	0.746	0.768	0.768	0.768	0.746	0.746	0.768	0.768	0.746	0.006	0.006	0.768	0.768	0.768	0.768	0.768	0.768	0.746	0.768	0.768	0.006	0.768	0.006	0.768	0.768	0.768	0.746	0.746	0.768	0.768	0.768	0.746	0.768	0.006	0.768	0.006	0.746	0.768	0.746	0.746	0.006	0.746	0.768	0.768	0.006	0.006	0.006	0.768	0.746	0.006	0.746	0.006	0.768	0.768	0.768	0.746	0.768	0.746	0.768	0.768	0.006	0.768	0.746	0.768	0.746	0.746	0.768	0.746	0.006	0.746	0.768	0.746
APOE4	34	0.444477	1	0	0	1	0	1	0	1	1	1	1	0	1	1	0	0	1	0	1	1	1	0	0	0	0	1	1	1	1	0	1	1	1	1	1	0	0	1	0	0	1	1	1	1	0	0	0	0	0	1	1	0	1	1	0	0	1	1	1	1	0	0	0	0	0	0	0	1	1	1	1	0	0	0	0	1	1	0	1	0	0	1	0	0.962	0.962	0.962	0.31	0.31	0.962	0.31	0.022	0.022	0.962	0.31	0.31	0.31	0.31	0.962	0.962	0.962	0.31	0.31	0.962	0.31	0.31	0.962	0.31	0.962	0.31	0.31	0.962	0.31	0.962	0.962	0.31	0.31	0.022	0.31	0.31	0.022	0.31	0.022	0.022	0.962	0.962	0.31	0.31	0.31	0.31	0.962	0.31	0.962	0.31	0.31	0.962	0.31	0.31	0.31	0.962	0.022	0.31	0.31	0.31	0.31	0.31	0.962	0.022	0.962	0.962	0.31	0.31	0.31	0.31	0.962	0.962	0.31	0.962	0.31	0.31	0.31	0.022	0.962	0.962	0.022	0.31	0.31
APOE4	35	0.518065	0	0	1	1	0	1	1	1	1	0	1	0	0	0	0	1	0	0	1	1	1	0	0	1	1	0	1	1	0	1	0	1	0	0	1	1	0	1	0	0	0	1	1	1	1	1	0	1	1	1	1	1	1	1	0	1	1	1	0	0	0	0	0	0	0	0	0	1	0	1	0	0	0	0	0	0	1	0	1	0	0	0	0	0.012	0.884	0.734	0.734	0.734	0.884	0.734	0.884	0.012	0.884	0.734	0.734	0.884	0.012	0.734	0.734	0.734	0.884	0.884	0.012	0.734	0.884	0.734	0.884	0.884	0.734	0.884	0.734	0.012	0.884	0.884	0.012	0.734	0.012	0.884	0.734	0.734	0.734	0.884	0.734	0.012	0.884	0.734	0.734	0.884	0.734	0.734	0.734	0.734	0.884	0.734	0.734	0.734	0.734	0.734	0.012	0.734	0.884	0.734	0.884	0.884	0.734	0.884	0.012	0.734	0.734	0.734	0.734	0.734	0.734	0.734	0.884	0.734	0.884	0.734	0.734	0.884	0.884	0.734	0.734	0.884	0.734	0.734
APOE4	36	0.593023	0	1	0	0	0	1	1	1	1	0	0	1	1	1	0	1	1	0	0	0	0	1	0	0	1	1	1	1	0	0	1	0	1	0	0	0	1	1	1	1	1	0	0	0	1	1	0	0	1	0	1	0	0	0	0	1	1	1	1	0	1	1	0	0	0	0	1	0	1	0	0	0	1	1	0	1	0	0	0	1	1	0	1	0.108	0.548	0.548	0.548	0.108	0.548	0.108	0.548	0.548	0.108	0.838	0.838	0.548	0.838	0.548	0.838	0.548	0.838	0.548	0.838	0.108	0.838	0.108	0.838	0.838	0.548	0.548	0.548	0.108	0.838	0.108	0.838	0.548	0.548	0.108	0.548	0.838	0.108	0.548	0.838	0.548	0.108	0.838	0.838	0.548	0.548	0.838	0.548	0.548	0.108	0.548	0.548	0.548	0.108	0.548	0.548	0.548	0.548	0.838	0.548	0.548	0.108	0.548	0.548	0.548	0.108	0.838	0.548	0.548	0.548	0.548	0.548	0.838	0.838	0.838	0.838	0.108	0.548	0.548	0.548	0.548	0.548	0.548
APOE4	37	0.561105	1	0	0	1	0	1	1	0	0	1	1	0	1	0	1	1	1	1	0	0	0	1	0	1	0	1	0	0	1	0	1	1	0	0	1	0	1	0	1	1	1	1	1	1	0	1	0	0	1	0	0	1	1	1	1	1	1	1	1	0	0	1	0	0	1	0	1	1	1	0	1	1	1	1	0	0	0	0	1	0	0	0	1	0.69	0.69	0.572	0.69	0.69	0.69	0.012	0.69	0.572	0.69	0.572	0.69	0.572	0.572	0.69	0.572	0.572	0.69	0.69	0.69	0.572	0.69	0.69	0.012	0.69	0.69	0.69	0.572	0.572	0.012	0.012	0.69	0.69	0.69	0.69	0.69	0.572	0.69	0.69	0.572	0.572	0.572	0.69	0.572	0.572	0.572	0.012	0.012	0.572	0.012	0.69	0.69	0.69	0.572	0.69	0.572	0.572	0.012	0.012	0.69	0.69	0.572	0.572	0.69	0.69	0.572	0.69	0.572	0.572	0.012	0.572	0.572	0.572	0.572	0.69	0.69	0.572	0.69	0.69	0.69	0.572	0.572	0.69
APOE4	38	0.625439	1	0	0	1	0	0	0	1	1	1	0	0	0	1	1	1	0	0	1	0	1	0	0	1	0	0	0	0	0	0	0	0	0	0	0	1	0	1	1	0	1	0	1	0	0	1	1	0	0	0	1	0	1	0	1	1	1	1	1	1	1	1	0	0	1	0	0	0	0	0	1	0	1	1	1	1	0	1	0	1	1	1	0	0.638	0.16	0.826	0.638	0.638	0.638	0.16	0.638	0.826	0.16	0.826	0.638	0.638	0.826	0.638	0.826	0.826	0.638	0.638	0.638	0.826	0.638	0.638	0.638	0.16	0.638	0.638	0.16	0.826	0.826	0.16	0.16	0.826	0.16	0.826	0.638	0.638	0.638	0.826	0.16	0.638	0.638	0.638	0.638	0.826	0.638	0.638	0.16	0.638	0.16	0.638	0.16	0.638	0.638	0.638	0.638	0.826	0.638	0.826	0.16	0.826	0.826	0.638	0.638	0.638	0.638	0.638	0.826	0.638	0.826	0.826	0.826	0.826	0.826	0.638	0.826	0.826	0.826	0.638	0.826	0.638	0.638	0.16
APOE4	39	0.510453	0	0	0	0	1	0	1	1	1	1	1	1	0	1	1	0	1	1	1	0	0	0	0	0	0	0	1	1	0	0	0	1	0	0	0	1	0	1	1	1	0	1	0	1	1	0	1	0	1	1	1	1	0	0	0	0	1	1	1	0	0	1	0	1	0	1	0	1	1	1	0	0	1	1	1	0	1	1	0	0	0	0	1	0.736	0.736	0.696	0.696	0.696	0.066	0.696	0.736	0.696	0.696	0.736	0.736	0.696	0.696	0.696	0.736	0.736	0.696	0.066	0.736	0.696	0.736	0.066	0.736	0.736	0.696	0.736	0.736	0.066	0.696	0.696	0.066	0.066	0.736	0.066	0.736	0.736	0.696	0.696	0.066	0.736	0.736	0.736	0.066	0.736	0.066	0.736	0.066	0.736	0.696	0.736	0.066	0.066	0.696	0.736	0.066	0.736	0.696	0.066	0.736	0.696	0.696	0.736	0.696	0.736	0.736	0.696	0.696	0.736	0.696	0.736	0.736	0.736	0.696	0.696	0.066	0.696	0.736	0.066	0.736	0.736	0.736	0.736
APOE4	40	0.575	1	0	0	1	1	1	1	0	1	1	1	0	0	1	0	0	1	0	0	1	0	1	1	1	0	1	0	0	1	1	0	1	1	0	0	1	1	1	1	0	0	0	0	0	1	0	1	1	1	1	0	1	1	0	1	0	1	0	0	1	0	0	1	0	1	0	0	1	0	0	0	0	1	0	1	1	0	0	0	1	0	0	0	0.634	0.838	0.634	0.838	0.838	0.838	0.634	0.838	0.634	0.634	0.634	0.634	0.838	0.634	0.634	0.838	0.08	0.838	0.634	0.838	0.634	0.838	0.838	0.634	0.08	0.838	0.634	0.08	0.634	0.634	0.634	0.634	0.634	0.08	0.634	0.08	0.634	0.634	0.08	0.634	0.08	0.838	0.634	0.838	0.08	0.634	0.634	0.838	0.634	0.838	0.634	0.634	0.634	0.634	0.634	0.634	0.838	0.08	0.634	0.634	0.838	0.838	0.634	0.634	0.838	0.634	0.08	0.838	0.08	0.08	0.634	0.838	0.838	0.634	0.634	0.838	0.08	0.08	0.634	0.634	0.838	0.838	0.634
APOE4	41	0.601754	0	0	0	0	0	0	1	1	1	0	0	1	0	1	0	0	0	0	1	1	0	1	0	0	0	1	1	1	1	0	0	0	1	1	1	1	0	1	0	1	1	1	0	0	1	0	1	1	1	1	0	1	1	0	1	1	1	1	1	1	1	0	0	1	0	0	0	0	1	1	1	1	0	1	1	0	1	0	1	0	1	0	1	0.04	0.04	0.04	0.538	0.538	0.538	0.688	0.688	0.04	0.688	0.538	0.688	0.538	0.538	0.538	0.04	0.538	0.688	0.538	0.538	0.538	0.688	0.538	0.04	0.538	0.538	0.538	0.538	0.688	0.538	0.688	0.688	0.688	0.538	0.688	0.538	0.538	0.538	0.688	0.688	0.04	0.538	0.04	0.538	0.04	0.688	0.688	0.538	0.688	0.538	0.688	0.538	0.688	0.04	0.688	0.538	0.538	0.538	0.538	0.688	0.04	0.538	0.688	0.688	0.538	0.538	0.538	0.538	0.538	0.538	0.538	0.538	0.04	0.688	0.688	0.538	0.688	0.688	0.538	0.538	0.04	0.04	0.538
APOE4	42	0.509593	0	1	0	0	0	0	1	1	1	0	0	1	1	1	0	1	1	1	1	0	0	1	1	0	1	1	0	1	1	0	0	1	1	0	1	0	0	0	0	0	0	0	1	0	1	1	1	1	1	1	1	1	1	0	1	0	1	0	1	1	1	1	1	0	0	0	1	0	0	0	0	0	0	0	0	1	0	1	1	0	0	1	1	0	0.778	0.778	0	0.778	0.776	0.778	0.778	0	0.776	0.778	0.776	0.776	0.778	0.776	0.776	0.778	0.778	0.778	0.778	0.776	0.778	0	0.776	0.778	0.776	0.776	0.776	0.778	0.776	0.778	0	0.776	0.776	0.778	0.778	0.776	0.776	0.776	0.778	0	0	0	0.776	0.776	0.776	0	0.778	0.776	0.776	0.776	0	0.776	0	0.776	0.776	0	0.778	0	0	0.776	0.776	0.778	0	0.776	0.776	0.778	0.776	0.778	0	0.778	0.776	0.776	0.776	0.776	0.776	0.776	0.778	0	0.778	0.776	0.776	0.776
APOE4	43	0.594888	0	0	0	0	1	1	0	1	1	1	1	0	1	0	0	0	1	0	1	1	0	1	1	0	1	0	1	1	0	0	1	0	1	1	0	0	0	0	1	1	1	1	1	1	1	0	1	0	1	1	1	1	1	0	1	0	0	1	0	1	1	1	1	1	1	1	0	0	0	0	1	0	0	0	1	1	0	1	0	1	0	1	0	0.058	0.74	0.058	0.74	0.74	0.74	0.058	0.406	0.058	0.406	0.058	0.058	0.74	0.74	0.74	0.74	0.74	0.058	0.406	0.74	0.058	0.74	0.406	0.406	0.406	0.406	0.406	0.406	0.74	0.74	0.406	0.406	0.058	0.74	0.058	0.74	0.406	0.74	0.058	0.74	0.74	0.406	0.406	0.406	0.74	0.406	0.406	0.058	0.74	0.406	0.406	0.406	0.406	0.058	0.406	0.406	0.406	0.406	0.74	0.406	0.74	0.406	0.74	0.74	0.406	0.74	0.406	0.406	0.406	0.406	0.406	0.74	0.74	0.406	0.74	0.74	0.058	0.74	0.406	0.058	0.058	0.74	0.406
APOE4	44	0.530012	0	1	1	0	0	1	1	1	1	0	1	0	1	1	1	1	1	1	0	0	1	1	1	1	1	1	0	0	1	0	0	0	0	1	0	0	1	1	0	0	1	1	1	1	1	1	0	1	1	1	0	1	1	1	0	0	1	1	1	0	1	0	0	0	0	1	0	0	1	0	1	0	1	1	1	1	0	0	1	1	0	1	0	0.034	0.474	0.556	0.034	0.556	0.474	0.474	0.474	0.474	0.556	0.034	0.474	0.556	0.556	0.474	0.474	0.556	0.474	0.474	0.556	0.034	0.556	0.474	0.474	0.556	0.474	0.474	0.474	0.556	0.034	0.556	0.034	0.556	0.034	0.474	0.474	0.474	0.556	0.034	0.556	0.474	0.474	0.474	0.556	0.556	0.556	0.034	0.034	0.556	0.556	0.474	0.556	0.474	0.556	0.474	0.556	0.556	0.474	0.556	0.034	0.474	0.556	0.474	0.556	0.034	0.556	0.474	0.556	0.474	0.474	0.474	0.556	0.474	0.474	0.034	0.474	0.556	0.474	0.474	0.474	0.556	0.556	0.556
APOE4	45	0.51182	0	0	0	0	0	0	0	1	1	0	1	1	1	1	1	0	1	1	1	0	1	1	0	0	0	1	1	0	1	0	1	0	0	0	1	0	0	0	0	0	1	1	1	1	0	1	1	0	1	0	1	1	1	0	0	1	1	1	0	0	0	0	1	0	1	1	0	0	0	0	0	0	0	0	0	0	0	0	1	1	0	1	0	0.004	0.004	0.908	0.838	0.838	0.838	0.004	0.908	0.908	0.838	0.004	0.908	0.908	0.838	0.838	0.838	0.908	0.838	0.908	0.908	0.908	0.004	0.838	0.838	0.004	0.908	0.004	0.838	0.838	0.908	0.908	0.838	0.908	0.838	0.004	0.908	0.004	0.838	0.838	0.908	0.838	0.004	0.838	0.838	0.838	0.838	0.838	0.838	0.004	0.908	0.838	0.908	0.838	0.004	0.004	0.004	0.838	0.838	0.838	0.004	0.908	0.908	0.838	0.838	0.838	0.004	0.838	0.908	0.908	0.838	0.838	0.838	0.004	0.838	0.908	0.838	0.838	0.908	0.908	0.908	0.838	0.838	0.838
APOE4	46	0.577556	0	0	0	0	1	0	0	0	1	1	0	0	1	1	1	1	0	0	0	1	0	1	1	1	1	0	1	0	1	0	0	1	1	1	0	1	0	1	0	0	0	1	1	1	1	1	1	1	1	1	1	1	1	1	0	1	0	0	1	0	0	0	1	0	1	0	0	0	1	1	1	1	0	1	0	1	0	1	1	0	1	0	1	0.038	0.442	0.038	0.716	0.442	0.442	0.442	0.038	0.716	0.442	0.716	0.716	0.716	0.442	0.442	0.716	0.716	0.716	0.442	0.442	0.038	0.038	0.442	0.442	0.716	0.442	0.442	0.038	0.442	0.442	0.716	0.716	0.442	0.442	0.442	0.442	0.442	0.442	0.442	0.442	0.716	0.442	0.716	0.038	0.442	0.442	0.442	0.442	0.442	0.038	0.442	0.442	0.442	0.716	0.442	0.716	0.038	0.442	0.716	0.716	0.442	0.716	0.716	0.716	0.716	0.442	0.442	0.442	0.716	0.716	0.716	0.716	0.038	0.038	0.442	0.716	0.442	0.442	0.716	0.442	0.442	0.442	0.442
APOE4	47	0.466903	1	1	0	1	0	1	1	1	1	0	0	1	1	0	1	0	0	1	1	0	1	1	0	0	1	1	0	1	1	0	1	0	0	0	0	0	0	0	0	1	0	1	0	1	1	1	1	1	0	1	1	1	1	1	1	1	1	1	1	1	1	1	1	0	1	0	1	0	0	0	1	0	0	1	1	1	1	0	0	0	0	0	0	0.452	0.864	0.452	0.864	0.864	0.452	0.864	0.864	0.452	0.864	0.452	0.864	0.452	0.452	0.864	0.452	0.864	0.864	0.002	0.452	0.452	0.864	0.864	0.452	0.452	0.452	0.452	0.452	0.002	0.452	0.002	0.864	0.864	0.452	0.002	0.002	0.452	0.452	0.864	0.452	0.864	0.864	0.452	0.452	0.452	0.452	0.452	0.452	0.452	0.452	0.452	0.452	0.452	0.452	0.002	0.002	0.452	0.864	0.452	0.864	0.864	0.864	0.864	0.002	0.002	0.864	0.864	0.864	0.864	0.452	0.452	0.864	0.452	0.864	0.452	0.002	0.452	0.864	0.002	0.452	0.452	0.452	0.864
APOE4	48	0.567836	1	0	0	1	0	1	1	1	1	1	1	0	1	1	0	0	1	1	0	0	0	1	0	0	0	0	1	1	1	0	0	1	0	1	0	0	1	0	0	1	0	0	0	1	1	0	0	1	1	1	0	1	0	1	0	0	1	1	0	1	1	0	0	1	0	1	0	0	0	0	0	0	1	0	1	1	0	1	1	0	0	0	0	0.892	0.832	0.008	0.832	0.892	0.832	0.892	0.832	0.832	0.892	0.892	0.892	0.832	0.892	0.892	0.892	0.832	0.892	0.892	0.892	0.892	0.892	0.892	0.832	0.892	0.892	0.892	0.892	0.892	0.892	0.832	0.008	0.892	0.892	0.008	0.892	0.008	0.892	0.832	0.832	0.892	0.892	0.892	0.892	0.892	0.832	0.832	0.892	0.892	0.892	0.008	0.892	0.892	0.008	0.832	0.832	0.832	0.832	0.832	0.008	0.832	0.892	0.892	0.832	0.892	0.832	0.892	0.892	0.832	0.892	0.892	0.832	0.892	0.008	0.832	0.008	0.892	0.892	0.832	0.008	0.892	0.892	0.892
APOE4	49	0.56148	0	0	1	1	1	1	0	1	0	1	1	1	0	1	1	1	0	1	1	1	0	0	1	0	1	0	1	1	1	0	0	1	1	1	1	0	0	0	0	0	0	1	1	1	0	0	1	1	1	1	1	0	0	1	1	0	0	0	0	0	1	1	0	0	1	1	0	0	0	0	0	1	1	1	1	1	1	0	0	0	0	1	0	0.19	0.19	0.666	0.362	0.362	0.362	0.19	0.362	0.666	0.666	0.666	0.666	0.362	0.362	0.362	0.362	0.666	0.19	0.666	0.362	0.19	0.666	0.362	0.666	0.362	0.666	0.362	0.666	0.666	0.19	0.19	0.362	0.666	0.19	0.362	0.19	0.666	0.362	0.19	0.19	0.19	0.666	0.666	0.666	0.666	0.666	0.666	0.666	0.666	0.666	0.666	0.19	0.19	0.666	0.362	0.666	0.666	0.362	0.19	0.666	0.362	0.362	0.362	0.666	0.362	0.362	0.666	0.666	0.362	0.666	0.362	0.362	0.362	0.362	0.362	0.362	0.666	0.666	0.362	0.19	0.666	0.19	0.666
APOE4	50	0.550877	0	0	0	1	0	0	1	1	1	1	1	1	1	0	0	1	0	1	1	0	0	0	1	0	0	1	0	1	1	1	0	0	1	0	0	0	1	1	1	0	0	0	0	0	1	0	0	0	0	0	1	0	0	1	1	0	1	0	0	1	1	0	1	1	1	0	1	0	0	0	0	1	1	0	0	0	1	1	0	0	1	1	1	0.892	0.078	0.666	0.892	0.078	0.078	0.892	0.892	0.892	0.078	0.078	0.666	0.892	0.892	0.666	0.892	0.666	0.892	0.666	0.892	0.666	0.892	0.666	0.666	0.892	0.666	0.666	0.666	0.666	0.666	0.666	0.078	0.666	0.892	0.666	0.666	0.892	0.078	0.666	0.892	0.666	0.078	0.892	0.892	0.892	0.892	0.078	0.666	0.666	0.892	0.892	0.078	0.892	0.666	0.666	0.078	0.666	0.078	0.078	0.666	0.078	0.666	0.666	0.892	0.892	0.078	0.892	0.666	0.666	0.666	0.666	0.666	0.892	0.892	0.666	0.666	0.666	0.078	0.892	0.892	0.666	0.666	0.666
APOE4	51	0.509064	0	1	1	1	1	1	1	1	0	0	1	1	0	0	1	0	0	1	1	0	0	0	1	1	0	0	0	1	0	1	0	1	0	0	0	0	0	1	0	1	1	0	0	1	1	0	1	0	1	1	1	1	0	1	1	1	0	0	1	0	1	1	0	0	1	1	1	1	0	1	0	0	0	0	0	1	1	1	0	1	1	1	1	0.776	0.776	0.776	0.776	0.776	0.776	0.776	0.616	0.616	0.776	0.616	0.776	0.616	0.616	0.776	0.616	0.616	0.616	0.616	0.616	0.616	0.616	0.004	0.616	0.616	0.616	0.616	0.004	0.776	0.616	0.004	0.776	0.004	0.616	0.776	0.776	0.776	0.776	0.776	0.616	0.616	0.616	0.004	0.776	0.616	0.776	0.616	0.776	0.004	0.616	0.616	0.616	0.616	0.616	0.776	0.004	0.616	0.616	0.004	0.776	0.004	0.776	0.776	0.616	0.616	0.616	0.616	0.776	0.616	0.776	0.616	0.004	0.616	0.776	0.616	0.616	0.616	0.616	0.004	0.776	0.004	0.616	0.616
APOE4	52	0.643457	0	0	0	0	1	1	0	1	0	1	1	0	1	0	0	1	0	1	1	0	0	1	0	1	1	0	0	0	1	1	0	0	1	1	0	0	0	0	0	0	0	1	1	0	1	1	1	0	0	0	0	1	1	1	1	1	0	0	0	1	0	1	1	0	0	0	1	0	0	0	0	0	0	0	0	0	1	0	1	0	1	0	1	0.216	0.842	0.216	0.842	0.842	0.842	0.216	0.768	0.768	0.216	0.768	0.768	0.768	0.842	0.216	0.842	0.842	0.768	0.768	0.768	0.842	0.768	0.768	0.768	0.842	0.768	0.768	0.768	0.768	0.768	0.842	0.768	0.768	0.216	0.216	0.768	0.216	0.768	0.842	0.768	0.842	0.842	0.842	0.216	0.842	0.842	0.842	0.768	0.768	0.768	0.768	0.842	0.768	0.768	0.768	0.842	0.216	0.216	0.216	0.768	0.768	0.768	0.768	0.768	0.216	0.768	0.768	0.768	0.216	0.216	0.768	0.768	0.768	0.768	0.842	0.842	0.768	0.768	0.842	0.216	0.768	0.768	0.768
APOE4	53	0.45935	1	1	0	0	0	1	0	1	1	1	0	1	0	0	1	1	0	0	1	1	1	1	1	0	0	1	0	0	1	1	1	0	0	0	1	1	1	1	1	0	0	1	1	0	0	1	1	0	1	0	0	1	1	0	0	0	1	0	0	0	0	0	0	1	0	1	0	1	1	1	1	1	1	0	0	1	0	1	0	0	0	0	1	0.546	0.934	0.546	0.934	0.546	0.934	0.546	0.008	0.546	0.008	0.008	0.546	0.934	0.546	0.934	0.008	0.934	0.546	0.546	0.008	0.546	0.934	0.546	0.546	0.546	0.546	0.008	0.546	0.008	0.008	0.546	0.546	0.934	0.546	0.546	0.546	0.546	0.546	0.546	0.546	0.934	0.546	0.546	0.934	0.934	0.934	0.546	0.008	0.546	0.546	0.934	0.546	0.934	0.546	0.934	0.934	0.934	0.934	0.934	0.546	0.546	0.934	0.008	0.934	0.546	0.934	0.934	0.934	0.934	0.934	0.934	0.008	0.546	0.546	0.546	0.546	0.546	0.546	0.008	0.934	0.008	0.934	0.546
APOE4	54	0.566194	1	0	0	0	0	1	0	0	1	0	1	1	0	1	1	0	1	1	1	1	1	1	0	0	1	0	0	1	0	0	1	1	1	0	1	0	1	0	1	1	0	1	0	1	1	0	1	1	1	0	1	1	1	1	1	1	0	1	1	0	0	0	1	0	1	0	0	0	0	1	1	1	1	0	1	1	0	1	0	1	1	0	0	0.368	0.042	0.042	0.368	0.69	0.368	0.042	0.042	0.69	0.368	0.368	0.69	0.69	0.368	0.368	0.69	0.042	0.69	0.368	0.368	0.368	0.69	0.368	0.368	0.368	0.69	0.69	0.368	0.368	0.368	0.368	0.368	0.69	0.042	0.69	0.042	0.368	0.69	0.368	0.69	0.042	0.69	0.042	0.042	0.69	0.69	0.69	0.368	0.368	0.69	0.368	0.368	0.368	0.69	0.69	0.69	0.69	0.69	0.69	0.368	0.69	0.368	0.69	0.368	0.368	0.368	0.69	0.368	0.368	0.69	0.368	0.69	0.69	0.69	0.368	0.69	0.69	0.69	0.368	0.69	0.042	0.69	0.69
APOE4	55	0.521739	0	0	1	1	0	0	1	0	1	1	0	1	0	0	0	1	1	1	0	0	1	1	0	0	0	0	0	1	1	1	1	0	0	1	0	0	0	0	1	1	0	1	1	1	1	1	0	1	0	0	1	0	1	0	0	0	1	0	0	0	0	0	0	0	0	0	0	1	0	1	1	1	1	1	0	1	1	0	0	0	1	1	0	0.034	0.848	0.848	0.828	0.848	0.034	0.828	0.848	0.034	0.848	0.848	0.828	0.828	0.848	0.828	0.034	0.828	0.848	0.828	0.828	0.034	0.848	0.034	0.034	0.848	0.828	0.848	0.848	0.848	0.848	0.034	0.848	0.828	0.828	0.848	0.828	0.848	0.848	0.848	0.828	0.828	0.034	0.828	0.848	0.848	0.848	0.848	0.848	0.848	0.848	0.828	0.848	0.828	0.034	0.828	0.034	0.034	0.828	0.034	0.848	0.848	0.034	0.848	0.848	0.848	0.848	0.828	0.848	0.848	0.828	0.828	0.828	0.828	0.828	0.848	0.828	0.848	0.034	0.034	0.828	0.848	0.848	0.848
APOE4	56	0.513937	0	0	0	0	1	0	1	1	1	1	0	0	1	1	1	1	0	0	1	0	0	0	1	0	0	0	1	1	0	1	0	0	0	1	0	0	0	1	1	1	1	1	1	1	1	1	1	1	1	0	0	0	0	1	0	0	1	0	1	0	0	0	1	0	0	0	1	0	0	1	0	0	1	1	1	1	1	1	1	1	0	0	1	0.03	0.03	0.92	0.502	0.502	0.502	0.03	0.03	0.502	0.92	0.03	0.92	0.502	0.502	0.502	0.03	0.502	0.502	0.92	0.502	0.92	0.92	0.502	0.03	0.502	0.92	0.92	0.03	0.03	0.92	0.502	0.92	0.92	0.502	0.502	0.03	0.502	0.502	0.92	0.502	0.92	0.502	0.502	0.502	0.502	0.502	0.92	0.92	0.502	0.03	0.92	0.92	0.502	0.502	0.03	0.502	0.03	0.502	0.92	0.92	0.502	0.502	0.92	0.502	0.03	0.502	0.502	0.502	0.92	0.502	0.92	0.502	0.502	0.92	0.92	0.502	0.502	0.502	0.502	0.03	0.92	0.502	0.502
APOE4	57	0.611498	1	0	0	1	1	1	0	1	1	1	1	1	1	1	1	0	0	0	1	1	1	0	1	0	0	0	1	0	0	0	0	0	0	0	0	0	1	1	0	0	1	1	0	0	0	1	1	0	0	1	1	0	0	0	1	1	1	1	0	1	1	0	0	1	1	1	1	0	0	0	1	0	0	1	0	1	1	1	0	1	1	0	0	0.608	0.094	0.608	0.74	0.74	0.74	0.094	0.608	0.608	0.608	0.608	0.608	0.608	0.094	0.74	0.094	0.608	0.74	0.608	0.094	0.74	0.608	0.74	0.608	0.608	0.608	0.608	0.094	0.608	0.74	0.094	0.608	0.094	0.608	0.608	0.608	0.74	0.608	0.74	0.094	0.74	0.608	0.608	0.608	0.608	0.608	0.608	0.74	0.608	0.608	0.608	0.608	0.608	0.74	0.608	0.608	0.608	0.74	0.094	0.608	0.094	0.74	0.608	0.74	0.74	0.74	0.74	0.608	0.608	0.74	0.608	0.74	0.74	0.608	0.094	0.608	0.608	0.74	0.608	0.608	0.74	0.608	0.608
APOE4	58	0.583914	1	0	1	1	0	0	0	0	1	0	1	1	1	0	1	0	1	0	0	0	1	1	1	0	0	0	0	1	1	1	0	0	0	0	0	0	0	1	0	1	1	1	1	0	0	1	1	1	0	0	1	1	1	0	1	1	0	0	1	1	1	1	0	1	1	0	0	0	0	0	0	1	1	1	1	1	0	0	0	0	1	1	0	0.58	0.062	0.812	0.062	0.812	0.812	0.58	0.812	0.58	0.58	0.062	0.812	0.58	0.58	0.812	0.062	0.812	0.062	0.58	0.812	0.58	0.58	0.812	0.58	0.062	0.58	0.062	0.812	0.062	0.58	0.062	0.58	0.58	0.062	0.58	0.58	0.58	0.58	0.062	0.812	0.812	0.58	0.58	0.062	0.812	0.58	0.58	0.58	0.812	0.58	0.812	0.58	0.58	0.58	0.062	0.58	0.812	0.58	0.58	0.58	0.812	0.58	0.812	0.062	0.812	0.58	0.58	0.58	0.58	0.812	0.58	0.58	0.58	0.58	0.812	0.58	0.062	0.58	0.062	0.58	0.58	0.58	0.58
APOE4	59	0.426829	0	0	1	0	0	0	1	0	1	1	1	1	0	1	0	0	1	0	1	1	0	0	0	0	1	0	1	0	1	1	1	0	0	0	0	0	1	1	1	1	0	1	0	1	1	1	0	1	1	1	0	1	0	0	0	1	1	0	1	0	0	1	0	1	0	0	1	0	0	1	0	1	1	1	1	0	1	0	1	1	0	0	0	0.97	0.606	0.97	0.606	0.606	0.606	0.97	0.97	0.606	0.606	0.97	0.606	0.97	0.606	0.97	0.606	0.606	0.606	0.606	0.97	0.97	0.606	0.97	0.606	0.606	0.606	0.606	0.606	0.97	0.006	0.97	0.606	0.606	0.006	0.606	0.97	0.606	0.97	0.97	0.606	0.606	0.606	0.97	0.606	0.606	0.606	0.97	0.97	0.606	0.606	0.97	0.006	0.606	0.006	0.97	0.006	0.606	0.006	0.97	0.606	0.606	0.006	0.97	0.606	0.606	0.97	0.606	0.606	0.97	0.97	0.606	0.606	0.97	0.97	0.006	0.97	0.606	0.97	0.606	0.006	0.97	0.97	0.606
APOE4	60	0.527972	0	0	0	1	1	1	0	1	1	1	1	1	0	1	0	1	0	1	1	1	1	1	1	1	0	0	0	0	0	0	0	0	1	1	0	0	1	0	1	1	1	1	1	1	0	0	0	1	1	1	0	1	1	0	1	0	0	1	1	1	1	0	0	1	0	0	0	0	0	0	0	1	1	1	0	1	0	0	1	1	0	1	0	0.012	0.012	0.468	0.468	0.832	0.832	0.468	0.012	0.012	0.468	0.468	0.832	0.832	0.468	0.468	0.468	0.468	0.468	0.832	0.832	0.468	0.832	0.468	0.832	0.468	0.832	0.012	0.468	0.832	0.468	0.012	0.468	0.468	0.012	0.468	0.832	0.832	0.012	0.012	0.468	0.832	0.468	0.468	0.468	0.012	0.832	0.832	0.832	0.468	0.832	0.832	0.468	0.468	0.012	0.468	0.832	0.832	0.468	0.012	0.468	0.468	0.832	0.012	0.832	0.468	0.468	0.468	0.468	0.468	0.468	0.832	0.832	0.468	0.468	0.468	0.832	0.832	0.468	0.468	0.012	0.468	0.468	0.468
APOE4	61	0.565789	0	0	1	0	0	1	1	0	0	1	0	0	1	0	1	0	1	1	0	1	1	1	0	0	0	0	0	0	0	0	0	0	0	1	1	1	1	1	0	1	1	0	1	0	1	0	1	0	0	1	1	1	1	0	1	1	1	0	0	0	0	0	0	0	0	0	1	1	1	1	1	1	0	0	1	0	0	1	0	1	0	1	0	0.038	0.74	0.888	0.74	0.888	0.74	0.74	0.888	0.74	0.74	0.038	0.888	0.74	0.74	0.888	0.74	0.038	0.888	0.74	0.74	0.888	0.74	0.74	0.74	0.74	0.888	0.888	0.888	0.038	0.74	0.888	0.74	0.888	0.888	0.888	0.74	0.888	0.74	0.74	0.888	0.74	0.888	0.888	0.888	0.888	0.038	0.74	0.74	0.038	0.74	0.74	0.74	0.74	0.74	0.888	0.888	0.888	0.74	0.74	0.888	0.038	0.74	0.888	0.74	0.74	0.74	0.74	0.888	0.74	0.888	0.888	0.888	0.74	0.74	0.74	0.888	0.74	0.038	0.888	0.74	0.888	0.74	0.888
APOE4	62	0.518908	0	1	0	1	1	1	1	0	1	0	1	1	0	0	0	0	0	1	0	0	0	1	1	1	0	0	0	1	1	1	0	0	1	1	0	1	1	1	1	1	1	1	0	0	1	1	1	1	1	1	0	1	1	1	1	1	0	1	1	0	1	1	0	1	1	0	0	0	0	1	0	1	1	0	1	1	0	1	1	0	0	0	1	0.274	0.796	0.004	0.274	0.796	0.796	0.274	0.274	0.274	0.274	0.274	0.796	0.796	0.796	0.274	0.274	0.796	0.796	0.274	0.274	0.796	0.274	0.274	0.274	0.274	0.796	0.004	0.004	0.274	0.796	0.796	0.274	0.004	0.274	0.004	0.004	0.274	0.274	0.274	0.274	0.274	0.274	0.004	0.274	0.004	0.796	0.274	0.274	0.796	0.274	0.004	0.274	0.274	0.274	0.274	0.004	0.274	0.004	0.274	0.274	0.004	0.274	0.796	0.796	0.796	0.274	0.274	0.274	0.274	0.274	0.796	0.274	0.796	0.004	0.796	0.274	0.274	0.274	0.004	0.004	0.796	0.004	0.274
APOE4	63	0.590116	0	0	0	0	1	0	1	0	1	1	1	0	1	1	0	0	0	1	0	0	0	1	0	0	1	1	1	1	1	0	1	0	1	1	0	0	0	0	1	0	1	1	1	1	1	1	1	0	0	0	1	1	1	1	1	1	0	1	1	0	1	1	0	0	0	0	0	0	1	0	0	0	1	1	1	1	0	0	1	0	1	0	1	0.48	0.48	0.48	0.074	0.832	0.48	0.48	0.074	0.48	0.832	0.832	0.832	0.48	0.832	0.48	0.832	0.48	0.48	0.832	0.48	0.48	0.832	0.48	0.832	0.074	0.48	0.832	0.48	0.48	0.48	0.48	0.832	0.832	0.074	0.074	0.074	0.832	0.074	0.832	0.074	0.48	0.832	0.832	0.48	0.48	0.832	0.48	0.48	0.48	0.832	0.832	0.48	0.48	0.832	0.48	0.48	0.074	0.074	0.48	0.48	0.48	0.832	0.48	0.48	0.832	0.832	0.074	0.48	0.48	0.074	0.48	0.832	0.48	0.48	0.832	0.832	0.074	0.48	0.48	0.832	0.48	0.832	0.48
APOE4	64	0.577526	0	0	0	0	1	1	1	1	0	1	1	1	0	1	0	1	1	0	1	1	0	0	0	0	0	1	0	0	0	1	0	0	1	1	1	1	1	1	0	1	0	0	1	0	1	1	1	0	1	1	1	1	1	1	0	1	1	0	1	1	0	1	0	0	0	0	0	0	1	1	1	0	0	1	0	0	0	1	0	0	0	0	1	0.558	0.558	0.86	0.86	0.558	0.558	0.026	0.86	0.86	0.558	0.558	0.558	0.86	0.558	0.86	0.558	0.558	0.558	0.026	0.86	0.86	0.86	0.86	0.86	0.026	0.86	0.558	0.026	0.86	0.558	0.558	0.026	0.86	0.558	0.86	0.86	0.558	0.86	0.86	0.86	0.86	0.026	0.026	0.86	0.558	0.558	0.86	0.558	0.86	0.86	0.558	0.86	0.86	0.86	0.026	0.558	0.558	0.86	0.026	0.558	0.558	0.558	0.86	0.86	0.86	0.86	0.86	0.86	0.86	0.558	0.558	0.558	0.558	0.558	0.86	0.86	0.86	0.86	0.026	0.558	0.86	0.86	0.86
APOE4	65	0.583042	0	0	1	0	1	1	1	1	0	0	1	0	0	1	1	1	1	0	0	1	1	0	0	1	0	0	1	1	0	1	0	0	1	1	0	0	1	0	1	1	0	0	0	0	0	1	1	0	0	1	1	0	1	1	0	1	0	0	0	1	1	1	0	0	0	1	1	1	1	1	1	1	1	1	0	1	1	0	0	0	1	1	0	0.016	0.016	0.534	0.816	0.816	0.534	0.534	0.816	0.816	0.816	0.816	0.816	0.816	0.534	0.534	0.816	0.816	0.534	0.816	0.534	0.534	0.016	0.816	0.816	0.816	0.534	0.816	0.816	0.816	0.816	0.816	0.534	0.016	0.816	0.534	0.816	0.816	0.534	0.534	0.816	0.816	0.816	0.816	0.816	0.016	0.016	0.816	0.816	0.016	0.816	0.534	0.816	0.016	0.816	0.816	0.016	0.016	0.534	0.816	0.534	0.534	0.534	0.816	0.816	0.534	0.534	0.534	0.816	0.534	0.534	0.016	0.534	0.534	0.816	0.816	0.534	0.816	0.816	0.816	0.816	0.816	0.816	0.816
APOE4	66	0.555653	0	0	0	0	0	0	1	1	1	1	0	1	1	1	1	1	0	1	0	0	0	0	0	1	1	1	0	0	0	1	1	0	0	0	0	1	0	0	0	0	0	1	1	1	1	1	1	0	1	1	0	1	1	1	1	0	1	1	0	0	1	0	0	1	1	1	0	1	0	0	0	0	0	0	1	0	1	0	0	1	0	0	1	0.072	0.072	0.072	0.9	0.618	0.618	0.9	0.9	0.072	0.618	0.9	0.618	0.9	0.618	0.9	0.618	0.618	0.618	0.618	0.072	0.618	0.072	0.618	0.618	0.618	0.9	0.618	0.9	0.9	0.072	0.072	0.9	0.9	0.072	0.9	0.072	0.618	0.618	0.9	0.618	0.072	0.9	0.618	0.9	0.9	0.072	0.618	0.618	0.618	0.072	0.9	0.618	0.618	0.618	0.9	0.072	0.618	0.618	0.072	0.9	0.618	0.618	0.072	0.9	0.9	0.9	0.618	0.9	0.618	0.618	0.9	0.618	0.9	0.9	0.618	0.618	0.618	0.618	0.072	0.618	0.618	0.072	0.618
APOE4	67	0.513514	1	0	1	0	0	0	0	1	0	1	1	0	0	1	1	1	0	1	1	0	0	0	0	0	0	1	0	1	1	0	1	0	0	1	0	0	0	0	0	0	1	1	1	1	0	0	1	0	0	1	0	0	1	1	0	1	0	1	1	1	0	0	0	0	0	0	1	1	0	1	0	1	1	1	1	0	1	0	1	0	1	0	0	0.846	0.754	0.754	0.846	0.846	0.754	0.754	0.754	0.754	0.846	0.754	0.754	0.846	0.754	0.132	0.754	0.846	0.754	0.846	0.132	0.132	0.846	0.846	0.846	0.846	0.846	0.132	0.846	0.846	0.132	0.846	0.754	0.846	0.754	0.754	0.846	0.132	0.846	0.754	0.846	0.754	0.754	0.754	0.846	0.846	0.846	0.754	0.846	0.754	0.846	0.754	0.132	0.754	0.846	0.132	0.846	0.846	0.132	0.846	0.754	0.846	0.132	0.754	0.132	0.132	0.846	0.754	0.846	0.754	0.754	0.846	0.754	0.754	0.754	0.846	0.132	0.754	0.846	0.846	0.846	0.132	0.754	0.846
APOE4	68	0.604942	0	0	0	1	0	0	1	1	1	1	1	1	1	0	1	1	1	0	1	1	1	1	0	0	0	0	1	0	1	0	1	1	0	0	0	1	1	1	0	0	0	0	0	1	0	1	1	1	1	0	1	1	0	0	0	1	1	1	1	0	0	0	1	1	0	1	0	1	0	0	0	0	0	1	1	1	1	0	0	1	0	1	0	0.048	0.65	0.65	0.702	0.65	0.702	0.65	0.65	0.702	0.65	0.702	0.702	0.65	0.65	0.702	0.702	0.702	0.65	0.702	0.65	0.65	0.702	0.048	0.65	0.65	0.65	0.65	0.65	0.702	0.65	0.65	0.65	0.702	0.702	0.702	0.702	0.65	0.702	0.048	0.65	0.65	0.048	0.702	0.65	0.65	0.702	0.65	0.65	0.65	0.65	0.048	0.65	0.048	0.702	0.702	0.702	0.65	0.048	0.65	0.048	0.65	0.702	0.048	0.702	0.65	0.702	0.048	0.702	0.702	0.65	0.65	0.65	0.702	0.702	0.702	0.702	0.65	0.702	0.65	0.65	0.702	0.65	0.65
APOE4	69	0.512529	1	0	0	1	1	0	0	1	0	1	1	0	1	0	0	1	0	0	1	0	1	0	0	1	1	1	1	0	0	1	0	1	0	0	0	0	1	1	1	1	0	1	1	1	0	0	1	1	1	0	1	1	0	1	0	1	1	1	1	0	0	1	1	1	0	0	0	0	0	0	0	0	1	1	1	1	1	1	1	0	0	1	0	0.54	0.01	0.858	0.54	0.858	0.54	0.54	0.858	0.54	0.54	0.858	0.54	0.858	0.858	0.54	0.858	0.54	0.858	0.54	0.858	0.54	0.54	0.858	0.54	0.54	0.858	0.54	0.01	0.858	0.01	0.54	0.54	0.858	0.54	0.01	0.54	0.01	0.858	0.54	0.54	0.54	0.858	0.54	0.54	0.54	0.54	0.54	0.54	0.54	0.858	0.54	0.54	0.54	0.01	0.01	0.54	0.858	0.01	0.54	0.858	0.54	0.54	0.54	0.01	0.858	0.54	0.54	0.54	0.54	0.54	0.54	0.54	0.858	0.54	0.54	0.858	0.54	0.858	0.54	0.54	0.01	0.54	0.54
APOE4	70	0.544715	0	0	0	0	0	1	0	1	0	1	1	0	1	0	1	1	0	1	0	0	1	0	0	0	1	1	1	0	0	1	0	1	0	0	0	0	1	1	1	1	1	0	0	1	0	1	0	1	0	0	1	0	1	1	0	0	1	0	1	0	0	0	1	0	0	1	0	0	1	1	1	1	0	1	1	1	1	1	1	0	0	1	1	0.092	0.716	0.092	0.674	0.716	0.092	0.716	0.716	0.674	0.716	0.674	0.092	0.716	0.674	0.716	0.674	0.716	0.674	0.716	0.716	0.674	0.092	0.674	0.092	0.674	0.716	0.716	0.716	0.674	0.674	0.674	0.674	0.716	0.716	0.716	0.092	0.674	0.716	0.716	0.716	0.716	0.716	0.092	0.716	0.092	0.716	0.092	0.716	0.716	0.716	0.674	0.716	0.092	0.674	0.674	0.716	0.674	0.716	0.674	0.674	0.716	0.092	0.674	0.716	0.716	0.716	0.674	0.674	0.674	0.674	0.716	0.674	0.716	0.674	0.674	0.674	0.674	0.716	0.716	0.674	0.674	0.716	0.716
APOE4	71	0.539336	0	0	0	0	0	0	0	1	0	1	0	1	0	1	1	0	0	1	1	1	1	0	1	0	0	0	0	1	1	1	0	1	1	1	0	0	0	0	1	0	1	1	0	0	0	0	1	1	1	1	0	0	1	0	0	1	0	1	1	1	1	1	1	0	0	0	1	1	0	0	1	0	1	1	1	1	1	1	1	1	0	1	1	0.568	0.016	0.776	0.568	0.776	0.776	0.776	0.568	0.776	0.568	0.776	0.568	0.016	0.776	0.776	0.568	0.776	0.016	0.016	0.776	0.568	0.016	0.016	0.776	0.016	0.568	0.016	0.016	0.016	0.568	0.568	0.776	0.568	0.776	0.776	0.776	0.776	0.016	0.568	0.776	0.016	0.776	0.776	0.776	0.568	0.568	0.568	0.776	0.568	0.776	0.016	0.776	0.776	0.776	0.776	0.016	0.016	0.776	0.568	0.568	0.568	0.016	0.776	0.016	0.776	0.568	0.568	0.776	0.776	0.776	0.776	0.776	0.776	0.568	0.568	0.568	0.568	0.568	0.776	0.568	0.016	0.776	0.776
APOE4	72	0.604971	1	0	0	1	0	1	0	0	0	1	1	0	1	0	1	1	0	0	1	0	1	1	0	0	0	1	1	1	0	1	0	0	0	1	0	1	0	0	0	0	1	1	1	1	0	1	0	1	1	1	1	1	1	0	1	0	1	1	1	1	0	1	0	0	1	0	0	0	1	1	0	0	0	1	1	1	1	0	1	1	0	1	1	0.594	0.05	0.05	0.616	0.616	0.616	0.594	0.594	0.594	0.616	0.594	0.616	0.594	0.594	0.616	0.594	0.616	0.594	0.616	0.594	0.616	0.594	0.594	0.05	0.616	0.594	0.594	0.594	0.594	0.616	0.594	0.05	0.616	0.616	0.594	0.594	0.616	0.05	0.594	0.594	0.594	0.594	0.594	0.594	0.05	0.05	0.616	0.594	0.594	0.616	0.05	0.594	0.594	0.05	0.594	0.616	0.616	0.594	0.616	0.616	0.594	0.616	0.616	0.594	0.616	0.594	0.616	0.594	0.616	0.594	0.594	0.616	0.594	0.616	0.616	0.616	0.616	0.594	0.616	0.05	0.594	0.594	0.594
APOE4	73	0.569918	1	0	0	0	0	1	0	0	0	0	0	1	0	1	0	1	0	0	1	0	0	1	0	1	0	1	0	1	0	0	1	0	0	0	1	0	0	1	1	0	0	0	0	0	0	1	1	0	1	1	1	1	1	0	0	0	1	1	0	1	1	1	1	0	1	1	0	0	1	0	0	0	1	0	0	0	1	0	1	1	1	1	1	0.57	0.896	0.146	0.896	0.896	0.57	0.896	0.57	0.57	0.57	0.146	0.57	0.57	0.896	0.146	0.896	0.896	0.896	0.896	0.146	0.896	0.896	0.57	0.57	0.896	0.57	0.57	0.896	0.896	0.57	0.57	0.57	0.146	0.896	0.57	0.146	0.146	0.896	0.896	0.146	0.57	0.57	0.896	0.57	0.146	0.57	0.146	0.896	0.57	0.57	0.896	0.57	0.57	0.57	0.57	0.146	0.146	0.896	0.896	0.896	0.57	0.57	0.57	0.57	0.57	0.896	0.896	0.57	0.896	0.57	0.146	0.57	0.57	0.57	0.57	0.146	0.896	0.896	0.57	0.57	0.146	0.57	0.57
APOE4	74	0.481395	0	0	0	0	1	1	0	1	0	1	0	1	1	0	1	1	1	1	1	0	1	0	0	0	1	0	1	0	0	1	0	0	1	1	0	1	0	0	0	0	1	0	1	1	1	1	1	1	1	0	0	1	0	1	1	1	1	1	0	0	1	1	1	0	0	0	0	0	0	0	0	0	1	1	0	0	1	1	1	1	0	1	1	0.006	0.91	0.526	0.91	0.91	0.91	0.91	0.526	0.526	0.526	0.91	0.526	0.526	0.91	0.91	0.91	0.91	0.526	0.91	0.91	0.91	0.006	0.006	0.526	0.526	0.526	0.526	0.526	0.526	0.526	0.526	0.91	0.526	0.006	0.91	0.526	0.006	0.526	0.006	0.526	0.006	0.91	0.006	0.91	0.91	0.526	0.526	0.006	0.91	0.006	0.91	0.526	0.91	0.006	0.526	0.526	0.526	0.526	0.526	0.91	0.526	0.91	0.91	0.91	0.91	0.526	0.526	0.91	0.526	0.91	0.526	0.526	0.526	0.91	0.526	0.526	0.91	0.91	0.526	0.526	0.526	0.526	0.006
APOE4	75	0.511696	0	0	1	1	0	0	1	0	0	1	0	0	1	1	0	1	0	0	0	0	0	1	1	0	0	0	0	0	1	1	1	0	1	0	0	1	0	1	0	0	0	0	0	1	1	1	0	1	1	1	1	0	1	0	1	0	1	0	1	1	0	0	1	0	0	0	0	0	0	1	0	1	0	1	1	1	1	0	1	1	1	1	0	0.824	0.756	0.824	0.756	0.824	0.824	0.756	0.06	0.06	0.756	0.824	0.06	0.756	0.756	0.756	0.756	0.06	0.824	0.824	0.824	0.06	0.824	0.756	0.756	0.824	0.824	0.824	0.824	0.824	0.824	0.824	0.756	0.06	0.756	0.824	0.824	0.824	0.824	0.824	0.824	0.06	0.756	0.824	0.756	0.824	0.756	0.06	0.06	0.756	0.756	0.824	0.756	0.824	0.756	0.824	0.06	0.06	0.06	0.824	0.06	0.824	0.756	0.756	0.756	0.824	0.824	0.824	0.756	0.824	0.824	0.824	0.824	0.824	0.756	0.756	0.756	0.756	0.824	0.824	0.824	0.824	0.824	0.824
APOE4	76	0.515407	0	0	0	1	1	0	1	1	1	0	1	0	1	0	1	0	1	0	1	0	0	1	1	0	0	0	0	1	1	1	1	1	1	0	1	0	0	0	0	1	1	0	0	0	1	1	1	1	1	0	1	0	0	1	0	1	0	1	1	0	1	0	1	1	1	0	1	1	0	0	0	0	1	0	0	0	1	1	1	1	1	0	0	0.634	0.634	0.634	0.832	0.634	0.832	0.634	0.634	0.006	0.006	0.832	0.634	0.634	0.634	0.634	0.634	0.634	0.634	0.832	0.832	0.634	0.634	0.832	0.006	0.832	0.634	0.832	0.634	0.634	0.634	0.634	0.634	0.634	0.832	0.006	0.832	0.634	0.832	0.634	0.006	0.832	0.634	0.634	0.832	0.832	0.634	0.832	0.634	0.634	0.634	0.634	0.634	0.832	0.832	0.634	0.832	0.634	0.006	0.634	0.006	0.006	0.634	0.634	0.832	0.832	0.634	0.832	0.634	0.634	0.634	0.832	0.634	0.634	0.006	0.634	0.006	0.832	0.634	0.634	0.634	0.006	0.832	0.006
APOE4	77	0.516082	1	0	0	1	1	1	1	1	0	1	1	0	0	1	1	1	0	1	0	0	1	1	1	1	1	1	0	0	1	1	0	1	0	0	0	0	1	1	1	1	1	0	0	1	0	0	1	1	0	0	1	0	0	1	1	1	1	1	1	0	0	1	0	0	0	0	1	0	0	0	0	0	0	1	1	1	1	0	1	1	1	0	0	0.82	0.82	0.556	0.82	0.556	0.82	0.556	0.556	0.004	0.556	0.82	0.004	0.556	0.556	0.82	0.556	0.82	0.82	0.82	0.556	0.82	0.556	0.556	0.004	0.556	0.556	0.556	0.556	0.556	0.82	0.004	0.004	0.004	0.556	0.82	0.82	0.82	0.82	0.004	0.82	0.556	0.556	0.556	0.556	0.004	0.556	0.004	0.556	0.82	0.004	0.556	0.004	0.82	0.556	0.82	0.82	0.004	0.556	0.004	0.82	0.556	0.82	0.82	0.556	0.82	0.556	0.82	0.556	0.82	0.556	0.82	0.556	0.82	0.556	0.556	0.556	0.82	0.556	0.556	0.004	0.004	0.004	0.556
APOE4	78	0.546131	0	0	1	0	1	1	0	1	1	1	0	1	1	1	0	0	0	1	0	0	1	1	1	0	0	0	1	0	1	1	0	0	0	1	0	1	1	1	0	0	0	0	0	0	1	1	0	1	1	0	1	1	1	1	1	1	0	1	1	1	0	1	1	1	1	0	0	0	1	1	0	0	1	1	1	1	1	0	1	1	0	1	1	0	0	0.604	0.604	0.604	0.654	0.604	0.654	0	0.604	0.604	0.654	0.654	0.604	0	0.654	0.604	0.604	0.604	0.604	0.604	0.654	0.654	0	0.604	0.604	0.604	0.604	0.604	0.604	0.604	0.654	0.604	0.604	0	0	0	0.604	0.604	0.604	0.604	0	0.604	0.654	0.654	0.604	0.604	0	0	0.604	0.604	0.604	0.604	0	0.654	0.654	0	0.604	0	0	0.604	0.604	0.654	0	0	0.604	0.604	0.654	0.604	0.604	0.604	0.654	0.654	0.654	0.604	0.604	0.654	0	0.654	0	0.654	0.604	0.604
APOE4	79	0.537456	0	1	0	1	0	1	1	0	0	0	1	0	0	1	0	1	1	1	0	0	1	0	0	1	1	0	1	0	1	0	1	1	0	0	0	0	1	1	1	0	1	0	0	1	0	0	1	1	0	1	1	1	1	0	1	1	0	1	1	0	1	0	0	1	0	0	0	1	1	1	0	1	1	1	0	0	0	0	1	1	1	0	0	0.004	0.726	0.726	0.814	0.726	0.814	0.814	0.726	0.814	0.004	0.814	0.814	0.726	0.814	0.726	0.726	0.726	0.814	0.726	0.726	0.726	0.814	0.814	0.726	0.726	0.004	0.726	0.726	0.004	0.814	0.726	0.814	0.004	0.726	0.726	0.814	0.814	0.726	0.726	0.726	0.726	0.726	0.726	0.004	0.814	0.004	0.814	0.726	0.004	0.004	0.726	0.726	0.004	0.814	0.004	0.726	0.726	0.004	0.004	0.726	0.814	0.814	0.726	0.726	0.004	0.726	0.726	0.814	0.726	0.726	0.726	0.814	0.814	0.814	0.814	0.814	0.726	0.726	0.726	0.814	0.004	0.004	0.726
APOE4	80	0.600291	0	0	0	1	0	1	1	1	1	0	0	1	1	1	0	1	1	1	1	1	1	1	1	0	0	1	1	1	0	0	1	0	1	0	0	1	1	1	0	0	0	0	0	0	0	1	0	0	0	1	1	1	1	0	0	0	1	0	0	0	1	0	1	1	0	0	0	0	0	0	1	1	1	0	1	1	0	1	0	1	1	1	1	0.07	0.07	0.556	0.556	0.556	0.764	0.764	0.07	0.764	0.556	0.07	0.556	0.556	0.764	0.556	0.764	0.764	0.556	0.764	0.764	0.556	0.556	0.764	0.07	0.556	0.556	0.556	0.764	0.556	0.07	0.556	0.764	0.07	0.556	0.764	0.764	0.556	0.764	0.07	0.556	0.764	0.556	0.556	0.07	0.764	0.556	0.556	0.556	0.764	0.764	0.556	0.556	0.556	0.764	0.764	0.07	0.556	0.556	0.764	0.556	0.556	0.556	0.556	0.764	0.556	0.764	0.556	0.764	0.556	0.764	0.764	0.556	0.764	0.764	0.556	0.764	0.07	0.764	0.556	0.556	0.556	0.07	0.556
APOE4	81	0.49883	0	0	1	1	1	1	1	1	1	1	1	0	1	0	1	0	0	1	1	0	1	0	0	0	1	0	0	0	0	1	0	0	0	1	0	0	0	0	1	1	1	1	1	1	0	1	0	1	1	1	1	0	1	1	1	1	1	0	0	0	1	1	1	1	0	0	0	1	0	0	0	0	0	0	1	1	1	1	0	1	1	1	0	0.824	0.018	0.824	0.824	0.824	0.824	0.524	0.018	0.524	0.824	0.824	0.524	0.824	0.824	0.524	0.824	0.524	0.524	0.524	0.524	0.824	0.524	0.524	0.524	0.824	0.524	0.824	0.018	0.524	0.524	0.524	0.824	0.018	0.524	0.018	0.824	0.824	0.824	0.524	0.018	0.524	0.824	0.524	0.524	0.524	0.824	0.524	0.524	0.524	0.524	0.524	0.524	0.018	0.524	0.824	0.524	0.524	0.824	0.824	0.824	0.524	0.824	0.824	0.018	0.824	0.524	0.824	0.824	0.524	0.524	0.018	0.524	0.524	0.824	0.524	0.824	0.824	0.018	0.824	0.524	0.524	0.524	0.524
APOE4	82	0.430944	0	0	0	0	1	0	1	1	1	1	1	0	1	0	0	1	1	1	1	0	0	0	0	0	0	1	1	1	0	1	0	0	0	1	0	1	0	0	0	0	1	1	1	1	1	1	1	0	0	0	1	1	1	1	0	0	0	0	0	1	0	0	1	0	1	1	1	0	0	0	0	1	0	0	0	0	1	1	1	0	1	0	1	0.002	0.97	0.97	0.97	0.696	0.002	0.97	0.002	0.696	0.696	0.97	0.97	0.97	0.696	0.97	0.696	0.696	0.002	0.696	0.696	0.696	0.002	0.696	0.696	0.97	0.696	0.97	0.696	0.97	0.002	0.696	0.97	0.97	0.97	0.696	0.002	0.97	0.696	0.97	0.97	0.696	0.97	0.002	0.97	0.696	0.696	0.002	0.97	0.97	0.97	0.97	0.696	0.002	0.696	0.696	0.696	0.002	0.002	0.97	0.97	0.002	0.696	0.002	0.696	0.97	0.97	0.97	0.696	0.696	0.696	0.97	0.97	0.696	0.97	0.002	0.696	0.696	0.696	0.002	0.696	0.002	0.97	0.696
APOE4	83	0.493902	1	0	0	1	1	0	1	1	1	0	0	0	0	1	1	0	1	0	0	1	0	1	0	0	0	0	0	1	1	1	0	0	0	0	1	1	1	1	0	1	0	0	1	0	1	0	0	1	1	0	1	1	1	1	0	0	1	0	0	1	1	1	0	1	1	0	1	0	1	0	1	0	0	1	1	0	1	1	1	0	0	0	1	0.912	0.912	0.012	0.912	0.012	0.912	0.484	0.484	0.912	0.912	0.484	0.484	0.912	0.912	0.912	0.484	0.484	0.912	0.012	0.912	0.912	0.012	0.912	0.484	0.484	0.012	0.484	0.012	0.012	0.012	0.012	0.484	0.484	0.912	0.912	0.484	0.484	0.484	0.484	0.484	0.484	0.912	0.912	0.912	0.484	0.012	0.912	0.484	0.484	0.912	0.484	0.484	0.484	0.484	0.484	0.484	0.484	0.912	0.012	0.484	0.484	0.484	0.012	0.484	0.912	0.484	0.484	0.484	0.912	0.484	0.912	0.484	0.912	0.912	0.484	0.484	0.484	0.012	0.912	0.484	0.012	0.912	0.484
APOE4	84	0.558275	0	0	0	0	0	1	0	0	1	1	1	1	1	0	1	1	0	1	0	0	1	0	1	1	0	0	1	1	1	1	1	0	1	1	0	0	0	0	1	0	0	1	1	0	1	1	1	0	0	1	0	1	1	1	1	1	1	0	1	1	1	0	1	0	1	0	0	1	0	0	1	0	0	0	0	1	1	1	0	1	0	0	1	0.078	0.868	0.078	0.33	0.868	0.868	0.33	0.33	0.868	0.868	0.868	0.33	0.868	0.868	0.868	0.33	0.868	0.33	0.33	0.078	0.33	0.33	0.33	0.868	0.078	0.33	0.868	0.078	0.33	0.33	0.33	0.078	0.078	0.868	0.868	0.33	0.868	0.33	0.33	0.868	0.868	0.868	0.868	0.078	0.33	0.33	0.33	0.33	0.868	0.078	0.868	0.33	0.33	0.33	0.33	0.33	0.33	0.868	0.33	0.33	0.33	0.078	0.078	0.33	0.33	0.868	0.868	0.868	0.078	0.078	0.33	0.33	0.33	0.33	0.33	0.868	0.868	0.33	0.078	0.33	0.33	0.078	0.33
APOE4	85	0.55662	1	1	0	0	0	0	0	1	1	1	1	0	0	0	0	0	1	0	1	1	1	1	1	0	0	0	0	1	0	1	1	1	1	1	0	0	0	1	0	0	0	0	1	1	1	0	1	1	1	1	1	0	1	1	1	1	0	1	0	0	0	1	1	1	1	0	0	1	0	0	0	0	1	0	1	0	0	0	1	0	1	0	0	0.826	0.826	0.016	0.826	0.826	0.826	0.826	0.692	0.826	0.692	0.016	0.826	0.016	0.826	0.692	0.826	0.692	0.016	0.692	0.826	0.826	0.016	0.826	0.826	0.826	0.826	0.826	0.692	0.826	0.826	0.826	0.826	0.016	0.692	0.826	0.016	0.826	0.692	0.692	0.826	0.826	0.826	0.692	0.826	0.692	0.016	0.826	0.692	0.692	0.826	0.826	0.826	0.692	0.692	0.826	0.016	0.016	0.826	0.826	0.826	0.692	0.016	0.692	0.692	0.692	0.826	0.826	0.826	0.826	0.692	0.692	0.692	0.826	0.692	0.826	0.016	0.692	0.826	0.826	0.826	0.826	0.826	0.826
APOE4	86	0.603408	0	0	1	0	0	1	1	0	1	1	1	0	1	1	1	0	0	1	0	1	1	0	0	0	0	1	0	0	1	0	1	0	0	0	1	0	1	0	0	0	0	1	1	1	0	0	1	1	1	0	1	1	0	0	0	0	1	1	1	0	1	0	0	0	0	0	0	0	0	1	0	1	1	1	0	0	1	1	1	0	0	0	1	0.078	0.794	0.812	0.812	0.794	0.794	0.812	0.794	0.812	0.812	0.078	0.812	0.794	0.794	0.812	0.794	0.812	0.812	0.078	0.794	0.812	0.794	0.794	0.078	0.794	0.812	0.794	0.812	0.794	0.794	0.794	0.794	0.812	0.812	0.812	0.078	0.078	0.812	0.794	0.794	0.794	0.794	0.794	0.794	0.794	0.812	0.812	0.078	0.794	0.794	0.078	0.794	0.794	0.078	0.078	0.078	0.794	0.794	0.812	0.078	0.794	0.794	0.812	0.794	0.812	0.078	0.794	0.794	0.812	0.794	0.812	0.794	0.812	0.812	0.794	0.078	0.812	0.812	0.794	0.078	0.794	0.794	0.794
APOE4	87	0.562281	0	0	1	0	1	0	0	1	0	1	0	1	0	1	1	1	1	1	0	1	0	1	0	0	0	1	1	1	1	0	0	0	0	0	0	1	1	1	1	1	1	0	1	1	1	1	1	0	0	0	0	1	0	1	0	1	1	1	1	1	1	1	0	0	1	0	0	1	0	0	0	1	0	0	1	1	0	1	1	0	1	0	1	0.792	0.03	0.792	0.792	0.556	0.03	0.792	0.792	0.556	0.792	0.556	0.03	0.792	0.556	0.556	0.556	0.792	0.792	0.556	0.792	0.03	0.792	0.556	0.556	0.556	0.556	0.792	0.556	0.03	0.792	0.792	0.556	0.556	0.556	0.792	0.556	0.792	0.556	0.792	0.556	0.556	0.556	0.03	0.556	0.792	0.556	0.556	0.03	0.792	0.03	0.03	0.556	0.556	0.03	0.03	0.556	0.556	0.792	0.792	0.03	0.792	0.792	0.556	0.556	0.792	0.556	0.556	0.556	0.556	0.792	0.03	0.556	0.556	0.556	0.556	0.792	0.556	0.556	0.03	0.792	0.556	0.792	0.556
APOE4	88	0.549354	1	1	0	0	0	1	1	0	1	0	1	0	0	0	1	1	0	1	1	0	0	1	1	0	0	1	1	1	0	1	0	0	1	0	0	0	1	0	1	1	1	1	1	0	0	1	1	0	1	0	1	1	0	1	1	0	1	0	1	1	1	1	1	0	0	1	1	0	0	1	0	0	1	1	1	0	1	0	1	1	0	1	0	0.514	0.514	0.012	0.514	0.012	0.772	0.012	0.514	0.012	0.514	0.772	0.772	0.514	0.012	0.514	0.514	0.772	0.012	0.514	0.772	0.514	0.012	0.772	0.514	0.514	0.514	0.514	0.772	0.012	0.514	0.514	0.772	0.514	0.012	0.514	0.012	0.514	0.012	0.772	0.012	0.514	0.772	0.514	0.514	0.514	0.514	0.772	0.772	0.514	0.772	0.514	0.514	0.012	0.514	0.514	0.514	0.514	0.772	0.012	0.514	0.514	0.772	0.772	0.514	0.772	0.012	0.772	0.514	0.514	0.772	0.514	0.514	0.772	0.514	0.772	0.514	0.772	0.772	0.514	0.012	0.012	0.514	0.514
APOE4	89	0.603428	1	0	0	0	0	1	1	1	1	1	1	1	1	0	1	1	0	1	0	1	0	1	0	0	1	1	1	1	0	0	0	0	1	0	0	0	1	0	1	1	1	1	1	1	0	1	1	1	1	1	1	0	0	1	1	1	0	1	1	0	1	0	0	1	0	1	1	0	0	0	1	1	1	1	0	0	1	0	1	0	0	0	0	0.606	0.608	0.04	0.606	0.608	0.606	0.608	0.606	0.608	0.606	0.606	0.04	0.608	0.04	0.608	0.606	0.606	0.608	0.606	0.606	0.608	0.606	0.606	0.04	0.608	0.606	0.608	0.606	0.04	0.608	0.608	0.608	0.04	0.04	0.606	0.606	0.606	0.608	0.608	0.606	0.608	0.608	0.608	0.606	0.606	0.608	0.606	0.608	0.608	0.606	0.606	0.606	0.608	0.606	0.606	0.608	0.606	0.608	0.608	0.606	0.04	0.608	0.606	0.608	0.606	0.608	0.608	0.606	0.606	0.608	0.606	0.608	0.606	0.608	0.606	0.606	0.606	0.608	0.606	0.04	0.606	0.606	0.606
APOE4	90	0.540988	0	1	1	0	0	0	1	1	1	0	1	1	0	1	1	1	1	0	1	1	1	1	1	1	1	0	1	0	1	1	0	0	0	1	0	1	1	1	1	0	0	0	1	0	0	1	1	0	1	0	1	1	1	1	0	0	0	0	1	1	1	1	0	1	0	0	1	0	0	0	0	0	1	0	1	0	0	0	0	0	1	0	0	0.792	0.792	0.792	0.71	0.016	0.016	0.71	0.792	0.016	0.792	0.016	0.792	0.71	0.792	0.71	0.792	0.71	0.71	0.792	0.792	0.792	0.792	0.71	0.016	0.71	0.016	0.016	0.792	0.71	0.71	0.71	0.71	0.792	0.71	0.71	0.016	0.792	0.71	0.016	0.792	0.792	0.792	0.792	0.71	0.792	0.792	0.792	0.792	0.016	0.792	0.71	0.71	0.71	0.71	0.016	0.792	0.792	0.71	0.71	0.71	0.792	0.792	0.71	0.792	0.71	0.016	0.71	0.71	0.71	0.71	0.71	0.792	0.792	0.71	0.792	0.71	0.016	0.71	0.792	0.016	0.792	0.792	0.71
APOE4	91	0.542891	1	0	1	0	1	0	0	0	0	1	1	0	0	0	1	0	0	0	1	0	1	0	0	1	0	0	0	0	0	0	1	1	0	0	0	0	1	1	0	1	1	1	1	0	0	0	1	0	1	1	0	1	1	0	0	0	0	0	1	1	1	1	0	1	0	0	0	0	0	1	1	0	1	1	0	1	1	1	1	0	1	1	0	0.662	0.078	0.662	0.91	0.91	0.662	0.662	0.662	0.662	0.91	0.91	0.662	0.91	0.662	0.662	0.662	0.078	0.662	0.078	0.078	0.91	0.91	0.91	0.662	0.078	0.91	0.662	0.078	0.078	0.662	0.662	0.91	0.078	0.662	0.662	0.078	0.662	0.662	0.078	0.662	0.662	0.91	0.662	0.078	0.662	0.662	0.078	0.91	0.662	0.662	0.91	0.662	0.662	0.662	0.078	0.91	0.91	0.91	0.662	0.91	0.91	0.078	0.662	0.662	0.91	0.662	0.662	0.91	0.662	0.662	0.662	0.91	0.662	0.662	0.662	0.91	0.078	0.91	0.91	0.662	0.662	0.078	0.662
APOE4	92	0.550523	0	0	1	1	1	1	0	0	1	1	1	0	0	1	1	1	1	1	0	1	1	0	0	0	0	1	1	1	1	1	0	1	0	0	0	0	0	0	0	0	1	1	0	1	0	0	0	0	1	1	1	1	1	1	1	1	1	1	0	0	0	0	0	0	0	0	0	0	1	1	0	0	1	0	0	1	1	1	1	0	1	1	0	0.546	0.836	0.546	0.836	0.836	0.034	0.546	0.836	0.546	0.546	0.836	0.034	0.546	0.546	0.546	0.836	0.836	0.836	0.546	0.546	0.836	0.034	0.836	0.546	0.836	0.546	0.836	0.546	0.546	0.546	0.034	0.546	0.836	0.034	0.546	0.836	0.546	0.546	0.836	0.034	0.836	0.546	0.546	0.546	0.034	0.546	0.546	0.836	0.546	0.836	0.546	0.034	0.546	0.546	0.546	0.546	0.836	0.836	0.546	0.836	0.836	0.546	0.546	0.546	0.836	0.546	0.836	0.836	0.836	0.546	0.546	0.546	0.546	0.546	0.546	0.836	0.546	0.546	0.034	0.034	0.836	0.546	0.546
APOE4	93	0.567227	0	0	1	0	1	0	0	1	1	1	0	1	1	0	1	0	1	0	0	0	1	0	0	1	0	1	0	0	0	0	1	1	0	0	0	1	0	1	1	1	0	0	0	0	0	0	1	1	0	1	1	1	0	1	0	0	1	1	0	0	0	1	1	0	0	0	0	0	0	1	0	0	0	0	1	1	0	0	1	0	1	0	1	0.112	0.112	0.764	0.934	0.934	0.764	0.764	0.934	0.764	0.112	0.764	0.764	0.764	0.764	0.934	0.764	0.764	0.934	0.934	0.764	0.764	0.764	0.934	0.764	0.764	0.934	0.112	0.764	0.764	0.934	0.764	0.764	0.764	0.764	0.112	0.112	0.934	0.934	0.764	0.764	0.764	0.934	0.112	0.112	0.764	0.934	0.764	0.934	0.934	0.764	0.934	0.934	0.934	0.934	0.764	0.112	0.764	0.764	0.764	0.934	0.934	0.934	0.934	0.764	0.934	0.934	0.764	0.112	0.764	0.764	0.764	0.764	0.934	0.934	0.934	0.764	0.764	0.112	0.934	0.934	0.934	0.764	0.764
APOE4	94	0.515734	0	0	0	0	0	1	1	1	0	1	0	0	1	0	1	1	0	1	0	1	0	0	0	0	0	1	0	1	1	0	1	0	1	0	1	0	0	0	1	0	1	1	1	1	1	0	1	1	0	1	1	1	0	0	1	0	1	1	1	0	0	1	1	0	1	0	0	0	0	0	0	1	1	0	1	1	1	0	0	0	0	0	1	0.04	0.756	0.04	0.782	0.782	0.756	0.756	0.782	0.782	0.04	0.756	0.782	0.782	0.782	0.756	0.756	0.04	0.782	0.782	0.782	0.782	0.04	0.782	0.782	0.756	0.782	0.782	0.04	0.756	0.782	0.782	0.782	0.04	0.782	0.756	0.04	0.782	0.782	0.782	0.782	0.756	0.756	0.782	0.756	0.04	0.782	0.756	0.782	0.756	0.782	0.782	0.782	0.782	0.04	0.04	0.782	0.782	0.782	0.782	0.756	0.756	0.756	0.756	0.756	0.782	0.782	0.04	0.782	0.756	0.782	0.756	0.782	0.756	0.782	0.756	0.782	0.756	0.04	0.782	0.04	0.756	0.782	0.782
APOE4	95	0.480606	1	0	0	0	1	0	1	0	0	1	1	1	1	1	0	0	1	1	1	1	1	1	0	1	1	0	0	1	1	1	0	1	1	1	0	1	0	1	0	0	1	1	1	1	1	1	1	0	0	1	0	1	0	1	1	0	1	0	1	1	0	0	0	0	0	1	0	0	0	1	0	1	1	1	1	1	1	1	1	1	0	1	0	0.328	0.006	0.328	0.006	0.328	0.78	0.78	0.006	0.78	0.328	0.328	0.78	0.328	0.328	0.78	0.328	0.78	0.78	0.328	0.328	0.328	0.006	0.328	0.78	0.78	0.328	0.328	0.328	0.78	0.328	0.78	0.006	0.006	0.006	0.328	0.328	0.328	0.328	0.328	0.78	0.006	0.78	0.328	0.78	0.328	0.006	0.78	0.328	0.78	0.328	0.328	0.328	0.006	0.328	0.006	0.328	0.328	0.006	0.328	0.78	0.328	0.78	0.78	0.78	0.78	0.78	0.328	0.328	0.78	0.328	0.78	0.328	0.78	0.328	0.78	0.78	0.78	0.78	0.328	0.328	0.328	0.328	0.78
APOE4	96	0.45436	1	0	1	0	1	1	1	1	1	1	0	0	0	1	0	1	0	1	0	0	0	1	0	0	0	1	0	0	0	0	1	0	1	1	1	1	1	1	0	0	0	0	0	1	1	1	0	1	0	1	1	0	1	0	1	0	0	0	1	1	1	1	1	0	0	0	0	0	0	0	0	1	0	1	0	1	0	0	1	1	1	0	1	0.56	0.958	0.56	0.56	0.958	0.958	0.016	0.56	0.56	0.56	0.958	0.56	0.958	0.56	0.56	0.958	0.56	0.958	0.958	0.56	0.016	0.958	0.56	0.958	0.958	0.958	0.56	0.56	0.56	0.958	0.56	0.016	0.016	0.56	0.958	0.958	0.56	0.56	0.56	0.56	0.958	0.56	0.958	0.56	0.958	0.56	0.016	0.56	0.016	0.56	0.56	0.016	0.016	0.016	0.56	0.958	0.958	0.958	0.958	0.016	0.016	0.56	0.016	0.958	0.016	0.958	0.56	0.56	0.958	0.56	0.56	0.56	0.56	0.958	0.016	0.56	0.958	0.958	0.016	0.56	0.56	0.56	0.56
APOE4	97	0.593567	1	0	0	1	0	1	0	0	0	1	1	1	1	0	1	0	1	0	0	0	0	0	0	0	1	1	1	0	0	1	0	1	1	1	0	0	1	0	0	1	1	1	0	1	1	1	1	1	0	0	0	1	0	1	1	1	1	1	0	0	1	0	0	0	0	1	0	1	0	0	0	0	0	1	0	1	0	0	0	0	0	1	1	0.73	0.084	0.084	0.73	0.73	0.816	0.73	0.084	0.084	0.816	0.816	0.084	0.73	0.816	0.73	0.084	0.816	0.084	0.816	0.084	0.816	0.73	0.084	0.816	0.816	0.816	0.73	0.73	0.816	0.816	0.73	0.73	0.084	0.816	0.73	0.73	0.73	0.73	0.816	0.816	0.816	0.084	0.73	0.73	0.084	0.73	0.73	0.73	0.73	0.73	0.73	0.816	0.816	0.816	0.084	0.73	0.816	0.73	0.73	0.73	0.084	0.084	0.816	0.816	0.084	0.816	0.73	0.816	0.73	0.816	0.73	0.816	0.816	0.816	0.816	0.816	0.084	0.084	0.084	0.73	0.816	0.73	0.73
APOE4	98	0.474359	0	0	0	0	1	1	1	0	1	0	1	1	0	0	0	1	1	1	1	0	0	0	0	0	0	1	0	0	1	1	1	0	1	1	1	1	1	0	1	1	0	1	0	0	1	1	1	1	0	0	1	0	0	1	1	1	1	1	1	0	1	0	0	0	1	0	1	0	0	1	0	0	0	1	1	0	1	1	1	1	0	1	0	0.006	0.54	0.88	0.54	0.88	0.88	0.006	0.006	0.54	0.88	0.54	0.88	0.88	0.88	0.54	0.54	0.88	0.006	0.88	0.006	0.88	0.54	0.54	0.54	0.88	0.54	0.006	0.88	0.006	0.88	0.006	0.88	0.88	0.54	0.54	0.54	0.54	0.88	0.54	0.54	0.54	0.54	0.006	0.88	0.54	0.54	0.88	0.54	0.006	0.54	0.006	0.88	0.006	0.54	0.88	0.88	0.006	0.88	0.006	0.54	0.006	0.54	0.88	0.54	0.88	0.88	0.54	0.54	0.54	0.54	0.54	0.54	0.54	0.88	0.88	0.54	0.88	0.54	0.54	0.006	0.88	0.54	0.88
APOE4	99	0.644767	0	0	0	1	1	0	1	1	0	0	0	0	1	1	1	1	1	1	1	1	0	1	1	1	0	0	1	0	1	1	0	0	1	1	1	1	1	1	1	0	0	0	1	0	0	0	1	1	1	1	0	0	0	1	1	1	1	1	0	0	0	0	0	0	1	0	0	1	1	0	0	1	1	1	1	0	0	0	1	0	0	0	0	0.09	0.09	0.618	0.618	0.618	0.09	0.618	0.61	0.618	0.618	0.61	0.09	0.618	0.61	0.61	0.09	0.61	0.618	0.61	0.618	0.618	0.61	0.61	0.61	0.61	0.09	0.09	0.618	0.618	0.61	0.61	0.09	0.61	0.09	0.618	0.61	0.61	0.618	0.61	0.61	0.61	0.61	0.61	0.09	0.618	0.61	0.61	0.61	0.61	0.61	0.61	0.09	0.618	0.09	0.61	0.61	0.618	0.09	0.61	0.09	0.61	0.61	0.61	0.61	0.61	0.61	0.61	0.618	0.618	0.61	0.61	0.618	0.618	0.618	0.618	0.61	0.09	0.61	0.61	0.09	0.61	0.09	0.61
APOE4	100	0.582447	1	0	0	0	0	0	0	0	1	1	0	0	1	1	1	0	0	1	1	0	0	0	0	0	0	1	1	0	0	0	0	0	0	1	0	0	1	0	1	1	1	1	0	0	0	0	1	1	1	0	1	1	0	1	1	1	1	1	0	0	1	1	1	0	0	1	1	1	0	1	0	1	1	1	0	0	0	0	0	0	0	0	0	0.826	0.888	0.888	0.826	0.826	0.826	0.826	0.056	0.826	0.888	0.826	0.826	0.826	0.826	0.888	0.826	0.888	0.826	0.826	0.056	0.888	0.888	0.888	0.826	0.826	0.888	0.826	0.056	0.826	0.888	0.826	0.056	0.888	0.888	0.056	0.826	0.888	0.888	0.826	0.888	0.056	0.826	0.056	0.826	0.826	0.826	0.056	0.888	0.056	0.888	0.826	0.826	0.888	0.826	0.888	0.056	0.826	0.888	0.056	0.056	0.826	0.826	0.888	0.826	0.888	0.888	0.826	0.888	0.826	0.888	0.826	0.888	0.888	0.826	0.826	0.888	0.056	0.826	0.826	0.888	0.056	0.826	0.826
AB_PTAU	1	0.540698	0	0	0	0	1	1	0	1	0	0	1	1	0	1	1	0	1	1	0	0	0	1	1	0	0	0	0	0	0	1	0	0	0	0	0	0	0	1	0	1	1	1	1	0	1	1	0	1	1	1	1	1	1	1	1	1	1	1	0	1	0	0	1	0	0	1	0	0	0	1	1	0	0	1	1	0	1	1	1	1	1	1	0	0.724	0.476	0.338	0.134	0.762	0.136	0.68	0.16	0.768	0.212	0.616	0.35	0.348	0.03	0.862	0.286	0.536	0.876	0.266	0.198	0.958	0.924	0.732	0.42	0.566	0.328	0.936	0.478	0.334	0.464	0.502	0.948	0.122	0.82	0.734	0.734	0.866	0.292	0.108	0.338	0.452	0.21	0.838	0.124	0.382	0.826	0.774	0.344	0.492	0.234	0.504	0.174	0.996	0.822	0.702	0.466	0.834	0.934	0.146	0.312	0.896	0.966	0.096	0.6	0.13	0.262	0.294	0.574	0.122	0.574	0.174	0.542	0.67	0.89	0.676	0.454	0.776	0.976	0.168	0.678	0.868	0.942	0.956
AB_PTAU	2	0.496795	1	0	1	0	0	1	0	1	0	1	0	0	1	1	0	0	1	1	0	1	1	0	1	1	1	0	0	0	1	0	1	0	1	0	0	0	0	1	1	0	1	0	0	0	0	0	0	1	0	1	1	1	0	1	0	0	1	1	0	1	0	0	1	1	1	0	0	0	0	0	0	1	1	1	0	0	1	1	1	1	0	1	0	0.024	0.214	0.984	0.178	0.884	0.144	0.582	0.772	0.146	0.616	0.794	0.494	0.048	0.34	0.538	0.192	0.994	0.678	0.652	0.184	0.82	0.99	0.976	0.842	0.788	0.624	0.816	0.89	0.37	0.928	0.6	0.384	0.438	0.07	0.718	0.864	0.454	0.72	0.922	0.946	0.14	0.032	0.018	0.608	0.796	0.28	0.728	0.298	0.142	0.508	0.486	0.906	0.1	0.558	0.88	0.992	0.026	0.062	0.486	0.874	0.598	0.574	0.818	0.34	0.298	0.83	0.252	0.71	0.518	0.072	0.844	0.65	0.972	0.152	0.57	0.31	0.684	0.204	0.76	0.252	0.526	0.696	0.678
AB_PTAU	3	0.61643	0	0	0	0	0	0	1	0	0	1	0	0	1	0	0	1	0	0	1	0	1	1	0	1	0	1	0	0	0	0	0	0	1	1	0	1	0	0	1	0	0	1	1	1	1	1	1	1	0	0	1	1	0	1	1	1	0	1	0	0	0	0	1	1	1	1	0	0	0	0	0	0	1	1	1	1	0	0	1	0	0	1	0	0.828	0.224	0.656	0.772	0.49	0.082	0.19	0.44	0.682	0.274	0.76	0.108	0.958	0.758	0.272	0.758	0.06	0.106	0.67	0.216	0.952	0.118	0.882	0.546	0.228	0.77	0.224	0.192	0.224	0.3	0.472	0.662	0.418	0.804	0.68	0.85	0.74	0.976	0.652	0.57	0.718	0.058	0.294	0.372	0.586	0.928	1	0.208	0.09	0.716	0.89	0.446	0.166	0.568	0.656	0.276	0.506	0.968	0.806	0.234	0.356	0.476	0.752	0.914	0.996	0.246	0.886	0.992	0.906	0.976	0.616	0.044	0.764	0.742	0.4	0.996	0.712	0.314	0.588	0.094	0.4	0.74	0.972
AB_PTAU	4	0.660548	0	1	1	0	0	1	1	0	1	0	0	0	1	1	0	1	1	1	1	1	0	1	1	1	1	0	1	0	1	1	0	1	0	1	0	0	1	0	0	1	0	1	1	0	1	0	1	1	0	1	1	0	0	0	0	1	1	1	1	0	0	1	1	0	0	1	0	1	0	0	0	0	0	1	1	1	0	1	1	0	1	0	0	0.924	0.79	0.12	0.286	0.62	0.866	0.978	0.702	0.734	0.016	0.83	0.078	0.326	0.356	0.194	0.822	0.422	0.868	0.12	0.06	0.092	0.904	0.744	0.146	0.352	0.11	0.514	0.756	0.216	0.94	0.576	0.348	0.678	0.72	0.352	0.524	0.45	0.216	0.676	0.276	0.612	0.632	0.906	0.512	0.866	0.914	0.708	0.852	0.364	0.35	0.864	0.1	0.12	0.23	0.514	0.306	0.276	0.808	0.728	0.484	0.168	0.314	0.386	0.914	0.188	0.222	0.12	0.31	0.194	0.312	0.374	0.178	0.344	0.992	0.758	0.916	0.072	0.418	0.762	0.436	0.916	0.462	0.908
AB_PTAU	5	0.589697	1	0	1	1	0	0	1	1	0	1	1	0	0	0	0	0	0	0	1	1	1	1	1	0	1	1	0	0	0	1	0	1	1	1	0	1	1	1	1	1	0	0	0	1	1	1	1	0	1	1	1	0	1	1	0	0	1	1	0	1	1	1	1	1	1	0	0	1	0	0	1	1	1	0	0	1	1	1	0	1	0	1	1	0.472	0.722	0.766	0.068	0.606	0.534	0.248	0.91	0.268	0.092	0.46	0.458	0.022	0.308	0.024	0.584	0.08	0.816	0.102	0.034	0.586	0.556	0.302	0.304	0.982	0.914	0.344	0.558	0.63	0.448	0.388	0.552	0.748	0.084	0.214	0.628	0.708	0.138	0.296	0.284	0.104	0.358	0.77	0.55	0.162	0.572	0.704	0.688	0.338	0.872	0.264	0.776	0.306	0.686	0.042	0.078	0.676	0.224	0.308	0.162	0.342	0.416	0.912	0.176	0.376	0.226	0.268	0.236	0.176	0.118	0.556	0.996	0.538	0.248	0.622	0.286	0.384	0.592	0.454	0.076	0.036	0.89	0.436
AB_PTAU	6	0.616144	0	0	0	1	1	0	1	1	1	0	1	0	1	0	0	1	0	0	0	0	0	1	1	1	1	0	1	1	1	1	0	1	0	0	0	1	0	1	0	1	0	0	0	0	0	0	0	1	0	0	1	0	0	1	1	1	0	0	1	1	0	1	0	1	1	1	1	1	1	0	1	0	0	1	1	0	1	1	1	0	0	0	1	0.846	0.698	0.168	0.196	0.46	0.398	0.574	0.858	0.254	0.336	0.928	0.326	0.964	0.698	0.336	0.314	0.462	0.272	0.12	0.154	0.918	0.682	0.432	0.326	0.43	0.382	0.648	0.38	0.676	0.808	0.882	0.278	0.74	0.37	0.332	0.554	0.11	0.728	0.14	0.554	0.07	0.772	0.62	0.754	0.586	0.164	0.516	0.158	0.28	0.428	0.912	0.76	0.252	0.834	0.98	0.214	0.116	0.54	0.46	0.81	0.284	0.284	0.45	0.186	0.392	0.72	0.152	0.714	0.012	0.276	0.4	0.04	0.836	0.674	0.336	0.534	0.804	0.132	0.978	0.038	0.654	0.202	0.742
AB_PTAU	7	0.584811	0	0	0	0	1	1	0	1	1	0	1	1	0	1	1	0	0	1	0	0	0	0	0	0	0	0	1	0	1	1	1	0	1	0	0	0	0	0	1	1	0	1	0	0	1	0	1	1	0	0	0	0	0	0	1	1	0	1	0	0	0	1	0	0	0	1	0	1	1	1	1	1	0	1	0	0	1	1	1	1	0	0	1	0.806	0.054	0.324	0.622	0.458	0.732	0.296	0.654	0.942	0.538	0.52	0.388	0.738	0.834	0.876	0.462	0.616	0.57	0.702	0.102	0.686	0.38	0.202	0.504	0.984	0.584	0.794	0.568	0.822	0.584	0.798	0.952	0.132	0.016	0.23	0.268	0.736	0.614	0.588	0.716	0.572	0.408	0.098	0.11	0.798	1	0.694	0.218	0.134	0.068	0.314	0.354	0.476	0.502	0.076	0.842	0.444	0.348	0.99	0.962	0.198	0.382	0.376	0.726	0.656	0.75	0.192	0.13	0.224	0.02	0.688	0.2	0.682	0.774	0.758	0.68	0.802	0.864	0.238	0.496	0.686	0.478	0.956
AB_PTAU	8	0.635465	0	0	0	1	0	0	0	0	1	0	1	1	1	1	1	1	0	1	1	1	1	1	0	1	0	1	1	0	1	1	0	1	0	1	0	0	1	0	0	0	0	1	1	0	0	1	1	1	1	0	0	0	1	0	1	0	1	0	0	0	1	1	1	1	1	0	0	1	0	0	0	0	1	1	1	0	0	1	1	1	1	0	0	0.878	0.122	0.396	0.122	0.098	0.442	0.5	0.48	0.426	0.342	0.818	0.578	0.916	0.846	0.688	0.344	0.09	0.454	0.91	0.632	0.11	0.51	0.158	0.35	0.216	0.566	0.866	0.188	0.22	0.166	0.21	0.482	0.288	0.562	0.622	0.88	0.634	0.922	0.61	0.13	0.526	0.148	0.094	0.21	0.276	0.892	0.426	0.806	0.934	0.158	0.702	0.294	0.726	0.564	0.336	0.146	0.62	0.406	0.376	0.208	0.87	0.86	0.158	0.422	0.544	0.196	0.832	0.03	0.22	0.34	0.474	0.02	0.148	0.266	0.682	0.54	0.348	0.592	0.852	0.078	0.482	0.338	0.652
AB_PTAU	9	0.659382	1	0	1	0	0	1	1	1	0	1	0	0	1	1	0	0	1	1	1	0	1	0	0	0	0	0	1	0	1	1	1	0	1	1	0	0	0	0	1	0	1	1	1	1	1	1	1	0	1	0	1	1	0	1	0	1	1	1	1	0	1	0	1	0	0	0	0	1	0	0	1	0	1	0	0	0	1	1	1	1	0	0	1	0.952	0.31	0.646	0.186	0.76	0.914	0.39	0.73	0.732	0.798	0.008	0.414	0.726	0.614	0.874	0.348	0.738	0.778	0.592	0.156	0.736	0.132	0.612	0.402	0.35	0.81	0.422	0.284	0.494	0.446	0.262	0.194	0.622	0.318	0.136	0.202	0.724	0.72	0.228	0.5	0.488	0.898	0.532	0.342	0.396	0.97	0.558	0.596	0.092	0.788	0.552	0.962	0.706	0.796	0.716	0.616	0.464	0.684	0.4	0.134	0.882	0.686	0.49	0.942	0.036	0.066	0.404	0.65	0.054	0.104	0.876	0.78	0.184	0.56	0.334	0.418	0.518	0.954	0.618	0.708	0.618	0.56	0.392
AB_PTAU	10	0.661868	1	0	1	1	1	0	1	1	1	0	0	0	1	1	1	1	1	0	1	0	1	1	1	1	1	1	0	0	1	0	0	1	0	0	0	0	0	1	0	0	0	0	1	1	0	0	0	1	1	1	1	1	1	0	1	1	0	1	0	1	1	1	1	0	1	0	1	1	1	0	0	0	0	0	0	0	0	1	1	1	0	1	1	0.256	0.716	0.162	0.29	0.446	0.184	0.694	0.922	0.954	0.016	0.744	0.372	0.628	0.328	0.264	0.974	0.28	0.492	0.694	0.408	0.85	0.49	0.656	0.422	0.632	0.834	0.182	0.344	0.828	0.194	0.378	0.314	0.212	0.26	0.448	0.236	0.226	0.432	0.97	0.848	0.618	0.424	0.154	0.294	0.248	0.272	0.482	0.882	0.57	0.606	0.274	0.776	0.518	0.596	0.632	0.93	0.712	0.716	0.164	0.584	0.592	0.158	0.964	0.378	0.1	0.17	0.974	0.194	0.434	0.974	0.026	0.21	0.636	0.268	0.714	0.522	0.21	0.234	0.774	0.77	0.28	0.734	0.582
AB_PTAU	11	0.632388	0	0	0	0	0	1	1	1	1	0	1	0	1	0	0	1	1	0	0	1	1	0	0	0	1	0	1	1	1	1	1	0	1	0	0	0	0	0	0	1	1	0	1	0	0	1	0	0	1	1	0	1	1	1	1	1	0	0	0	0	0	1	0	0	0	1	0	0	0	0	1	0	1	1	0	0	1	0	0	1	0	0	1	0.144	0.724	0.232	0.142	0.354	0.908	0.748	0.11	0.736	0.338	0.71	0.038	0.932	0.028	0.724	0.57	0.814	0.166	0.612	0.814	0.778	0.468	0.898	0.194	0.914	0.32	0.68	0.194	0.504	0.484	0.852	0.454	0.304	0.836	0.736	0.936	0.596	0.214	0.794	0.068	0.198	0.192	0.692	0.584	0.774	0.464	0.278	0.236	0.83	0.814	0.578	0.8	0.758	0.4	0.96	0.2	0.384	0.64	0.606	0.674	0.174	0.268	0.37	0.224	0.824	0.372	0.588	0.208	0.652	0.176	0.114	0.424	0.152	0.886	0.584	0.618	0.664	0.744	0.618	0.628	0.532	0.632	0.73
AB_PTAU	12	0.667544	0	0	0	0	1	0	1	1	1	1	0	1	0	0	0	1	1	0	1	1	1	1	1	0	0	0	1	1	0	1	0	1	0	1	0	0	1	0	0	1	0	0	0	0	1	0	1	1	1	0	0	0	1	1	0	1	0	1	0	0	1	1	1	1	0	0	1	0	0	0	0	0	0	0	0	1	1	1	0	1	0	1	0	0.708	0.122	0.754	0.514	0.14	0.464	0.272	0.96	0.24	0.498	0.52	0.86	0.008	0.828	0.096	0.62	0.984	0.19	0.176	0.87	0.858	0.998	0.59	0.722	0.144	0.224	0.988	0.346	0.26	0.416	0.338	0.614	0.706	0.71	0.904	0.404	0.842	0.358	0.982	0.662	0.04	0.514	0.764	0.752	0.294	0.352	0.852	0.998	0.866	0.592	0.33	0.718	0.792	0.328	0.012	0.762	0.18	0.612	0.302	0.51	0.08	0.996	0.858	0.974	0.248	0.986	0.594	0.914	0.22	0.128	0.374	0.404	0.14	0.072	0.616	0.994	0.048	0.348	0.704	0.642	0.68	0.126	0.396
AB_PTAU	13	0.638502	1	0	1	1	0	0	1	0	1	1	0	1	1	0	1	1	0	0	0	0	0	1	0	0	1	1	1	1	0	0	1	1	1	0	0	0	1	1	0	1	1	1	1	1	0	0	1	0	0	0	1	1	1	1	1	1	0	1	1	0	0	0	0	0	0	0	0	0	0	0	1	0	1	1	1	1	0	1	0	0	1	1	0	0.96	0.168	0.738	0.722	0.474	0.216	0.244	0.16	0.4	0.812	0.006	0.706	0.332	0.326	0.304	0.294	0.12	0.908	0.782	0.284	0.506	0.774	0.868	0.352	0.804	0.498	0.162	0.642	0.578	0.318	0.584	0.98	0.588	0.342	0.014	0.76	0.654	0.684	0.286	0.316	0.54	0.3	0.666	0.946	0.148	0.44	0.38	0.166	0.414	0.436	0.66	0.884	0.422	0.294	0.798	0.152	0.176	0.506	0.65	0.718	0.982	0.43	0.894	0.214	0.91	0.182	0.29	0.856	0.044	0.11	0.706	0.364	0.888	0.074	0.202	0.192	0.396	0.666	0.65	0.608	0.836	0.342	0.438
AB_PTAU	14	0.677679	0	1	0	0	1	0	0	0	1	0	1	1	0	1	1	0	1	1	0	1	0	0	1	1	0	0	1	0	0	1	0	1	0	0	1	1	0	0	0	1	1	1	0	1	0	0	1	1	0	0	0	1	1	1	1	0	0	1	0	1	1	1	1	0	0	0	0	0	0	0	0	0	0	0	0	0	1	1	0	0	0	0	1	0.276	0.982	0.218	0.264	0.8	0.418	0.572	0.708	0.34	0.264	0.706	0.818	0.434	0.358	0.686	0.356	0.568	0.866	0.202	0.302	0.408	0.6	0.886	0.604	0.158	0.556	0.628	0.264	0.278	0.28	0.756	0.49	0.352	0.504	0.846	0.548	0.982	0.214	0.828	0.112	0.608	0.654	0.462	0.622	0.182	0.198	0.744	0.112	0.178	0.69	0.682	0.216	0.414	0.836	0.788	0.36	0.256	0.786	0.378	0.412	0.696	0.818	0.424	0.084	0.33	0.968	0.164	0.208	0.496	0.616	0.484	0.706	0.744	0.106	0.538	0.764	0.29	0.804	0.678	0.738	0.464	0.592	0.626
AB_PTAU	15	0.612545	0	0	0	0	1	0	1	0	0	1	0	1	1	0	1	1	1	0	0	0	1	0	0	0	1	0	0	1	0	0	0	0	0	0	0	0	0	0	1	1	1	1	1	0	1	1	1	1	1	0	1	0	0	1	0	0	1	1	1	1	0	1	1	0	1	0	0	0	0	0	0	0	1	1	1	0	0	0	0	1	0	0	0	0.7	0.622	0.17	0.224	0.946	0.422	0.842	0.016	0.198	0.352	0.084	0.338	0.09	0.29	0.06	0.034	0.636	0.448	0.548	0.346	0.55	0.156	0.658	0.464	0.362	0.38	0.328	0.858	0.338	0.402	0.936	0.064	0.034	0.734	0.634	0.788	0.27	0.574	0.882	0.686	0.372	0.87	0.24	0.396	0.51	0.242	0.334	0.91	0.226	0.09	0.358	0.8	0.242	0.914	0.638	0.394	0.41	0.79	0.424	0.246	0.4	0.378	0.368	0.208	0.39	0.044	0.35	0.462	0.234	0.378	0.526	0.67	0.972	0.636	0.404	0.498	0.492	0.486	0.29	0.754	0.008	0.668	0.312
AB_PTAU	16	0.604167	0	0	1	0	0	0	1	1	1	0	0	1	0	1	0	1	1	1	0	1	0	0	1	0	1	1	1	0	0	1	1	0	0	0	1	1	1	1	1	1	1	1	1	1	1	0	0	0	0	1	1	1	0	1	0	1	1	0	1	0	1	0	1	1	1	0	1	0	0	1	1	0	1	1	1	0	0	1	0	1	0	1	1	0.676	0.158	0.134	0.752	0.298	0.646	0.878	0.266	0.968	0.648	0.106	0.292	0.358	0.604	0.392	0.996	0.69	0.98	0.912	0.382	0.318	0.826	0.272	0.526	0.362	0.72	0.682	0.42	0.82	0.73	0.596	0.05	0.744	0.854	0.122	0.704	0.476	0.704	0.446	0.328	0.81	0.416	0.926	0.206	0.79	0.008	0.674	0.284	0.662	0.92	0.76	0.078	0.758	0.308	0.758	0.126	0.492	0.146	0.562	0.018	0.316	0.072	0.8	0.222	0.464	0.162	0.044	0.896	0.14	0.308	0.196	0.138	0.416	0.632	0.998	0.17	0.692	0.142	0.092	0.958	0.02	0.868	0.698
AB_PTAU	17	0.631395	0	1	1	1	1	1	0	1	0	1	1	0	1	1	1	0	0	1	0	1	1	0	1	0	0	0	0	1	1	1	0	0	1	1	1	1	0	1	0	1	1	0	0	1	1	1	1	1	0	0	0	1	1	1	1	1	0	0	1	0	0	1	0	0	0	1	0	0	0	0	0	1	0	0	1	0	0	1	0	1	0	1	0	0.736	0.202	0.812	0.492	0.548	0.446	0.426	0.972	0.156	0.87	0.242	0.492	0.4	0.984	0.388	0.368	0.2	0.554	0.94	0.382	0.892	0.21	0.488	0.446	0.618	0.362	0.338	0.868	0.274	0.316	0.768	0.2	0.108	0.226	0.572	0.928	0.354	0.112	0.662	0.314	0.974	0.762	0.27	0.672	0.602	0.072	0.95	0.836	0.074	0.216	0.414	0.772	0.36	0.1	0.778	0.818	0.058	0.138	0.424	0.64	0.174	0.394	0.768	0.242	0.918	0.176	0.492	0.484	0.692	0.234	0.214	0.718	0.758	0.642	0.448	0.452	0.57	0.84	0.196	0.968	0.182	0.844	0.704
AB_PTAU	18	0.643605	1	0	0	0	0	0	1	1	1	0	1	0	1	1	0	0	1	1	1	0	0	0	0	0	0	1	0	1	1	1	0	1	0	0	0	0	0	1	0	0	1	1	1	1	1	1	0	1	1	1	0	0	0	1	1	1	1	0	1	0	0	1	0	0	0	0	0	0	1	0	0	1	1	0	1	0	0	1	1	1	1	0	1	0.044	0.438	0.296	0.022	0.126	0.43	0.086	0.978	0.38	0.156	0.55	0.142	0.43	0.964	0.82	0.41	0.12	0.842	0.786	0.944	0.352	0.244	0.246	0.188	0.156	0.1	0.656	0.64	0.798	0.698	0.08	0.388	0.384	0.616	0.734	0.75	0.7	0.384	0.418	0.424	0.706	0.804	0.72	0.986	0.294	0.7	0.324	0.79	0.128	0.946	0.56	0.288	0.474	0.21	0.744	0.958	0.82	0.256	0.358	0.686	0.358	0.362	0.162	0.38	0.996	0.298	0.722	0.334	0.35	0.658	0.066	0.706	0.506	0.12	0.186	0.214	0.018	0.04	0.982	0.162	0.874	0.642	0.436
AB_PTAU	19	0.596221	0	1	0	1	1	0	1	0	1	0	1	0	1	1	0	1	1	0	0	0	0	0	1	1	1	1	1	0	0	0	1	0	0	1	0	0	0	0	1	1	1	1	0	1	1	1	1	1	0	1	0	0	1	1	1	1	0	1	1	0	1	0	0	1	1	0	1	1	0	0	0	0	0	1	1	0	1	1	0	0	0	1	0	0.868	0.978	0.958	0.71	1	0.14	0.484	0.71	0.458	0.788	0.572	0.366	0.098	0.796	0.816	0.708	0.998	0.064	0.102	0.908	0.952	0.496	0.756	0.69	0.154	0.914	0.198	0.186	0.922	0.54	0.912	0.518	0.346	0.292	0.09	0.946	0.598	0.272	0.118	0.104	0.858	0.108	0.184	0.8	0.374	0.84	0.992	0.94	0.176	0.708	0.96	0.862	0.304	0.718	0.214	0.562	0.2	0.268	0.956	0.818	0.81	0.398	0.372	0.138	0.702	0.056	0.984	0.726	0.156	0.698	0.686	0.878	0.154	0.328	0.304	0.198	0.85	0.802	0.708	0.242	0.024	0.386	0.276
AB_PTAU	20	0.649824	0	0	0	1	0	1	0	1	1	1	0	1	0	0	0	0	0	1	0	1	1	1	1	0	1	1	1	0	0	1	0	1	1	1	0	0	0	1	1	1	0	0	1	1	1	1	1	1	1	1	1	0	1	1	0	0	0	0	0	0	1	0	0	0	1	1	0	1	1	0	1	0	0	1	1	0	0	1	1	1	1	1	1	0.656	0.76	0.104	0.268	0.15	0.956	0.018	0.208	0.39	0.994	0.058	0.834	0.436	0.8	0.378	0.154	0.952	0.874	0.388	0.502	0.714	0.812	0.724	0.316	0.46	0.116	0.132	0.346	0.168	0.284	0.154	0.248	0.28	1	0.386	0.98	0.784	0.926	0.406	0.432	0.2	0.526	0.162	0.804	0.796	0.2	0.796	0.782	0.82	0.312	0.368	0.05	0.74	0.552	0.73	0.914	0.52	0.324	0.306	0.57	0.676	0.18	0.064	0.072	0.39	0.882	0.744	0.892	0.174	0.416	0.814	0.37	0.684	0.408	0.946	0.566	0.62	0.358	0.966	0.238	0.76	0.692	0.33
AB_PTAU	21	0.603368	0	1	1	0	0	1	1	1	1	1	1	0	0	0	0	1	0	1	0	0	0	1	1	1	1	0	0	0	1	1	0	1	1	0	1	0	0	0	1	0	0	1	0	1	1	0	0	0	1	1	1	0	1	0	1	1	0	1	1	0	0	1	1	0	0	0	1	1	1	0	0	0	1	0	0	1	0	0	1	1	0	0	1	0.546	0.766	0.138	0.266	0.392	0.15	0.698	0.864	0.386	0.97	0.844	0.354	0.006	0.476	0.418	0.01	0.062	0.982	0.578	0.18	0.426	0.116	0.128	0.79	0.348	0.592	0.492	0.86	0.84	0.592	0.406	0.578	0.502	0.048	0.534	0.49	0.414	0.9	0.232	0.486	0.238	0.812	0.598	0.444	0.762	0.102	0.712	0.644	0.688	0.398	0.954	0.332	0.886	0.77	0.17	0.168	0.394	0.258	0.806	0.392	0.348	0.196	0.77	0.094	0.674	0.162	0.316	0.318	0.52	0.536	0.11	0.446	0.86	0.462	0.164	0.234	0.544	0.51	0.358	0.726	0.698	0.622	0.608
AB_PTAU	22	0.660279	1	0	0	0	1	0	1	1	1	1	0	1	1	0	1	1	1	1	1	0	1	1	1	0	1	0	1	1	0	0	0	0	1	1	0	0	0	0	0	0	1	1	1	1	1	0	0	0	1	0	1	0	0	0	1	0	1	1	1	1	0	0	0	1	0	0	0	0	0	0	0	0	1	1	1	0	1	1	1	0	1	0	1	0.21	0.526	0.596	0.058	0.648	0.24	0.984	0.198	0.184	0.996	0.104	0.376	0.844	0.56	0.22	0.568	0.494	0.806	0.248	0.504	0.996	0.124	0.626	0.498	0.886	0.26	0.294	0.82	0.214	0.376	0.97	0.102	0.148	0.412	0.232	0.78	0.262	0.64	0.206	0.638	0.424	0.296	0.998	0.81	0.162	0.716	0.996	0.25	0.318	0.136	0.84	0.298	0.382	0.448	0.37	0.416	0.97	0.43	0.822	0.696	0.142	0.138	0.346	0.454	0.292	0.196	0.526	0.08	0.432	0.276	0.33	0.206	0.984	0.7	0.156	0.736	0.614	0.472	0.178	0.032	0.878	0.516	0.446
AB_PTAU	23	0.602855	0	0	1	1	1	0	0	1	1	0	0	1	1	0	1	0	0	0	0	0	0	1	0	0	0	0	0	1	1	1	0	0	0	1	1	0	1	1	1	1	1	0	1	1	1	1	1	1	0	0	0	1	1	0	1	1	1	1	0	1	1	0	0	0	0	1	0	0	0	0	0	1	1	1	1	0	0	0	0	0	0	1	0	0.874	0.272	0.734	0.552	0.138	0.876	0.272	0.912	0.372	0.608	0.458	1	0.406	0.082	0.582	0.534	0.356	0.906	0.506	0.328	0.41	0.344	0.418	0.444	0.716	0.406	0.578	0.32	0.93	0.188	0.068	0.508	0.776	0.278	0.824	0.316	0.872	0.646	0.816	0.314	0.424	0.156	0.682	0.338	0.688	0.442	0.242	0.846	0.048	0.378	0.472	0.806	0.734	0.088	0.222	0.682	0.86	0.674	0.252	0.328	0.748	0.18	0.466	0.738	0.906	0.04	0.222	0.606	0.542	0.542	0.362	0.364	0.25	0.452	0.614	0.504	0.486	0.118	0.55	0.274	0.048	0.238	0.354
AB_PTAU	24	0.585402	0	0	1	0	1	1	0	1	1	0	0	1	1	1	1	1	1	0	0	0	0	1	0	0	0	0	0	0	0	1	0	0	1	1	1	1	0	0	1	1	1	1	1	1	1	1	1	0	1	1	0	1	1	1	0	1	0	0	1	0	0	0	1	0	1	0	1	1	0	1	1	1	1	1	1	0	1	0	1	1	0	0	1	0.216	0.346	0.996	0.042	0.444	0.248	0.794	0.428	0.154	0.316	0.118	0.97	0.874	0.742	0.2	0.834	0.996	0.55	0.624	0.526	0.36	0.996	0.762	0.306	0.204	0.842	0.334	0.232	0.276	0.332	0.514	0.18	0.16	0.284	0.99	0.19	0.04	0.602	0.166	0.09	0.836	0.63	0.262	0.958	0.5	0.294	0.834	0.414	0.99	0.93	0.15	0.772	0.178	0.202	0.1	0.456	0.27	0.232	0.732	0.882	0.994	0.858	0.076	0.038	0.454	0.124	0.49	0.476	0.76	0.38	0.172	0.97	0.576	0.104	0.874	0.424	0.1	0.666	0.94	0.632	0.692	0.986	0.314
AB_PTAU	25	0.621454	1	1	1	1	1	0	1	1	1	1	1	0	1	0	1	1	0	1	1	0	0	0	0	1	0	0	1	1	0	1	1	0	0	1	1	0	1	0	1	0	0	0	0	0	1	1	1	1	1	1	1	0	1	1	0	1	1	0	0	1	1	0	1	0	0	0	1	0	1	1	0	0	0	1	1	0	1	1	0	1	1	0	0	0.178	0.52	0.696	0.716	0.996	0.318	0.29	0.914	0.658	0.342	0.65	0.586	0.534	0.064	0.994	0.83	0.894	0.68	0.378	0.51	0.224	0.124	0.48	0.292	0.622	0.172	0.674	0.74	0.55	0.432	0.384	0.934	0.474	0.122	0.754	0.654	0.61	0.136	0.502	0.944	0.746	0.716	0.522	0.484	0.478	0.224	0.628	0.89	0.766	0.622	0.182	0.394	0.268	0.502	0.08	0.364	0.958	0.144	0.374	0.342	0.842	0.086	0.844	0.108	0.26	0.176	0.368	0.724	0.476	0.412	0.346	0.542	0.312	0.57	0.324	0.386	0.532	0.644	0.596	0.562	0.132	0.358	0.982
AB_PTAU	26	0.459064	0	1	0	0	1	1	1	1	0	1	1	0	0	1	0	1	1	1	1	0	1	0	0	0	0	0	0	0	1	1	1	0	0	0	0	0	1	1	1	1	1	0	1	1	1	1	1	0	0	1	0	0	1	0	1	1	1	1	1	0	1	0	0	0	1	0	1	1	0	1	0	1	0	0	1	1	1	1	0	0	1	0	1	0.08	0.664	0.778	0.858	0.406	0.202	0.702	0.806	0.65	0.448	0.236	0.878	0.346	0.926	0.524	0.902	0.736	0.522	0.886	0.504	0.972	0.312	0.322	0.172	0.368	0.56	0.46	0.712	0.734	0.802	0.362	0.836	0.608	0.25	0.622	0.158	0.496	0.478	0.85	0.938	0.668	0.602	0.268	0.964	0.73	0.53	0.66	0.834	0.774	0.192	0.614	0.048	0.754	0.934	0.802	0.434	0.916	0.066	0.856	0.46	0.016	0.842	0.092	0.242	0.312	0.93	0.118	0.174	0.192	0.43	0.336	0.416	0.084	0.566	0.702	0.388	0.46	0.732	0.598	0.82	0.064	0.712	0.288
AB_PTAU	27	0.606643	0	0	1	0	0	0	1	1	0	1	1	1	0	0	1	1	1	0	1	0	0	0	0	0	1	0	1	0	1	1	0	0	0	1	0	0	0	0	0	1	1	1	1	1	1	1	0	0	0	0	1	1	1	0	1	1	1	0	1	1	1	0	1	0	1	0	0	0	1	1	1	1	1	1	0	1	0	1	0	0	1	1	1	0.826	0.736	0.738	0.202	0.55	0.198	0.886	0.916	0.814	0.478	0.978	0.928	0.07	0.766	0.582	0.098	0.82	0.842	0.89	0.828	0.13	0.468	0.926	0.186	0.854	0.266	0.628	0.53	0.686	0.652	0.486	0.364	0.98	0.348	0.516	0.692	0.89	0.17	0.59	0.994	0.592	0.902	0.294	1	0.996	0.344	0.082	0.67	0.568	0.846	0.108	0.018	0.98	0.256	0.254	0.642	0.27	0.18	0.642	0.382	0.72	0.056	0.976	0.236	0.458	0.988	0.894	0.174	0.36	0.992	0.934	0.014	0.054	0.472	0.632	0.71	0.112	0.914	0.634	0.336	0.2	0.732	0.32
AB_PTAU	28	0.566492	0	1	1	1	0	1	1	0	0	0	0	1	1	1	0	0	1	0	1	1	1	1	0	1	1	1	0	0	0	0	0	0	1	0	1	1	1	1	0	0	0	1	0	0	1	0	0	1	0	0	1	0	0	1	1	1	0	1	0	0	1	0	0	0	1	1	0	1	0	1	0	1	1	1	1	1	1	0	1	1	0	0	0	0.088	0.272	0.88	0.984	0.502	0.094	0.294	0.006	0.748	0.846	0.178	0.03	0.786	0.584	0.478	0.138	0.388	0.354	0.992	0.298	0.13	0.098	0.34	0.342	0.594	0.616	0.414	0.24	0.698	0.952	0.466	0.844	0.464	0.276	0.514	0.438	0.3	0.702	0.11	0.634	0.87	0.914	0.074	0.688	0.192	0.22	0.606	0.504	0.11	0.018	0.234	0.218	0.358	0.42	0.864	0.69	0.07	0.946	0.376	0.136	0.416	0.978	0.384	0.816	0.468	0.254	0.548	0.334	0.066	0.428	0.626	0.188	0.11	0.226	0.782	0.224	0.942	0.192	0.352	0.792	0.718	0.644	0.182
AB_PTAU	29	0.594657	0	0	0	0	1	0	0	1	0	1	1	1	1	0	0	1	0	0	1	1	0	1	1	1	0	0	1	1	1	0	0	0	0	1	0	1	0	0	1	0	0	1	0	1	1	1	1	1	1	1	0	1	1	1	1	0	0	1	1	1	1	0	0	0	1	0	1	0	0	1	0	0	0	1	0	1	1	0	1	0	0	0	0	0.192	0.45	0.63	0.176	0.264	0.474	0.562	0.57	0.312	0.74	0.856	0.36	0.926	0.418	0.574	0.968	0.674	0.304	0.12	0.376	0.498	0.984	0.606	0.56	0.138	0.974	0.236	0.342	0.796	0.928	0.372	0.598	0.484	0.878	0.468	0.6	0.638	0.878	0.466	0.734	0.696	0.888	0.51	0.404	0.612	0.578	0.744	0.814	0.302	0.538	0.43	0.174	0.876	0.804	0.234	0.118	0.556	0.364	0.222	0.478	0.89	0.57	0.284	0.068	0.324	0.924	0.372	0.492	0.58	0.358	0.22	0.162	0.266	0.3	0.132	0.382	0.702	0.134	0.524	0.606	0.276	0.664	0.032
AB_PTAU	30	0.636628	1	0	0	1	0	1	0	1	0	1	1	0	0	0	1	0	1	0	0	1	0	1	1	1	0	0	0	0	1	0	1	0	0	1	0	1	0	1	0	0	0	0	0	1	1	0	0	1	1	1	0	1	0	0	1	0	0	1	1	0	1	1	1	1	0	0	0	1	1	0	1	0	0	1	1	1	1	1	1	1	0	0	0	0.072	0.492	0.018	0.794	0.154	0.554	0.452	0.28	0.094	0.578	0.876	0.204	0.264	0.32	0.402	0.35	0.886	0.152	0.856	0.046	0.388	0.894	0.998	0.542	0.11	0.21	0.158	0.566	0.926	0.394	0.378	0.556	0.512	0.97	0.82	0.772	0.088	0.188	0.16	0.658	0.542	0.254	0.66	0.074	0.27	0.542	0.21	0.566	0.854	0.874	0.714	0.848	0.452	0.844	0.492	0.066	0.926	0.812	0.254	0.386	0.218	0.768	0.76	0.496	0.556	0.498	0.342	0.234	0.556	0.536	0.996	0.426	0.18	0.104	0.276	0.49	0.866	0.628	0.19	0.47	0.736	0.292	0.972
AB_PTAU	31	0.644536	1	0	0	1	1	1	1	1	0	0	1	1	1	1	1	1	0	0	0	0	1	0	1	1	1	1	1	0	0	1	0	0	0	0	0	0	1	1	1	1	1	1	0	0	1	0	1	0	1	1	1	0	1	1	1	0	1	0	1	1	0	0	1	0	0	1	0	0	0	0	0	1	1	1	0	0	1	1	1	1	1	0	0	0.428	0.152	0.5	0.666	0.638	0.146	0.83	0.348	0.776	0.424	0.182	0.78	0.996	0.346	0.858	0.444	0.246	0.486	0.124	0.908	0.362	0.286	0.784	0.562	0.488	0.722	0.444	0.288	0.292	0.2	0.146	0.132	0.214	0.754	0.056	0.8	0.222	0.578	0.76	0.468	0.988	0.188	0.644	0.404	0.958	0.99	0.156	0.596	0.54	0.274	0.5	0.068	0.628	0.868	0.948	0.03	0.274	0.158	0.256	0.926	0.196	0.27	0.286	0.374	0.936	0.486	0.858	0.592	0.256	0.87	0.082	0.542	0.51	0.914	0.622	0.126	0.39	0.788	0.436	0.958	0.85	0.514	0.652
AB_PTAU	32	0.6513	1	0	0	1	0	1	0	1	1	0	1	0	0	1	1	0	1	1	1	1	0	1	0	0	1	1	1	1	0	0	0	0	0	1	0	1	1	1	1	1	1	1	1	1	0	0	1	0	0	0	1	1	1	0	1	1	1	1	0	0	1	1	0	0	0	0	0	1	1	1	1	0	1	1	1	0	1	1	0	0	1	0	0	0.044	0.674	0.738	0.972	0.096	0.566	0.656	0.856	0.61	0.368	0.928	0.02	0.55	0.446	0.674	0.802	0.176	0.924	0.052	0.862	0.094	0.588	0.796	0.358	0.64	0.9	0.098	0.716	0.042	0.11	0.326	0.574	0.656	0.95	0.506	0.856	0.642	0.91	0.536	0.96	0.992	0.11	0.634	0.482	0.456	0.718	0.938	0.172	0.646	0.49	0.872	0.89	0.806	0.232	0.474	0.318	0.328	0.664	0.2	0.81	0.482	0.626	0.956	0.688	0.486	0.09	0.268	0.314	0.69	0.938	0.572	0.26	0.216	0.5	0.402	0.562	0.57	0.964	0.544	0.71	0.816	0.622	0.93
AB_PTAU	33	0.615698	1	0	1	1	0	1	1	1	0	1	0	0	1	0	0	1	0	0	0	1	0	0	0	0	1	1	1	0	0	0	0	1	1	1	0	0	1	1	0	1	1	1	1	1	0	0	1	0	1	1	1	0	1	1	0	1	1	1	1	1	1	0	1	0	0	0	1	0	0	0	0	0	0	1	1	1	1	1	1	0	0	0	0	0.064	0.242	0.546	0.844	0.678	0.894	0.056	0.882	0.206	0.91	0.036	0.51	0.326	0.048	0.448	0.26	0.728	0.72	0.092	0.48	0.582	0.158	0.5	0.174	0.336	0.404	0.476	0.618	0.324	0.68	0.364	0.752	0.698	0.258	0.122	0.546	0.242	0.148	0.484	0.666	0.354	0.958	0.552	0.314	0.036	0.428	0.618	0.822	0.046	0.05	0.806	0.036	0.18	0.896	0.672	0.686	0.606	0.208	0.338	0.868	0.56	0.578	0.588	0.994	0.392	0.35	0.442	0.04	0.796	0.106	0.582	0.1	0.28	0.564	0.978	0.822	0.55	0.904	0.696	0.424	0.648	0.538	0.738
AB_PTAU	34	0.57907	1	0	0	1	0	1	0	1	1	1	1	0	1	1	0	0	1	0	1	1	1	0	0	0	0	1	1	1	1	0	1	1	1	1	1	0	0	1	0	0	1	1	1	1	0	0	0	0	0	1	1	0	1	1	0	0	1	1	1	1	0	0	0	0	0	0	0	1	1	1	1	0	0	0	0	1	1	0	1	0	0	1	0	0.954	0.938	0.58	0.83	0.438	0.382	0.336	0.72	0.15	0.566	0.936	0.498	0.336	0.552	0.638	0.892	0.592	0.274	0.998	0.948	0.752	0.202	0.088	0.326	0.87	0.8	0.694	0.452	0.916	0.86	0.664	0.702	0.186	0.67	0.804	0.032	0.72	0.284	0.708	0.186	0.718	0.982	0.996	0.94	0.356	0.414	0.934	0.996	0.888	0.48	0.316	0.16	0.784	0.744	0.658	0.532	0.096	0.086	0.84	0.412	0.318	0.686	0.944	0.176	0.824	0.872	0.624	0.406	0.728	0.658	0.054	0.788	0.45	0.02	0.492	0.788	0.188	0.298	0.652	0.822	0.018	0.654	0.53
AB_PTAU	35	0.664044	0	0	1	1	0	1	1	1	1	0	1	0	0	0	0	1	0	0	1	1	1	0	0	1	1	0	1	1	0	1	0	1	0	0	1	1	0	1	0	0	0	1	1	1	1	1	0	1	1	1	1	1	1	1	0	1	1	1	0	0	0	0	0	0	0	0	0	1	0	1	0	0	0	0	0	0	1	0	1	0	0	0	0	0.288	0.016	0.514	0.748	0.19	0.97	0.83	0.856	0.25	0.112	0.58	0.674	0.37	0.008	0.262	0.418	0.19	0.602	0.184	0.266	0.896	0.508	0.796	0.488	0.976	0.324	0.692	0.494	0.8	0.844	0.26	0.156	0.26	0.542	0.494	0.54	0.128	0.376	0.718	0.476	0.266	0.542	0.622	0.886	0.592	0.154	0.996	0.942	0.268	0.78	0.634	0.366	0.958	0.632	0.164	0.464	0.794	0.41	0.172	0.554	0.308	0.74	0.982	0.312	0.582	0.126	0.622	0.252	0.366	0.648	0.446	0.914	0.196	0.234	0.192	0.69	0.844	0.42	0.902	0.434	0.596	0.536	0.942
AB_PTAU	36	0.667151	0	1	0	0	0	1	1	1	1	0	0	1	1	1	0	1	1	0	0	0	0	1	0	0	1	1	1	1	0	0	1	0	1	0	0	0	1	1	1	1	1	0	0	0	1	1	0	0	1	0	1	0	0	0	0	1	1	1	1	0	1	1	0	0	0	0	1	0	1	0	0	0	1	1	0	1	0	0	0	1	1	0	1	0.402	0.46	0.662	0.594	0.134	0.368	0.652	0.942	0.866	0.014	0.462	0.818	0.194	0.962	0.258	0.772	0.796	0.604	0.788	0.258	0.588	0.618	0.266	0.256	0.968	0.482	0.124	0.436	0.23	0.512	0.204	0.096	0.608	0.17	0.104	0.67	0.168	0.81	0.656	0.7	0.776	0.132	0.666	0.722	0.262	0.304	0.756	0.558	0.78	0.078	0.558	0.342	0.546	0.186	0.386	0.758	0.38	0.758	0.644	0.09	0.864	0.91	0.226	0.56	0.75	0.372	0.382	0.202	0.484	0.536	0.656	0.698	0.38	0.23	0.626	0.64	0.528	0.814	0.664	0.244	0.204	0.238	0.828
AB_PTAU	37	0.581375	1	0	0	1	0	1	1	0	0	1	1	0	1	0	1	1	1	1	0	0	0	1	0	1	0	1	0	0	1	0	1	1	0	0	1	0	1	0	1	1	1	1	1	1	0	1	0	0	1	0	0	1	1	1	1	1	1	1	1	0	0	1	0	0	1	0	1	1	1	0	1	1	1	1	0	0	0	0	1	0	0	0	1	0.194	0.84	0.014	0.566	0.682	0.462	0.302	0.236	0.412	0.952	0.864	0.212	0.738	0.694	0.402	0.728	0.3	0.852	0.92	0.352	0.238	0.792	0.798	0.332	0.564	0.85	0.558	0.538	0.354	0.624	0.53	0.714	0.694	0.406	0.816	0.144	0.092	0.2	0.252	0.404	0.456	0.674	0.708	0.162	0.5	0.678	0.286	0.036	0.446	0.15	0.608	0.77	0.34	0.906	0.302	0.546	0.718	0.49	0.884	0.196	0.454	0.13	0.79	0.554	0.402	0.728	0.992	0.77	0.5	0.144	0.314	0.568	0.454	0.678	0.54	0.358	0.652	0.602	0.124	0.474	0.55	0.536	0.556
AB_PTAU	38	0.618713	1	0	0	1	0	0	0	1	1	1	0	0	0	1	1	1	0	0	1	0	1	0	0	1	0	0	0	0	0	0	0	0	0	0	0	1	0	1	1	0	1	0	1	0	0	1	1	0	0	0	1	0	1	0	1	1	1	1	1	1	1	1	0	0	1	0	0	0	0	0	1	0	1	1	1	1	0	1	0	1	1	1	0	0.046	0.624	0.954	0.294	0.05	0.648	0.606	0.508	0.152	0.688	0.142	0.666	0.232	0.74	0.452	0.968	0.802	0.436	0.772	0.628	0.858	0.3	0.164	0.588	0.126	0.456	0.722	0.93	0.408	0.26	0.154	0.764	0.12	0.552	0.5	0.56	0.236	0.01	0.686	0.464	0.648	0.69	0.61	0.55	0.954	0.404	0.566	0.574	0.622	0.038	0.93	0.132	0.55	0.352	0.744	0.782	0.856	0.428	0.282	0.624	0.312	0.536	0.518	0.088	0.548	0.344	0.528	0.73	0.158	0.514	0.942	0.314	0.156	0.68	0.772	0.882	0.08	0.844	0.54	0.32	0.284	0.134	0.646
AB_PTAU	39	0.599013	0	0	0	0	1	0	1	1	1	1	1	1	0	1	1	0	1	1	1	0	0	0	0	0	0	0	1	1	0	0	0	1	0	0	0	1	0	1	1	1	0	1	0	1	1	0	1	0	1	1	1	1	0	0	0	0	1	1	1	0	0	1	0	1	0	1	0	1	1	1	0	0	1	1	1	0	1	1	0	0	0	0	1	0.54	0.13	0.452	0.048	0.66	0.808	0.052	0.962	0.314	0.744	0.656	0.34	0.556	0.706	0.854	0.194	0.212	0.728	0.202	0.152	0.156	0.228	0.25	0.19	0.174	0.328	0.164	0.372	0.642	0.466	0.2	0.174	0.04	0.414	0.564	0.038	0.426	0.532	0.582	0.892	0.214	0.866	0.604	0.95	0.022	0.096	0.316	0.736	0.328	0.642	0.974	0.842	0.274	0.522	0.068	0.15	0.502	0.444	0.216	0.67	0.696	0.34	0.9	0.326	0.43	0.57	0.686	0.312	0.65	0.95	0.728	0.302	0.06	0.638	0.388	0.314	0.092	0.808	0.526	0.638	0.64	0.46	0.55
AB_PTAU	40	0.555233	1	0	0	1	1	1	1	0	1	1	1	0	0	1	0	0	1	0	0	1	0	1	1	1	0	1	0	0	1	1	0	1	1	0	0	1	1	1	1	0	0	0	0	0	1	0	1	1	1	1	0	1	1	0	1	0	1	0	0	1	0	0	1	0	1	0	0	1	0	0	0	0	1	0	1	1	0	0	0	1	0	0	0	0.198	0.824	0.716	0.518	0.692	0.39	0.966	0.216	0.622	0.944	0.476	0.532	0.718	0.276	0.524	0.828	0.274	0.59	0.836	0.882	0.332	0.254	0.702	0.964	0.582	0.888	0.742	0.16	0.82	0.436	0.34	0.366	0.32	0.722	0.688	0.206	0.434	0.242	0.612	0.922	0.136	0.9	0.188	0.702	0.928	0.674	0.672	0.488	0.582	0.954	0.62	0.968	0.754	0.534	0.066	0.536	0.196	0.072	0.82	0.26	0.536	0.34	0.868	0.076	0.944	0.67	0.124	0.408	0.186	0.38	0.63	0.646	0.932	0.184	0.85	0.306	0.414	0.544	0.81	0.116	0.876	0.276	0.294
AB_PTAU	41	0.581871	0	0	0	0	0	0	1	1	1	0	0	1	0	1	0	0	0	0	1	1	0	1	0	0	0	1	1	1	1	0	0	0	1	1	1	1	0	1	0	1	1	1	0	0	1	0	1	1	1	1	0	1	1	0	1	1	1	1	1	1	1	0	0	1	0	0	0	0	1	1	1	1	0	1	1	0	1	0	1	0	1	0	1	0.292	0.364	0.07	0.662	0.538	0.808	0.22	0.682	0.67	0.092	0.168	0.936	0.092	0.304	0.324	0.366	0.888	0.612	0.532	0.63	0.058	0.57	0.75	0.138	0.588	0.814	0.282	0.106	0.462	0.516	0.514	0.386	0.896	0.554	0.594	0.292	0.7	0.396	0.684	0.114	0.684	0.5	0.182	0.206	0.964	0.728	0.118	0.144	0.814	0.412	0.846	0.196	0.178	0.118	0.286	0.552	0.842	0.188	0.648	0.654	0.848	0.794	0.288	0.202	0.172	0.522	0.13	0.348	0.988	0.756	0.946	0.188	0.34	0.648	0.48	0.834	0.808	0.636	0.176	0.454	0.028	0.042	0.358
AB_PTAU	42	0.686919	0	1	0	0	0	0	1	1	1	0	0	1	1	1	0	1	1	1	1	0	0	1	1	0	1	1	0	1	1	0	0	1	1	0	1	0	0	0	0	0	0	0	1	0	1	1	1	1	1	1	1	1	1	0	1	0	1	0	1	1	1	1	1	0	0	0	1	0	0	0	0	0	0	0	0	1	0	1	1	0	0	1	1	0.316	0.952	0.576	0.108	0.02	0.162	0.614	0.274	0.792	0.278	0.136	0.904	0.416	0.998	0.418	0.72	0.506	0.88	0.842	0.124	0.574	0.936	0.962	0.382	0.442	0.27	0.34	0.784	0.736	0.268	0.972	0.61	0.698	0.894	0.134	0.182	0.1	0.618	0.776	0.812	0.276	0.46	0.872	0.402	0.884	0.796	0.326	0.754	0.412	0.83	0.38	0.334	0.712	0.164	0.636	0.716	0.668	0.482	0.296	0.208	0.14	0.652	0.878	0.132	0.572	0.194	0.156	0.896	0.968	0.18	0.83	0.2	0.542	0.136	0.488	0.728	0.638	0.382	0.914	0.63	0.462	0.276	0.952
AB_PTAU	43	0.628672	0	0	0	0	1	1	0	1	1	1	1	0	1	0	0	0	1	0	1	1	0	1	1	0	1	0	1	1	0	0	1	0	1	1	0	0	0	0	1	1	1	1	1	1	1	0	1	0	1	1	1	1	1	0	1	0	0	1	0	1	1	1	1	1	1	1	0	0	0	0	1	0	0	0	1	1	0	1	0	1	0	1	0	0.806	0.854	0.404	0.01	0.666	0.806	0.548	0.43	0.498	0.65	0.058	0.15	0.69	0.742	0.56	0.818	0.264	0.398	0.5	0.486	0.304	0.752	0.112	0.386	0.478	0.444	0.63	0.722	0.232	0.334	0.922	0.932	0.354	0.13	0.08	0.864	0.236	0.814	0.99	0.86	0.882	0.994	0.986	0.716	0.734	0.95	0.504	0.206	0.646	0.218	0.336	0.258	0.69	0.17	0.746	0.298	0.512	0.188	0.338	0.698	0.86	0.354	0.334	0.43	0.936	0.512	0.37	0.564	0.132	0.376	0.334	0.24	0.026	0.66	0.528	0.634	0.424	0.38	0.508	0.96	0.562	0.62	0.52
AB_PTAU	44	0.55042	0	1	1	0	0	1	1	1	1	0	1	0	1	1	1	1	1	1	0	0	1	1	1	1	1	1	0	0	1	0	0	0	0	1	0	0	1	1	0	0	1	1	1	1	1	1	0	1	1	1	0	1	1	1	0	0	1	1	1	0	1	0	0	0	0	1	0	0	1	0	1	0	1	1	1	1	0	0	1	1	0	1	0	0.274	0.998	0.128	0.166	0.638	0.898	0.452	0.098	0.178	0.92	0.148	0.328	0.78	0.636	0.74	0.762	0.314	0.962	0.87	0.75	0.394	0.814	0.426	0.906	0.426	0.62	0.33	0.728	0.632	0.068	0.51	0.47	0.71	0.35	0.648	0.88	0.506	0.032	0.158	0.63	0.072	0.164	0.868	0.656	0.794	0.072	0.018	0.986	0.33	0.602	0.444	0.206	0.46	0.318	0.828	0.44	0.88	0.288	0.938	0.268	0.634	0.558	0.82	0.086	0.388	0.312	0.562	0.176	0.704	0.296	0.588	0.162	0.216	0.5	0.248	0.834	0.724	0.264	0.708	0.85	0.256	0.602	0.984
AB_PTAU	45	0.441489	0	0	0	0	0	0	0	1	1	0	1	1	1	1	1	0	1	1	1	0	1	1	0	0	0	1	1	0	1	0	1	0	0	0	1	0	0	0	0	0	1	1	1	1	0	1	1	0	1	0	1	1	1	0	0	1	1	1	0	0	0	0	1	0	1	1	0	0	0	0	0	0	0	0	0	0	0	0	1	1	0	1	0	0.92	0.29	0.024	0.174	0.536	0.526	0.538	0.082	0.726	0.196	0.252	0.422	0.938	0.276	0.36	0.384	0.356	0.754	0.064	0.56	0.748	0.426	0.582	0.222	0.816	0.956	0.876	0.36	0.956	0.386	0.606	0.546	0.56	0.86	0.082	0.026	0.732	0.808	0.258	0.728	0.178	0.842	0.452	0.886	0.47	0.5	0.784	0.558	0.278	0.646	0.078	0.734	0.372	0.12	0.176	0.384	0.528	0.994	0.626	0.298	0.344	0.364	0.372	0.84	0.964	0.576	0.654	0.96	0.952	0.45	0.074	0.568	0.328	0.152	0.036	0.274	0.172	0.606	0.306	0.434	0.596	0.354	0.5
AB_PTAU	46	0.530259	0	0	0	0	1	0	0	0	1	1	0	0	1	1	1	1	0	0	0	1	0	1	1	1	1	0	1	0	1	0	0	1	1	1	0	1	0	1	0	0	0	1	1	1	1	1	1	1	1	1	1	1	1	1	0	1	0	0	1	0	0	0	1	0	1	0	0	0	1	1	1	1	0	1	0	1	0	1	1	0	1	0	1	0.404	0.902	0.284	0.102	0.084	0.584	0.38	0.572	0.178	0.962	0.3	0.42	0.928	0.368	0.434	0.99	0.774	0.818	0.574	0.806	0.22	0.932	0.906	0.488	0.554	0.44	0.718	0.878	0.838	0.672	0.116	0.62	0.74	0.28	0.702	0.978	0.522	0.22	0.48	0.526	0.698	0.632	0.868	0.47	0.408	0.386	0.354	0.944	0.692	0.31	0.108	0.2	0.816	0.898	0.086	0.37	0.344	0.986	0.54	0.954	0.58	0.578	0.058	0.922	0.464	0.294	0.424	0.548	0.828	0.94	0.564	0.414	0.42	0.238	0.676	0.862	0.844	0.066	0.76	0.614	0.65	0.478	0.562
AB_PTAU	47	0.510343	1	1	0	1	0	1	1	1	1	0	0	1	1	0	1	0	0	1	1	0	1	1	0	0	1	1	0	1	1	0	1	0	0	0	0	0	0	0	0	1	0	1	0	1	1	1	1	1	0	1	1	1	1	1	1	1	1	1	1	1	1	1	1	0	1	0	1	0	0	0	1	0	0	1	1	1	1	0	0	0	0	0	0	0.188	0.03	0.358	0.454	0.4	0.742	0.79	0.782	0.62	0.484	0.664	0.196	0.832	0.902	0.606	0.536	0.25	0.736	0.47	0.114	0.866	0.364	0.934	0.526	0.818	0.436	0.62	0.68	0.028	0.386	0.178	0.354	0.262	0.904	0.1	0.522	0.604	0.484	0.74	0.498	0.704	0.154	0.814	0.586	0.552	0.282	0.942	0.252	0.182	0.616	0.45	0.2	0.66	0.978	0.772	0.064	0.704	0.572	0.418	0.266	0.352	0.374	0.922	0.158	0.384	0.982	0.51	0.97	0.79	0.542	0.276	0.232	0.126	0.462	0.878	0.026	0.976	0.034	0.482	0.614	0.526	0.544	0.86
AB_PTAU	48	0.691228	1	0	0	1	0	1	1	1	1	1	1	0	1	1	0	0	1	1	0	0	0	1	0	0	0	0	1	1	1	0	0	1	0	1	0	0	1	0	0	1	0	0	0	1	1	0	0	1	1	1	0	1	0	1	0	0	1	1	0	1	1	0	0	1	0	1	0	0	0	0	0	0	1	0	1	1	0	1	1	0	0	0	0	0.058	0.692	0.336	0.99	0.24	0.53	0.424	0.1	0.814	0.752	0.924	0.772	0.828	0.51	0.122	0.326	0.734	0.864	0.916	0.33	0.552	0.992	0.352	0.15	0.284	0.236	0.93	0.748	0.252	0.578	0.296	0.192	0.436	0.59	0.744	0.61	0.84	0.288	0.746	0.832	0.436	0.12	0.582	0.056	0.45	0.79	0.25	0.352	0.73	0.732	0.07	0.888	0.45	0.906	0.44	0.444	0.718	0.86	0.156	0.834	0.508	0.272	0.66	0.214	0.554	0.24	0.424	0.292	0.186	0.572	0.092	0.658	0.57	0.456	0.674	0.184	0.396	0.62	0.638	0.01	0.468	0.588	0.972
AB_PTAU	49	0.503205	0	0	1	1	1	1	0	1	0	1	1	1	0	1	1	1	0	1	1	1	0	0	1	0	1	0	1	1	1	0	0	1	1	1	1	0	0	0	0	0	0	1	1	1	0	0	1	1	1	1	1	0	0	1	1	0	0	0	0	0	1	1	0	0	1	1	0	0	0	0	0	1	1	1	1	1	1	0	0	0	0	1	0	0.09	0.518	0.054	0.198	0.386	0.848	0.526	0.428	0.398	0.868	0.232	0.496	0.782	0.202	0.234	0.402	0.684	0.262	0.856	0.472	0.282	0.266	0.714	0.626	0.692	0.544	0.796	0.614	0.578	0.696	0.638	0.594	0.728	0.03	0.098	0.056	0.674	0.864	0.506	0.262	0.322	0.188	0.38	0.924	0.56	0.55	0.428	0.572	0.374	0.182	0.436	0.042	0.168	0.64	0.336	0.128	0.59	0.708	0.046	0.312	0.498	0.306	0.998	0.684	0.226	0.372	0.042	0.648	0.654	0.232	0.662	0.354	0.95	0.388	0.162	0.252	0.706	0.452	0.14	0.544	0.522	0.978	0.38
AB_PTAU	50	0.588596	0	0	0	1	0	0	1	1	1	1	1	1	1	0	0	1	0	1	1	0	0	0	1	0	0	1	0	1	1	1	0	0	1	0	0	0	1	1	1	0	0	0	0	0	1	0	0	0	0	0	1	0	0	1	1	0	1	0	0	1	1	0	1	1	1	0	1	0	0	0	0	1	1	0	0	0	1	1	0	0	1	1	1	0.108	0.194	0.76	0.304	0.738	0.358	0.204	0.188	0.694	0.288	0.678	0.59	0.94	0.22	0.216	0.81	0.306	0.972	0.456	0.878	0.218	0.476	0.6	0.106	0.404	0.318	0.348	0.306	0.064	0.366	0.354	0.504	0.63	0.804	0.39	0.836	0.866	0.654	0.188	0.05	0.076	0.118	0.362	0.726	0.342	0.542	0.294	0.254	0.144	0.824	0.182	0.276	0.336	0.7	0.272	0.248	0.922	0.22	0.38	0.284	0.252	0.42	0.374	0.4	0.782	0.16	0.346	0.752	0.856	0.108	0.162	0.57	0.924	0.688	0.658	0.526	0.6	0.022	0.818	0.732	0.812	0.756	0.626
AB_PTAU	51	0.672515	0	1	1	1	1	1	1	1	0	0	1	1	0	0	1	0	0	1	1	0	0	0	1	1	0	0	0	1	0	1	0	1	0	0	0	0	0	1	0	1	1	0	0	1	1	0	1	0	1	1	1	1	0	1	1	1	0	0	1	0	1	1	0	0	1	1	1	1	0	1	0	0	0	0	0	1	1	1	0	1	1	1	1	0.536	0.742	0.578	0.38	0.634	0.312	0.12	0.684	0.722	0.122	0.584	0.958	0.028	0.272	0.242	0.87	0.406	0.994	0.576	0.126	0.66	0.278	0.854	0.93	0.282	0.514	0.438	0.53	0.122	0.672	0.12	0.43	0.064	0.1	0.486	0.812	0.782	0.35	0.642	0.872	0.988	0.22	0.004	0.798	0.316	0.602	0.37	0.44	0.642	0.594	0.838	0.98	0.602	0.214	0.826	0.858	0.138	0.66	0.292	0.146	0.768	0.616	0.936	0.38	0.71	0.432	0.112	0.558	0.174	0.68	0.558	0.476	0.254	0.674	0.568	0.79	0.258	0.118	0.596	0.622	0.212	0.494	0.63
AB_PTAU	52	0.747899	0	0	0	0	1	1	0	1	0	1	1	0	1	0	0	1	0	1	1	0	0	1	0	1	1	0	0	0	1	1	0	0	1	1	0	0	0	0	0	0	0	1	1	0	1	1	1	0	0	0	0	1	1	1	1	1	0	0	0	1	0	1	1	0	0	0	1	0	0	0	0	0	0	0	0	0	1	0	1	0	1	0	1	0.694	0.668	0.396	0.048	0.214	0.948	0.49	0.888	0.666	0.55	0.986	0.46	0.79	0.146	0.016	0.944	0.726	0.792	0.69	0.642	0.326	0.558	0.132	0.902	0.48	0.444	0.456	0.332	0.414	0.47	0.294	0.18	0.974	0.35	0.11	0.69	0.312	0.482	0.706	0.446	0.79	0.332	0.59	0.544	0.616	0.898	0.65	0.662	0.492	0.378	0.99	0.8	0.354	0.42	0.362	0.464	0.092	0.3	0.4	0.852	0.174	0.466	0.834	0.05	0.212	0.12	0.79	0.718	0.192	0.046	0.436	0.812	0.306	0.5	0.82	0.352	0.966	0.146	0.532	0.07	0.902	0.922	0.43
AB_PTAU	53	0.605401	1	1	0	0	0	1	0	1	1	1	0	1	0	0	1	1	0	0	1	1	1	1	1	0	0	1	0	0	1	1	1	0	0	0	1	1	1	1	1	0	0	1	1	0	0	1	1	0	1	0	0	1	1	0	0	0	1	0	0	0	0	0	0	1	0	1	0	1	1	1	1	1	1	0	0	1	0	1	0	0	0	0	1	0.058	0.966	0.094	0.604	0.08	0.734	0.732	0.722	0.93	0.21	0.118	0.98	0.278	0.192	0.284	0.242	0.432	0.634	0.578	0.316	0.832	0.504	0.948	0.346	0.168	0.46	0.476	0.124	0.77	0.3	0.268	0.934	0.56	0.578	0.74	0.94	0.87	0.1	0.772	0.654	0.852	0.848	0.226	0.24	0.484	0.98	0.446	0.048	0.938	0.112	0.604	0.086	0.79	0.73	0.612	0.368	0.394	0.958	0.854	0.076	0.522	0.664	0.118	0.304	0.7	0.822	0.308	0.412	0.148	0.194	0.166	0.188	0.964	0.542	0.526	0.56	0.63	0.72	0.416	0.79	0.006	0.482	0.68
AB_PTAU	54	0.560875	1	0	0	0	0	1	0	0	1	0	1	1	0	1	1	0	1	1	1	1	1	1	0	0	1	0	0	1	0	0	1	1	1	0	1	0	1	0	1	1	0	1	0	1	1	0	1	1	1	0	1	1	1	1	1	1	0	1	1	0	0	0	1	0	1	0	0	0	0	1	1	1	1	0	1	1	0	1	0	1	1	0	0	0.182	0.58	0.108	0.76	0.038	0.81	0.49	0.53	0.356	0.888	0.836	0.862	0.958	0.454	0.35	0.584	0.228	0.762	0.086	0.57	0.51	0.35	0.53	0.114	0.67	0.346	0.648	0.372	0.14	0.444	0.922	0.678	0.862	0.518	0.496	0.11	0.266	0.462	0.546	0.3	0.29	0.68	0.526	0.956	0.964	0.99	0.08	0.298	0.164	0.29	0.454	0.646	0.518	0.224	0.874	0.644	0.226	0.426	0.282	0.988	0.98	0.598	0.208	0.216	0.244	0.578	0.24	0.516	0.156	0.858	0.7	0.92	0.558	0.61	0.652	0.654	0.108	0.976	0.67	0.504	0.332	0.712	0.292
AB_PTAU	55	0.616334	0	0	1	1	0	0	1	0	1	1	0	1	0	0	0	1	1	1	0	0	1	1	0	0	0	0	0	1	1	1	1	0	0	1	0	0	0	0	1	1	0	1	1	1	1	1	0	1	0	0	1	0	1	0	0	0	1	0	0	0	0	0	0	0	0	0	0	1	0	1	1	1	1	1	0	1	1	0	0	0	1	1	0	0.632	0.228	0.75	0.838	0.512	0.452	0.238	0.912	0.25	0.996	0.562	0.904	0.586	0.178	0.924	0.198	0.164	0.804	0.912	0.498	0.28	0.926	0.372	0.114	0.36	0.76	0.666	0.376	0.726	0.874	0.546	0.552	0.678	0.97	0.322	0.992	0.472	0.6	0.074	0.488	0.502	0.83	0.958	0.446	0.422	0.858	0.314	0.396	0.142	0.49	0.78	0.998	0.82	0.02	0.608	0.15	0.936	0.186	0.464	0.446	0.114	0.288	0.978	0.576	0.136	0.454	0.106	0.998	0.11	0.95	0.248	0.196	0.26	0.444	0.608	0.48	0.752	0.544	0.002	0.648	0.678	0.674	0.998
AB_PTAU	56	0.563879	0	0	0	0	1	0	1	1	1	1	0	0	1	1	1	1	0	0	1	0	0	0	1	0	0	0	1	1	0	1	0	0	0	1	0	0	0	1	1	1	1	1	1	1	1	1	1	1	1	0	0	0	0	1	0	0	1	0	1	0	0	0	1	0	0	0	1	0	0	1	0	0	1	1	1	1	1	1	1	1	0	0	1	0.776	0.528	0.098	0.724	0.59	0.756	0.256	0.242	0.44	0.762	0.01	0.704	0.562	0.434	0.436	0.23	0.192	0.058	0.864	0.496	0.346	0.336	0.712	0.604	0.618	0.304	0.826	0.172	0.184	0.46	0.924	0.852	0.614	0.306	0.51	0.746	0.548	0.538	0.748	0.626	0.884	0.106	0.86	0.66	0.42	0.822	0.162	0.324	0.974	0.094	0.17	0.396	0.408	0.472	0.204	0.118	0.254	0.86	0.288	0.996	0.578	0.584	0.38	0.638	0.306	0.164	0.344	0.29	0.206	0.488	0.078	0.168	0.77	0.352	0.182	0.926	0.956	0.672	0.166	0.18	0.724	0.422	0.216
AB_PTAU	57	0.589431	1	0	0	1	1	1	0	1	1	1	1	1	1	1	1	0	0	0	1	1	1	0	1	0	0	0	1	0	0	0	0	0	0	0	0	0	1	1	0	0	1	1	0	0	0	1	1	0	0	1	1	0	0	0	1	1	1	1	0	1	1	0	0	1	1	1	1	0	0	0	1	0	0	1	0	1	1	1	0	1	1	0	0	0.502	0.38	0.192	0.438	0.35	0.788	0.296	0.982	0.986	0.94	0.086	0.148	0.394	0.36	0.09	0.526	0.254	0.216	0.6	0.374	0.534	0.38	0.97	0.254	0.422	0.196	0.398	0.394	0.76	0.19	0.12	0.062	0.702	0.592	0.714	0.522	0.136	0.132	0.462	0.218	0.206	0.622	0.668	0.526	0.992	0.134	0.402	0.764	0.724	0.324	0.836	0.14	0.25	0.456	0.908	0.18	0.872	0.892	0.154	0.44	0.246	0.444	0.414	0.546	0.54	0.034	0.34	0.178	0.476	0.148	0.66	0.712	0.038	0.742	0.31	0.882	0.966	0.284	0.412	0.782	0.696	0.462	0.878
AB_PTAU	58	0.560685	1	0	1	1	0	0	0	0	1	0	1	1	1	0	1	0	1	0	0	0	1	1	1	0	0	0	0	1	1	1	0	0	0	0	0	0	0	1	0	1	1	1	1	0	0	1	1	1	0	0	1	1	1	0	1	1	0	0	1	1	1	1	0	1	1	0	0	0	0	0	0	1	1	1	1	1	0	0	0	0	1	1	0	0.272	0.072	0.184	0.144	0.134	0.948	0.33	0.496	0.436	0.47	0.192	0.176	0.812	0.576	0.676	0.654	0.972	0.206	0.394	0.848	0.82	0.394	0.696	0.192	0.128	0.44	0.62	0.824	0.08	0.506	0.596	0.966	0.054	0.78	0.636	0.434	0.818	0.076	0.23	0.682	0.612	0.596	0.804	0.048	0.556	0.238	0.056	0.362	0.752	0.484	0.466	0.806	0.858	0.616	0.89	0.224	0.18	0.388	0.132	0.632	0.136	0.904	0.096	0.836	0.074	0.944	0.244	0.2	0.132	0.208	0.23	0.712	0.56	0.104	0.104	0.944	0.464	0.176	0.39	0.308	0.814	0.97	0.972
AB_PTAU	59	0.555459	0	0	1	0	0	0	1	0	1	1	1	1	0	1	0	0	1	0	1	1	0	0	0	0	1	0	1	0	1	1	1	0	0	0	0	0	1	1	1	1	0	1	0	1	1	1	0	1	1	1	0	1	0	0	0	1	1	0	1	0	0	1	0	1	0	0	1	0	0	1	0	1	1	1	1	0	1	0	1	1	0	0	0	0.818	0.754	0.908	0.612	0.15	0.79	0.77	0.524	0.536	0.81	0.904	0.722	0.898	0.11	0.768	0.392	0.232	0.816	0.856	0.388	0.952	0.804	0.602	0.322	0.242	0.556	0.644	0.606	0.756	0.21	0.798	0.346	0.912	0.636	0.424	0.606	0.32	0.43	0.516	0.836	0.366	0.796	0.832	0.194	0.142	0.212	0.628	0.884	0.462	0.148	0.668	0.604	0.446	0.308	0.744	0.272	0.712	0.11	0.328	0.136	0.618	0.748	0.986	0.222	0.644	0.23	0.63	0.386	0.902	0.786	0.274	0.058	0.072	0.55	0.396	0.484	0.768	0.66	0.536	0.84	0.524	0.47	0.588
AB_PTAU	60	0.692308	0	0	0	1	1	1	0	1	1	1	1	1	0	1	0	1	0	1	1	1	1	1	1	1	0	0	0	0	0	0	0	0	1	1	0	0	1	0	1	1	1	1	1	1	0	0	0	1	1	1	0	1	1	0	1	0	0	1	1	1	1	0	0	1	0	0	0	0	0	0	0	1	1	1	0	1	0	0	1	1	0	1	0	0.444	0.648	0.818	0.762	0.884	0.34	0.498	0.296	0.74	0.888	0.9	0.94	0.718	0.206	0.1	0.364	0.204	0.382	0.92	0.642	0.772	0.842	0.104	0.494	0.202	0.336	0.586	0.966	0.116	0.368	0.604	0.29	0.046	0.992	0.594	0.312	0.61	0.622	0.898	0.912	0.538	0.558	0.996	0.846	0.136	0.652	0.838	0.924	0.552	0.908	0.178	0.628	0.566	0.064	0.862	0.084	0.398	0.758	0.216	0.036	0.87	0.508	0.088	0.168	0.83	0.406	0.03	0.34	0.286	0.654	0.666	0.252	0.696	0.946	0.688	0.71	0.018	0.598	0.648	0.984	0.54	0.352	0.972
AB_PTAU	61	0.608187	0	0	1	0	0	1	1	0	0	1	0	0	1	0	1	0	1	1	0	1	1	1	0	0	0	0	0	0	0	0	0	0	0	1	1	1	1	1	0	1	1	0	1	0	1	0	1	0	0	1	1	1	1	0	1	1	1	0	0	0	0	0	0	0	0	0	1	1	1	1	1	1	0	0	1	0	0	1	0	1	0	1	0	0.284	0.46	0.356	0.362	0.542	0.65	0.902	0.264	0.286	0.314	0.004	0.916	0.444	0.274	0.866	0.614	0.214	0.906	0.562	0.11	0.086	0.66	0.7	0.576	0.306	0.83	0.642	0.288	0.65	0.344	0.716	0.746	0.656	0.65	0.472	0.346	0.878	0.318	0.148	0.74	0.234	0.76	0.518	0.216	0.44	0.176	0.896	0.108	0.632	0.822	0.664	0.702	0.954	0.116	0.326	0.902	0.446	0.138	0.726	0.144	0.222	0.962	0.862	0.116	0.56	0.346	0.492	0.98	0.916	0.384	0.15	0.782	0.782	0.596	0.458	0.704	0.458	0.27	0.818	0.578	0.374	0.8	0.3
AB_PTAU	62	0.65036	0	1	0	1	1	1	1	0	1	0	1	1	0	0	0	0	0	1	0	0	0	1	1	1	0	0	0	1	1	1	0	0	1	1	0	1	1	1	1	1	1	1	0	0	1	1	1	1	1	1	0	1	1	1	1	1	0	1	1	0	1	1	0	1	1	0	0	0	0	1	0	1	1	0	1	1	0	1	1	0	0	0	1	0.194	0.996	0.546	0.566	0.176	0.182	0.752	0.242	0.778	0.562	0.164	0.944	0.63	0.438	0.31	0.678	0.288	0.718	0.218	0.26	0.776	0.364	0.1	0.698	0.548	0.504	0.514	0.506	0.71	0.8	0.946	0.838	0.328	0.322	0.628	0.93	0.704	0.446	0.332	0.792	0.1	0.826	0.054	0.288	0.904	0.22	0.346	0.89	0.792	0.53	0.234	0.8	0.874	0.388	0.196	0.36	0.1	0.096	0.828	0.046	0.888	0.908	0.296	0.462	0.158	0.658	0.114	0.48	0.474	0.396	0.7	0.754	0.874	0.164	0.024	0.83	0.636	0.746	0.952	0.496	0.586	0.044	0.324
AB_PTAU	63	0.685756	0	0	0	0	1	0	1	0	1	1	1	0	1	1	0	0	0	1	0	0	0	1	0	0	1	1	1	1	1	0	1	0	1	1	0	0	0	0	1	0	1	1	1	1	1	1	1	0	0	0	1	1	1	1	1	1	0	1	1	0	1	1	0	0	0	0	0	0	1	0	0	0	1	1	1	1	0	0	1	0	1	0	1	0.176	0.312	0.438	0.542	0.746	0.278	0.928	0.096	0.938	0.914	0.804	0.382	0.186	0.81	0.126	0.536	0.436	0.882	0.296	0.47	0.672	0.062	0.084	0.07	0.83	0.378	0.308	0.624	0.344	0.57	0.768	0.95	0.554	0.292	0.206	0.766	0.54	0.608	0.484	0.442	0.456	0.51	0.934	0.756	0.874	0.532	0.858	0.518	0.21	0.698	0.076	0.924	0.456	0.974	0.5	0.358	0.06	0.844	0.07	0.062	0.358	0.474	0.696	0.246	0.394	0.894	0.274	0.132	0.68	0.42	0.602	0.73	0.97	0.884	0.138	0.64	0.418	0.508	0.126	0.542	0.94	0.41	0.718
AB_PTAU	64	0.559814	0	0	0	0	1	1	1	1	0	1	1	1	0	1	0	1	1	0	1	1	0	0	0	0	0	1	0	0	0	1	0	0	1	1	1	1	1	1	0	1	0	0	1	0	1	1	1	0	1	1	1	1	1	1	0	1	1	0	1	1	0	1	0	0	0	0	0	0	1	1	1	0	0	1	0	0	0	1	0	0	0	0	1	0.582	0.682	0.57	0.256	0.146	0.152	0.232	0.946	0.218	0.864	0.842	0.968	0.216	0.168	0.832	0.606	1	0.914	0.428	0.738	0.528	0.688	0.58	0.178	0.072	0.2	0.1	0.73	0.79	0.29	0.352	0.126	0.386	0.69	0.588	0.374	0.86	0.784	0.238	0.87	0.378	0.016	0.496	0.998	0.148	0.806	0.356	0.424	0.556	0.486	0.576	0.908	0.66	0.612	0.186	0.536	0.72	0.206	0.704	0.29	0.974	0.5	0.286	0.65	0.618	0.472	0.278	0.608	0.996	0.312	0.57	0.746	0.132	0.47	0.656	0.516	0.64	0.102	0.486	0.726	0.618	0.97	0.31
AB_PTAU	65	0.734848	0	0	1	0	1	1	1	1	0	0	1	0	0	1	1	1	1	0	0	1	1	0	0	1	0	0	1	1	0	1	0	0	1	1	0	0	1	0	1	1	0	0	0	0	0	1	1	0	0	1	1	0	1	1	0	1	0	0	0	1	1	1	0	0	0	1	1	1	1	1	1	1	1	1	0	1	1	0	0	0	1	1	0	0.104	0.536	0.984	0.724	0.458	0.39	0.788	0.924	0.65	0.622	0.878	0.37	0.228	0.708	0.964	0.818	0.704	0.516	0.538	0.032	0.562	0.706	0.2	0.88	0.35	0.772	0.698	0.702	0.744	0.484	0.464	0.344	0.394	0.982	0.47	0.452	0.276	0.918	0.7	0.516	0.058	0.578	0.22	0.542	0.408	0.738	0.612	0.24	0.058	0.81	0.852	0.524	0.59	0.928	0.674	0.882	0.056	0.542	0.502	0.296	0.918	0.548	0.52	0.234	0.102	0.336	0.86	0.568	0.548	0.148	0.158	0.744	0.676	0.984	0.64	0.852	0.7	0.382	0.442	0.574	0.772	0.64	0.982
AB_PTAU	66	0.567016	0	0	0	0	0	0	1	1	1	1	0	1	1	1	1	1	0	1	0	0	0	0	0	1	1	1	0	0	0	1	1	0	0	0	0	1	0	0	0	0	0	1	1	1	1	1	1	0	1	1	0	1	1	1	1	0	1	1	0	0	1	0	0	1	1	1	0	1	0	0	0	0	0	0	1	0	1	0	0	1	0	0	1	0.826	0.472	0.086	0.396	0.536	0.788	0.422	0.622	0.72	0.968	0.54	0.55	0.978	0.322	0.17	0.444	0.594	0.306	0.216	0.136	0.914	0.788	0.22	0.552	0.402	0.402	0.53	0.612	0.634	0.744	0.276	0.258	0.596	0.646	0.974	0.284	0.556	0.704	0.656	0.288	0.416	0.186	0.068	0.34	0.812	0.656	0.57	0.204	0.604	0.95	0.624	0.344	0.352	0.488	0.286	0.06	0.516	0.976	0.396	0.488	0.77	0.076	0.278	0.444	0.504	0.776	0.814	0.08	0.178	0.216	0.224	0.748	0.492	0.064	0.998	0.62	0.152	0.338	0.426	0.958	0.566	0.018	0.734
AB_PTAU	67	0.651293	1	0	1	0	0	0	0	1	0	1	1	0	0	1	1	1	0	1	1	0	0	0	0	0	0	1	0	1	1	0	1	0	0	1	0	0	0	0	0	0	1	1	1	1	0	0	1	0	0	1	0	0	1	1	0	1	0	1	1	1	0	0	0	0	0	0	1	1	0	1	0	1	1	1	1	0	1	0	1	0	1	0	0	0.088	0.03	0.66	0.646	0.308	0.386	0.296	0.776	0.58	0.556	0.96	0.528	0.572	0.184	0.342	0.44	0.656	0.03	0.548	0.512	0.14	0.278	0.208	0.272	0.204	0.482	0.354	0.41	0.42	0.476	0.654	0.26	0.616	0.828	0.386	0.142	0.092	0.692	0.528	0.134	0.31	0.86	0.938	0.226	0.202	0.522	0.876	0.984	0.508	0.372	0.248	0.076	0.532	0.972	0.236	0.508	0.372	0.97	0.844	0.902	0.072	0.128	0.31	0.236	0.26	0.854	0.394	0.54	0.83	0.752	0.618	0.572	0.866	0.112	0.976	0.518	0.812	0.682	0.074	0.48	0.174	0.674	0.952
AB_PTAU	68	0.634012	0	0	0	1	0	0	1	1	1	1	1	1	1	0	1	1	1	0	1	1	1	1	0	0	0	0	1	0	1	0	1	1	0	0	0	1	1	1	0	0	0	0	0	1	0	1	1	1	1	0	1	1	0	0	0	1	1	1	1	0	0	0	1	1	0	1	0	1	0	0	0	0	0	1	1	1	1	0	0	1	0	1	0	0.126	0.674	0.424	0.9	0.778	0.424	0.644	0.552	0.362	0.926	0.78	0.842	0.236	0.178	0.848	0.148	0.49	0.542	0.554	0.578	0.856	0.73	0.138	0.362	0.176	0.222	0.304	0.32	0.462	0.482	0.694	0.206	0.456	0.662	0.664	0.88	0.538	0.242	0.296	0.502	0.834	0.2	0.644	0.31	0.176	0.378	0.458	0.864	0.288	0.596	0.954	0.418	0.096	0.496	0.846	0.468	0.238	0.606	0.952	0.29	0.176	0.254	0.35	0.674	0.134	0.548	0.236	0.402	0.898	0.598	0.38	0.496	0.048	0.19	0.456	0.466	0.492	0.582	0.598	0.77	0.682	0.338	0.41
AB_PTAU	69	0.685897	1	0	0	1	1	0	0	1	0	1	1	0	1	0	0	1	0	0	1	0	1	0	0	1	1	1	1	0	0	1	0	1	0	0	0	0	1	1	1	1	0	1	1	1	0	0	1	1	1	0	1	1	0	1	0	1	1	1	1	0	0	1	1	1	0	0	0	0	0	0	0	0	1	1	1	1	1	1	1	0	0	1	0	0.244	0.258	0.008	0.782	0.748	0.594	0.626	0.418	0.688	0.614	0.498	0.17	0.976	0.572	0.306	0.348	0.54	0.228	0.516	0.884	0.946	0.424	0.414	0.416	0.406	0.502	0.802	0.498	0.318	0.66	0.192	0.96	0.054	0.032	0.768	0.122	0.936	0.984	0.318	0.828	0.796	0.658	1	0.918	0.244	0.202	0.094	0.696	0.184	0.42	0.454	0.49	0.508	0.546	0.066	0.548	0.616	0.926	0.178	0.656	0.474	0.696	0.35	0.386	0.684	0.65	0.254	0.738	0.064	0.1	0.528	0.824	0.652	0.612	0.976	0.224	0.906	0.67	0.978	0.532	0.584	0.644	0.946
AB_PTAU	70	0.683508	0	0	0	0	0	1	0	1	0	1	1	0	1	0	1	1	0	1	0	0	1	0	0	0	1	1	1	0	0	1	0	1	0	0	0	0	1	1	1	1	1	0	0	1	0	1	0	1	0	0	1	0	1	1	0	0	1	0	1	0	0	0	1	0	0	1	0	0	1	1	1	1	0	1	1	1	1	1	1	0	0	1	1	0.29	0.234	0.188	0.424	0.16	0.77	0.592	0.986	0.088	0.328	0.796	0.038	0.6	0.432	0.332	0.984	0.358	0.87	0.554	0.148	0.538	0.246	0.254	0.254	0.992	0.116	0.496	0.432	0.154	0.912	0.972	0.122	0.716	0.514	0.242	0.692	0.414	0.206	0.952	0.348	0.998	0.154	0.082	0.658	0.07	0.284	0.302	0.438	0.228	0.354	0.844	0.196	0.264	0.454	0.996	0.94	0.534	0.844	0.39	0.87	0.082	0.362	0.352	0.486	0.548	0.498	0.082	0.538	0.388	0.944	0.988	0.522	0.176	0.542	0.244	0.25	0.464	0.506	0.548	0.512	0.662	0.72	0.438
AB_PTAU	71	0.693182	0	0	0	0	0	0	0	1	0	1	0	1	0	1	1	0	0	1	1	1	1	0	1	0	0	0	0	1	1	1	0	1	1	1	0	0	0	0	1	0	1	1	0	0	0	0	1	1	1	1	0	0	1	0	0	1	0	1	1	1	1	1	1	0	0	0	1	1	0	0	1	0	1	1	1	1	1	1	1	1	0	1	1	0.748	0.414	0.7	0.526	0.328	0.668	0.634	0.552	0.226	0.216	0.632	0.846	0.02	0.29	0.506	0.808	0.336	0.294	0.122	0.822	0.572	0.51	0.34	0.372	0.59	0.43	0.376	0.648	0.132	0.882	0.42	0.678	0.702	0.75	0.444	0.28	0.034	0.51	0.524	0.524	0.892	0.994	0.15	0.134	0.684	0.736	0.064	0.372	0.97	0.36	0.202	0.488	0.962	0.066	0.634	0.694	0.328	0.76	0.854	0.444	0.936	0.84	0.906	0.18	0.386	0.32	0.338	0.562	0.374	0.156	0.96	0.164	0.616	0.892	0.398	0.21	0.662	0.484	0.094	0.66	0.018	0.692	0.16
AB_PTAU	72	0.671637	1	0	0	1	0	1	0	0	0	1	1	0	1	0	1	1	0	0	1	0	1	1	0	0	0	1	1	1	0	1	0	0	0	1	0	1	0	0	0	0	1	1	1	1	0	1	0	1	1	1	1	1	1	0	1	0	1	1	1	1	0	1	0	0	1	0	0	0	1	1	0	0	0	1	1	1	1	0	1	1	0	1	1	0.226	0.122	0.298	0.978	0.46	0.746	0.366	0.118	0.334	0.598	0.962	0.154	0.608	0.274	0.7	0.27	0.656	0.108	0.586	0.462	0.026	0.716	0.274	0.486	0.664	0.84	0.494	0.394	0.298	0.402	0.596	0.464	0.318	0.742	0.354	0.71	0.108	0.242	0.562	0.37	0.48	0.142	0.998	0.904	0.078	0.492	0.768	0.584	0.204	0.962	0.51	0.476	0.936	0.178	0.936	0.408	0.87	0.534	0.37	0.786	0.176	0.408	0.974	0.446	0.088	0.604	0.828	0.16	0.214	0.252	0.43	0.308	0.44	0.16	0.576	0.394	0.69	0.436	0.254	0.272	0.454	0.716	0.338
AB_PTAU	73	0.624853	1	0	0	0	0	1	0	0	0	0	0	1	0	1	0	1	0	0	1	0	0	1	0	1	0	1	0	1	0	0	1	0	0	0	1	0	0	1	1	0	0	0	0	0	0	1	1	0	1	1	1	1	1	0	0	0	1	1	0	1	1	1	1	0	1	1	0	0	1	0	0	0	1	0	0	0	1	0	1	1	1	1	1	0.042	0.632	0.586	0.192	0.694	0.124	0.606	0.042	0.422	0.766	0.548	0.932	0.782	0.796	0.022	0.944	0.662	0.832	0.266	0.348	0.76	0.73	0.638	0.996	0.594	0.792	0.31	0.948	0.938	0.332	0.362	0.54	0.544	0.53	0.784	0.294	0.822	0.558	0.35	0.206	0.474	0.6	0.856	0.192	0.754	0.04	0.836	0.702	0.928	0.61	0.892	0.942	0.232	0.192	0.238	0.016	0.976	0.798	0.878	0.464	0.864	0.904	0.39	0.128	0.048	0.722	0.162	0.324	0.362	0.946	0.174	0.338	0.342	0.324	0.158	0.426	0.646	0.058	0.622	0.228	0.236	0.64	0.16
AB_PTAU	74	0.613953	0	0	0	0	1	1	0	1	0	1	0	1	1	0	1	1	1	1	1	0	1	0	0	0	1	0	1	0	0	1	0	0	1	1	0	1	0	0	0	0	1	0	1	1	1	1	1	1	1	0	0	1	0	1	1	1	1	1	0	0	1	1	1	0	0	0	0	0	0	0	0	0	1	1	0	0	1	1	1	1	0	1	1	0.822	0.834	0.24	0.244	0.72	0.772	0.14	0.686	0.74	0.966	0.266	0.41	0.638	0.602	0.248	0.518	0.498	0.258	0.038	0.372	0.548	0.672	0.138	0.438	0.432	0.328	0.61	0.622	0.476	0.486	0.496	0.492	0.684	0.332	0.348	0.914	0.88	0.968	0.18	0.756	0.87	0.808	0.846	0.848	0.598	0.968	0.838	0.926	0.058	0.03	0.734	0.51	0.904	0.49	0.996	0.46	0.832	0.94	0.262	0.48	0.706	0.436	0.372	0.366	0.96	0.872	0.496	0.884	0.556	0.192	0.502	0.376	1	0.748	0.484	0.366	0.128	0.3	0.778	0.568	0.618	0.78	1
AB_PTAU	75	0.533333	0	0	1	1	0	0	1	0	0	1	0	0	1	1	0	1	0	0	0	0	0	1	1	0	0	0	0	0	1	1	1	0	1	0	0	1	0	1	0	0	0	0	0	1	1	1	0	1	1	1	1	0	1	0	1	0	1	0	1	1	0	0	1	0	0	0	0	0	0	1	0	1	0	1	1	1	1	0	1	1	1	1	0	0.902	0.632	0.684	0.748	0.244	0.774	0.464	0.474	0.506	0.456	0.77	0.07	0.264	0.908	0.666	0.504	0.014	0.05	0.652	0.328	0.488	0.93	0.918	0.254	0.17	0.122	0.88	0.304	0.318	0.502	0.314	0.66	0.74	0.452	0.812	0.66	0.698	0.636	0.496	0.536	0.646	0.68	0.542	0.56	0.864	0.62	0.076	0.188	0.142	0.75	0.514	0.386	0.308	0.78	0.444	0.064	0.968	0.666	0.854	0.96	0.726	0.296	0.456	0.984	0.568	0.884	0.762	0.922	0.404	0.448	0.292	0.706	0.762	0.352	0.106	0.252	0.662	0.564	0.41	0.604	0.88	0.708	0.95
AB_PTAU	76	0.611919	0	0	0	1	1	0	1	1	1	0	1	0	1	0	1	0	1	0	1	0	0	1	1	0	0	0	0	1	1	1	1	1	1	0	1	0	0	0	0	1	1	0	0	0	1	1	1	1	1	0	1	0	0	1	0	1	0	1	1	0	1	0	1	1	1	0	1	1	0	0	0	0	1	0	0	0	1	1	1	1	1	0	0	0.724	0.804	0.304	0.666	0.39	0.262	0.852	0.988	0.07	0.254	0.968	0.182	0.26	0.65	0.398	0.006	0.552	0.482	0.44	0.47	0.802	0.138	0.724	0.246	0.25	0.54	0.194	0.47	0.092	0.674	0.324	0.682	0.822	0.552	0.456	0.338	0.57	0.962	0.148	0.666	0.152	0.318	0.46	0.686	0.152	0.56	0.948	0.264	0.276	0.234	0.766	0.046	0.714	0.796	0.994	0.128	0.408	0.504	0.63	0.322	0.86	0.292	0.946	0.392	0.466	0.456	0.078	0.54	0.61	0.204	0.324	0.12	0.722	0.178	0.618	0.398	0.36	0.786	0.574	0.318	0.962	0.804	0.018
AB_PTAU	77	0.618713	1	0	0	1	1	1	1	1	0	1	1	0	0	1	1	1	0	1	0	0	1	1	1	1	1	1	0	0	1	1	0	1	0	0	0	0	1	1	1	1	1	0	0	1	0	0	1	1	0	0	1	0	0	1	1	1	1	1	1	0	0	1	0	0	0	0	1	0	0	0	0	0	0	1	1	1	1	0	1	1	1	0	0	0.988	0.068	0.256	0.51	0.314	0.796	0.98	0.61	0.048	0.428	0.78	0.034	0.368	0.314	0.744	0.602	0.628	0.194	0.616	0.74	0.748	0.668	0.934	0.402	0.824	0.42	0.174	0.452	0.77	0.952	0.51	0.72	0.658	0.742	0.874	0.552	0.094	0.204	0.826	0.732	0.966	0.168	0.162	0.738	0.092	0.672	0.538	0.136	0.786	0.376	0.77	0.274	0.394	0.614	0.242	0.054	0.63	0.986	0.028	0.074	0.328	0.386	0.974	0.982	0.538	0.54	0.02	0.694	0.91	0.236	0.078	0.506	0.098	0.588	0.73	0.124	0.516	0.24	0.606	0.996	0.27	0.106	0.984
AB_PTAU	78	0.683333	0	0	1	0	1	1	0	1	1	1	0	1	1	1	0	0	0	1	0	0	1	1	1	0	0	0	1	0	1	1	0	0	0	1	0	1	1	1	0	0	0	0	0	0	1	1	0	1	1	0	1	1	1	1	1	1	0	1	1	1	0	1	1	1	1	0	0	0	1	1	0	0	1	1	1	1	1	0	1	1	0	1	1	0.402	0.238	0.124	0.804	0.704	0.804	0.2	0.692	0.786	0.632	0.664	0.56	0.816	0.552	0.02	0.392	0.158	0.528	0.1	0.524	0.79	0.964	0.618	0.1	0.778	0.198	0.948	0.286	0.464	0.414	0.12	0.566	0.518	0.702	0.582	0.676	0.42	0.48	0.062	0.636	0.524	0.138	0.734	0.524	0.43	0.832	0.564	0.34	0.982	0.984	0.292	0.442	0.12	0.686	0.212	0.622	0.092	0.96	0.878	0.386	0.22	0.672	0.68	0.178	0.546	0.798	0.168	0.924	0.256	0.548	0.114	0.544	0.338	0.726	0.688	0.968	0.906	0.208	0.236	0.182	0.608	0.438	0.738
AB_PTAU	79	0.608595	0	1	0	1	0	1	1	0	0	0	1	0	0	1	0	1	1	1	0	0	1	0	0	1	1	0	1	0	1	0	1	1	0	0	0	0	1	1	1	0	1	0	0	1	0	0	1	1	0	1	1	1	1	0	1	1	0	1	1	0	1	0	0	1	0	0	0	1	1	1	0	1	1	1	0	0	0	0	1	1	1	0	0	0.192	0.508	0.192	0.446	0.316	0.74	0.186	0.726	0.238	0.042	0.204	0.094	0.222	0.096	0.718	0.428	0.846	0.382	0.312	0.734	0.876	0.558	0.84	0.108	0.066	0.352	0.764	0.594	0.108	0.414	0.19	0.09	0.144	0.278	0.198	0.348	0.59	0.252	0.916	0.264	0.488	0.248	0.308	0.516	0.828	0.154	0.828	0.404	0.126	0.646	0.174	0.94	0.752	0.188	0.25	0.682	0.076	0.814	0.324	0.664	0.486	0.818	0.17	0.182	0.26	0.42	0.148	0.802	0.68	0.832	0.118	0.33	0.248	0.51	0.656	0.036	0.738	0.402	0.07	0.568	0.058	0.052	0.41
AB_PTAU	80	0.599128	0	0	0	1	0	1	1	1	1	0	0	1	1	1	0	1	1	1	1	1	1	1	1	0	0	1	1	1	0	0	1	0	1	0	0	1	1	1	0	0	0	0	0	0	0	1	0	0	0	1	1	1	1	0	0	0	1	0	0	0	1	0	1	1	0	0	0	0	0	0	1	1	1	0	1	1	0	1	0	1	1	1	1	0.228	0.368	0.346	0.78	0.62	0.502	0.768	0.226	0.514	0.328	0.01	0.268	0.54	0.99	0.514	0.756	0.112	0.82	0.41	0.084	0.51	0.546	0.61	0.58	0.692	0.886	0.408	0.852	0.33	0.688	0.686	0.464	0.194	0.706	0.678	0.78	0.646	0.314	0.728	0.524	0.83	0.23	0.122	0.748	0.668	0.86	0.366	0.99	0.8	0.94	0.296	0.7	0.378	0.844	0.164	0.108	0.682	0.08	0.504	0.37	0.184	0.06	0.43	0.476	0.9	0.974	0.568	0.342	0.246	0.068	0.464	0.614	0.92	0.34	0.95	0.556	0.5	0.686	0.58	0.46	0.138	0.962	0.82
AB_PTAU	81	0.580702	0	0	1	1	1	1	1	1	1	1	1	0	1	0	1	0	0	1	1	0	1	0	0	0	1	0	0	0	0	1	0	0	0	1	0	0	0	0	1	1	1	1	1	1	0	1	0	1	1	1	1	0	1	1	1	1	1	0	0	0	1	1	1	1	0	0	0	1	0	0	0	0	0	0	1	1	1	1	0	1	1	1	0	0.658	0.438	0.984	0.426	0.54	0.546	0.94	0.57	0.988	0.618	0.788	0.328	0.744	0.498	0.524	0.272	0.946	0.55	0.388	0.088	0.618	0.236	0.814	0.232	0.976	0.716	0.832	0.358	0.766	0.296	0.54	0.442	0.178	0.798	0.504	0.846	0.668	0.696	0.1	0.576	0.192	0.348	0.32	0.996	0.5	0.544	0.982	0.202	0.872	0.31	0.442	0.564	0.81	0.296	0.528	0.904	0.574	0.052	0.512	0.45	0.422	0.34	0.332	0.604	0.358	0.798	0.784	0.036	0.144	0.14	0.242	0.088	0.384	0.506	0.996	0.9	0.204	0.158	0.78	0.856	0.814	0.156	0.222
AB_PTAU	82	0.645688	0	0	0	0	1	0	1	1	1	1	1	0	1	0	0	1	1	1	1	0	0	0	0	0	0	1	1	1	0	1	0	0	0	1	0	1	0	0	0	0	1	1	1	1	1	1	1	0	0	0	1	1	1	1	0	0	0	0	0	1	0	0	1	0	1	1	1	0	0	0	0	1	0	0	0	0	1	1	1	0	1	0	1	0.232	0.638	0.172	0.888	0.404	0.792	0.782	0.714	0.968	0.92	0.342	0.16	0.848	0.21	0.342	0.996	0.852	0.26	0.622	0.254	0.192	0.748	0.32	0.326	0.384	0.434	0.508	0.566	0.54	0.536	0.516	0.16	0.038	0.616	0.188	0.266	0.458	0.536	0.842	0.94	0.286	0.544	0.758	0.896	0.996	0.452	0.478	0.912	0.792	0.326	0.928	0.38	0.512	0.774	0.312	0.952	0.104	0.41	0.354	0.888	0.228	0.738	0.202	0.268	0.514	0.326	0.358	0.596	0.3	0.544	0.716	0.708	0.702	0.082	0.566	0.314	0.404	0.094	0.96	0.566	0.246	0.63	0.868
AB_PTAU	83	0.659408	1	0	0	1	1	0	1	1	1	0	0	0	0	1	1	0	1	0	0	1	0	1	0	0	0	0	0	1	1	1	0	0	0	0	1	1	1	1	0	1	0	0	1	0	1	0	0	1	1	0	1	1	1	1	0	0	1	0	0	1	1	1	0	1	1	0	1	0	1	0	1	0	0	1	1	0	1	1	1	0	0	0	1	0.91	0.024	0.688	0.68	0.236	0.272	0.91	0.926	0.812	0.97	0.25	0.062	0.652	0.618	0.104	0.398	0.134	0.232	0.292	0.894	0.936	0.33	0.288	0.406	0.258	0.284	0.468	0.692	0.14	0.266	0.126	0.628	0.138	0.59	0.972	0.364	0.124	0.982	0.228	0.762	0.74	0.63	0.854	0.998	0.424	0.07	0.372	0.434	0.45	0.638	0.916	0.894	0.63	0.846	0.106	0.77	0.3	0.078	0.384	0.104	0.65	0.732	0.134	0.42	0.27	0.122	0.912	0.972	0.03	0.618	0.902	0.278	0.33	0.522	0.754	0.348	0.792	0.782	0.44	0.772	0.022	0.784	0.76
AB_PTAU	84	0.642191	0	0	0	0	0	1	0	0	1	1	1	1	1	0	1	1	0	1	0	0	1	0	1	1	0	0	1	1	1	1	1	0	1	1	0	0	0	0	1	0	0	1	1	0	1	1	1	0	0	1	0	1	1	1	1	1	1	0	1	1	1	0	1	0	1	0	0	1	0	0	1	0	0	0	0	1	1	1	0	1	0	0	1	0.776	0.974	0.152	0.814	0.086	0.992	0.248	0.444	0.862	0.19	0.98	0.966	0.976	0.734	0.99	0.366	0.436	0.396	0.05	0.26	0.79	0.782	0.994	0.568	0.068	0.89	0.99	0.39	0.156	0.606	0.866	0.902	0.5	0.798	0.53	0.538	0.394	0.126	0.738	0.026	0.724	0.08	0.22	0.502	0.462	0.766	0.996	0.65	0.97	0.97	0.886	0.32	0.388	0.446	0.982	0.884	0.178	0.26	0.6	0.122	0.714	0.138	0.744	0.108	0.964	0.616	0.95	0.422	0.046	0.356	0.418	0.402	0.246	0.752	0.568	0.166	0.532	0.778	0.532	0.128	0.44	0.034	0.886
AB_PTAU	85	0.61295	1	1	0	0	0	0	0	1	1	1	1	0	0	0	0	0	1	0	1	1	1	1	1	0	0	0	0	1	0	1	1	1	1	1	0	0	0	1	0	0	0	0	1	1	1	0	1	1	1	1	1	0	1	1	1	1	0	1	0	0	0	1	1	1	1	0	0	1	0	0	0	0	1	0	1	0	0	0	1	0	1	0	0	0.368	0.054	0.512	0.55	0.202	0.788	0.288	0.402	0.398	0.198	0.29	0.35	0.02	0.572	0.484	0.33	0.1	0.274	0.65	0.61	0.572	0.408	0.664	0.528	0.39	0.778	0.364	0.988	0.222	0.438	0.402	0.258	0.326	0.962	0.216	0.492	0.968	0.246	0.048	0.146	0.67	0.344	0.176	0.282	0.276	0.388	0.598	0.96	0.636	0.896	0.768	0.334	0.594	0.36	0.158	0.742	0.326	0.658	0.064	0.65	0.302	0.662	0.546	0.744	0.324	0.64	0.254	0.562	0.374	0.564	0.058	0.574	0.682	0.38	0.966	0.236	0.726	0.356	0.464	0.426	0.664	0.358	0.976
AB_PTAU	86	0.735605	0	0	1	0	0	1	1	0	1	1	1	0	1	1	1	0	0	1	0	1	1	0	0	0	0	1	0	0	1	0	1	0	0	0	1	0	1	0	0	0	0	1	1	1	0	0	1	1	1	0	1	1	0	0	0	0	1	1	1	0	1	0	0	0	0	0	0	0	0	1	0	1	1	1	0	0	1	1	1	0	0	0	1	0.114	0.786	0.97	0.1	0.826	0.888	0.664	0.46	0.818	0.742	0.692	0.364	0.798	0.592	0.668	0.642	0.888	0.102	0.468	0.85	0.644	0.81	0.088	0.43	0.872	0.952	0.418	0.456	0.846	0.568	0.72	0.79	0.498	0.352	0.756	0.704	0.326	0.168	0.864	0.402	0.188	0.682	0.992	0.95	0.192	0.804	0.842	0.94	0.878	0.654	0.846	0.68	0.092	0.012	0.308	0.274	0.774	0.4	0.62	0.128	0.436	0.702	0.792	0.676	0.926	0.246	0.726	0.318	0.168	0.556	0.816	0.96	0.546	0.882	0.76	0.39	0.14	0.714	0.938	0.56	0.62	0.458	0.734
AB_PTAU	87	0.557018	0	0	1	0	1	0	0	1	0	1	0	1	0	1	1	1	1	1	0	1	0	1	0	0	0	1	1	1	1	0	0	0	0	0	0	1	1	1	1	1	1	0	1	1	1	1	1	0	0	0	0	1	0	1	0	1	1	1	1	1	1	1	0	0	1	0	0	1	0	0	0	1	0	0	1	1	0	1	1	0	1	0	1	0.626	0.292	0.97	0.602	0.282	0.164	0.064	0.11	0.658	0.346	0.422	0.258	0.342	0.654	0.948	0.414	0.794	0.974	0.534	0.06	0.472	0.02	0.918	0.502	0.344	0.18	0.878	0.05	0.448	0.454	0.074	0.698	0.488	0.348	0.38	0.27	0.572	0.656	0.944	0.106	0.998	0.754	0.97	0.06	0.75	0.908	0.272	0.236	0.54	0.14	0.228	0.828	0.674	0.898	0.374	0.768	0.852	0.352	0.36	0.852	0.442	0.65	0.692	0.862	0.056	0.724	0.388	0.33	0.502	0.276	0.452	0.938	0.494	0.258	0.682	0.328	0.432	0.446	0.032	0.61	0.48	0.438	0.686
AB_PTAU	88	0.448296	1	1	0	0	0	1	1	0	1	0	1	0	0	0	1	1	0	1	1	0	0	1	1	0	0	1	1	1	0	1	0	0	1	0	0	0	1	0	1	1	1	1	1	0	0	1	1	0	1	0	1	1	0	1	1	0	1	0	1	1	1	1	1	0	0	1	1	0	0	1	0	0	1	1	1	0	1	0	1	1	0	1	0	0.596	0.026	0.094	0.186	0.61	0.526	0.746	0.326	0.166	0.624	0.894	0.52	0.222	0.006	0.25	0.386	0.686	0.282	0.714	0.364	0.546	0.358	0.306	0.754	0.274	0.83	0.286	0.428	0.188	0.538	0.908	0.97	0.72	0.306	0.578	0.114	0.39	0.726	0.494	0.864	0.532	0.562	0.894	0.808	0.282	0.074	0.806	0.554	0.278	0.778	0.292	0.806	0.026	0.638	0.902	0.472	0.65	0.374	0.292	0.078	0.762	0.386	0.336	0.622	0.676	0.892	0.468	0.626	0.188	0.164	0.518	0.738	0.454	0.988	0.45	0.72	0.4	0.57	0.792	0.964	0.008	0.466	0.41
AB_PTAU	89	0.637116	1	0	0	0	0	1	1	1	1	1	1	1	1	0	1	1	0	1	0	1	0	1	0	0	1	1	1	1	0	0	0	0	1	0	0	0	1	0	1	1	1	1	1	1	0	1	1	1	1	1	1	0	0	1	1	1	0	1	1	0	1	0	0	1	0	1	1	0	0	0	1	1	1	1	0	0	1	0	1	0	0	0	0	0.218	0.602	0.066	0.724	0.002	0.24	0.238	0.334	0.778	0.88	0.878	0.15	0.84	0.006	0.806	0.584	0.16	0.846	0.496	0.988	0.246	0.546	0.048	0.546	0.984	0.956	0.77	0.312	0.576	0.45	0.318	0.926	0.086	0.114	0.106	0.606	0.358	0.842	0.638	0.142	0.566	0.554	0.97	0.908	0.726	0.504	0.834	0.722	0.02	0.472	0.942	0.246	0.548	0.34	0.952	0.93	0.036	0.376	0.756	0.11	0.162	0.164	0.376	0.326	0.886	0.548	0.03	0.166	0.232	0.266	0.716	0.92	0.082	0.222	0.66	0.51	0.49	0.498	0.24	0.768	0.464	0.302	0.952
AB_PTAU	90	0.619767	0	1	1	0	0	0	1	1	1	0	1	1	0	1	1	1	1	0	1	1	1	1	1	1	1	0	1	0	1	1	0	0	0	1	0	1	1	1	1	0	0	0	1	0	0	1	1	0	1	0	1	1	1	1	0	0	0	0	1	1	1	1	0	1	0	0	1	0	0	0	0	0	1	0	1	0	0	0	0	0	1	0	0	0.596	0.844	0.52	0.202	0.04	0.462	0.346	0.694	0.704	0.292	0.03	0.45	0.436	0.956	0.62	0.898	0.552	0.564	0.254	0.356	0.528	0.612	0.566	0.404	0.676	0.292	0.386	0.446	0.072	0.334	0.234	0.568	0.678	0.632	0.454	0.038	0.76	0.732	0.366	0.816	0.832	0.672	0.648	0.822	0.472	0.62	0.952	0.608	0.954	0.88	0.954	0.848	0.954	0.686	0.276	0.492	0.272	0.156	0.126	0.628	0.818	0.786	0.902	0.284	0.746	0.144	0.49	0.546	0.73	0.058	0.496	0.026	0.904	0.634	0.56	0.106	0.424	0.604	0.602	0.422	0.696	0.884	0.572
AB_PTAU	91	0.584606	1	0	1	0	1	0	0	0	0	1	1	0	0	0	1	0	0	0	1	0	1	0	0	1	0	0	0	0	0	0	1	1	0	0	0	0	1	1	0	1	1	1	1	0	0	0	1	0	1	1	0	1	1	0	0	0	0	0	1	1	1	1	0	1	0	0	0	0	0	1	1	0	1	1	0	1	1	1	1	0	1	1	0	0.502	0.618	0.052	0.042	0.338	0.144	0.598	0.244	0.18	0.216	0.764	0.692	0.088	0.314	0.106	0.056	0.466	0.838	0.338	0.702	0.756	0.24	0.908	0.484	0.43	0.39	0.366	0.44	0.796	0.038	0.834	0.218	0.066	0.202	0.098	0.796	0.07	0.22	0.048	0.53	0.526	0.804	0.278	0.056	0.602	0.3	0.362	0.758	0.064	0.45	0.67	0.188	0.882	0.25	0.348	0.254	0.5	0.612	0.662	0.854	0.63	0.512	0.718	0.91	0.642	0.958	0.448	0.84	0.052	0.7	0.654	0.354	0.954	0.088	0.082	0.122	0.246	0.478	0.97	0.73	0.788	0.95	0.44
AB_PTAU	92	0.636179	0	0	1	1	1	1	0	0	1	1	1	0	0	1	1	1	1	1	0	1	1	0	0	0	0	1	1	1	1	1	0	1	0	0	0	0	0	0	0	0	1	1	0	1	0	0	0	0	1	1	1	1	1	1	1	1	1	1	0	0	0	0	0	0	0	0	0	0	1	1	0	0	1	0	0	1	1	1	1	0	1	1	0	0.458	0.562	0.762	0.366	0.178	0.272	0.292	0.312	0.992	0.47	0.772	0.016	0.596	0.416	0.498	0.224	0.972	0.46	0.368	0.994	0.02	0.144	0.924	0.248	0.28	0.788	0.508	0.114	0.308	0.434	0.47	0.746	0.228	0.238	0.924	0.34	0.678	0.064	0.408	0.17	0.802	0.29	0.27	0.066	0.06	0.678	0.99	0.802	0.986	0.946	0.442	0.828	0.714	0.136	0.688	0.804	0.476	0.408	0.392	0.09	0.816	0.218	0.52	0.274	0.288	0.208	0.042	0.684	0.294	0.99	0.182	0.744	0.216	0.128	0.622	0.26	0.714	0.174	0.956	0.476	0.674	0.732	0.626
AB_PTAU	93	0.653061	0	0	1	0	1	0	0	1	1	1	0	1	1	0	1	0	1	0	0	0	1	0	0	1	0	1	0	0	0	0	1	1	0	0	0	1	0	1	1	1	0	0	0	0	0	0	1	1	0	1	1	1	0	1	0	0	1	1	0	0	0	1	1	0	0	0	0	0	0	1	0	0	0	0	1	1	0	0	1	0	1	0	1	0.18	0.51	0.08	0.012	0.452	0.422	0.746	0.852	0.714	0.092	0.594	0.944	0.438	0.372	0.868	0.076	0.41	0.666	0.46	0.82	0.098	0.574	0.222	0.534	0.108	0.866	0.146	0.294	0.276	0.586	0.46	0.588	0.574	0.568	0.468	0.044	0.212	0.75	0.578	0.718	0.894	0.18	0.676	0.734	0.488	0.566	0.516	0.51	0.47	0.47	0.852	0.914	0.826	0.752	1	0.16	0.952	0.918	0.482	0.332	0.59	0.346	0.878	0.734	0.218	0.38	0.596	0.402	0.344	0.382	0.07	0.684	0.094	0.328	0.484	0.552	0.382	0.44	0.674	0.028	0.812	0.724	0.296
AB_PTAU	94	0.640734	0	0	0	0	0	1	1	1	0	1	0	0	1	0	1	1	0	1	0	1	0	0	0	0	0	1	0	1	1	0	1	0	1	0	1	0	0	0	1	0	1	1	1	1	1	0	1	1	0	1	1	1	0	0	1	0	1	1	1	0	0	1	1	0	1	0	0	0	0	0	0	1	1	0	1	1	1	0	0	0	0	0	1	0.662	0.668	0.502	0.23	0.26	0.652	0.552	0.822	0.902	0.718	0.182	0.144	0.732	0.276	0.148	0.098	0.356	0.094	0.722	0.98	0.14	0.498	0.238	0.252	0.734	0.386	0.56	0.182	0.812	0.286	0.454	0.162	0.698	0.95	0.132	0.19	0.67	0.162	0.146	0.624	0.594	0.824	0.972	0.946	0.948	1	0.08	0.348	0.702	0.42	0.68	0.85	0.616	0.018	0.376	0.352	0.386	0.776	0.812	0.304	0.336	0.632	0.604	0.878	0.438	0.172	0.348	0.444	0.224	0.47	0.806	0.96	0.896	0.752	0.736	0.954	0.28	0.28	0.404	0.024	0.614	0.582	0.786
AB_PTAU	95	0.652121	1	0	0	0	1	0	1	0	0	1	1	1	1	1	0	0	1	1	1	1	1	1	0	1	1	0	0	1	1	1	0	1	1	1	0	1	0	1	0	0	1	1	1	1	1	1	1	0	0	1	0	1	0	1	1	0	1	0	1	1	0	0	0	0	0	1	0	0	0	1	0	1	1	1	1	1	1	1	1	1	0	1	0	0.414	0.196	0.6	0.412	0.078	0.494	0.712	0.256	0.154	0.982	0.962	0.85	0.57	0.198	0.488	0.5	0.804	0.038	0.898	0.858	0.064	0.02	0.188	0.512	0.61	0.608	0.684	0.634	0.384	0.708	0.046	0.528	0.024	0.342	0.198	0.026	0.062	0.29	0.696	0.046	0.788	0.944	0.87	0.47	0.866	0.538	0.824	0.984	0.758	0.4	0.506	0.338	0.042	0.784	0.292	0.32	0.818	0.076	0.118	0.352	0.18	0.416	0.226	0.974	0.776	0.2	0.174	0.11	0.056	0.292	0.286	0.546	0.8	0.674	0.904	0.63	0.944	0.68	0.1	0.174	0.41	0.836	0.488
AB_PTAU	96	0.645349	1	0	1	0	1	1	1	1	1	1	0	0	0	1	0	1	0	1	0	0	0	1	0	0	0	1	0	0	0	0	1	0	1	1	1	1	1	1	0	0	0	0	0	1	1	1	0	1	0	1	1	0	1	0	1	0	0	0	1	1	1	1	1	0	0	0	0	0	0	0	0	1	0	1	0	1	0	0	1	1	1	0	1	0.088	0.024	0.506	0.618	0.69	0.06	0.5	0.924	0.982	0.758	0.086	0.692	0.476	0.276	0.236	0.962	0.282	0.44	0.098	0.072	0.358	0.942	0.43	0.18	0.63	0.842	0.734	0.62	0.636	0.692	0.34	0.708	0.842	0.65	0.866	0.622	0.618	0.248	0.636	0.648	0.666	0.99	0.754	0.048	0.058	0.684	0.44	0.196	0.04	0.368	0.75	0.164	0.78	0.07	0.16	0.202	0.31	0.392	0.074	0.578	0.918	0.748	0.012	0.74	0.15	0.092	0.776	0.036	0.876	0.536	0.134	0.99	0.146	0.7	0.664	0.864	0.1	0.69	0.886	0.402	0.854	0.568	0.736
AB_PTAU	97	0.659942	1	0	0	1	0	1	0	0	0	1	1	1	1	0	1	0	1	0	0	0	0	0	0	0	1	1	1	0	0	1	0	1	1	1	0	0	1	0	0	1	1	1	0	1	1	1	1	1	0	0	0	1	0	1	1	1	1	1	0	0	1	0	0	0	0	1	0	1	0	0	0	0	0	1	0	1	0	0	0	0	0	1	1	0.104	0.262	0.38	0.212	0.638	0.672	0.326	0.858	0.744	0.554	0.736	0.706	0.972	0.216	0.956	0.134	0.89	0.004	0.632	0.314	0.76	0.406	0.454	0.484	0.674	0.86	0.46	0.752	0.216	0.844	0.336	0.534	0.626	0.108	0.092	0.594	0.36	0.262	0.734	0.096	0.318	0.802	0.632	0.564	0.906	0.882	1	0.982	0.2	0.168	0.428	0.74	0.764	0.976	0.544	0.584	0.262	0.946	0.308	0.66	0.826	0.466	0.534	0.372	0.208	0.366	0.954	0.48	0.53	0.782	0.886	0.12	0.038	0.91	0.78	0.618	0.53	0.322	0.582	0.824	0.876	0.672	0.174
AB_PTAU	98	0.564977	0	0	0	0	1	1	1	0	1	0	1	1	0	0	0	1	1	1	1	0	0	0	0	0	0	1	0	0	1	1	1	0	1	1	1	1	1	0	1	1	0	1	0	0	1	1	1	1	0	0	1	0	0	1	1	1	1	1	1	0	1	0	0	0	1	0	1	0	0	1	0	0	0	1	1	0	1	1	1	1	0	1	0	0.218	0.852	0.558	0.478	0.894	0.158	0.318	0.138	0.8	0.64	0.256	0.96	0.814	0.904	0.354	0.076	0.642	0.334	0.384	0.434	0.094	0.178	0.324	0.206	0.83	0.894	0.526	0.178	0.258	0.772	0.182	0.126	0.484	0.626	0.32	0.546	0.164	0.56	0.448	0.906	0.126	0.136	0.098	0.798	0.894	0.24	0.354	0.958	0.1	0.046	0.49	0.476	0.396	0.344	0.526	0.322	0.452	0.642	0.826	0.106	0.662	0.322	0.23	0.98	0.12	0.84	0.3	0.188	0.288	0.512	0.188	0.584	0.116	0.148	0.272	0.868	0.358	0.806	0.158	0.232	0.916	0.5	0.414
AB_PTAU	99	0.609302	0	0	0	1	1	0	1	1	0	0	0	0	1	1	1	1	1	1	1	1	0	1	1	1	0	0	1	0	1	1	0	0	1	1	1	1	1	1	1	0	0	0	1	0	0	0	1	1	1	1	0	0	0	1	1	1	1	1	0	0	0	0	0	0	1	0	0	1	1	0	0	1	1	1	1	0	0	0	1	0	0	0	0	0.13	0.278	0.502	0.168	0.666	0.762	0.714	0.976	0.282	0.122	0.472	0.464	0.436	0.104	0.518	0.2	0.544	0.964	0.414	0.404	0.488	0.374	0.314	0.792	0.548	0.604	0.322	0.406	0.916	0.144	0.26	0.718	0.422	0.722	0.394	0.356	0.546	0.92	0.998	0.31	0.606	0.996	0.212	0.09	0.424	0.738	0.586	0.266	0.76	0.152	0.29	0.37	0.51	0.202	0.23	0.94	0.744	0.86	0.762	0.152	0.238	0.272	0.528	0.168	0.256	0.324	0.2	0.748	0.892	0.508	0.11	0.884	0.19	0.57	0.684	0.692	0.518	0.574	0.612	0.268	0.75	0.042	0.572
AB_PTAU	100	0.626182	1	0	0	0	0	0	0	0	1	1	0	0	1	1	1	0	0	1	1	0	0	0	0	0	0	1	1	0	0	0	0	0	0	1	0	0	1	0	1	1	1	1	0	0	0	0	1	1	1	0	1	1	0	1	1	1	1	1	0	0	1	1	1	0	0	1	1	1	0	1	0	1	1	1	0	0	0	0	0	0	0	0	0	0.082	0.06	0.592	0.784	0.578	0.54	0.388	0.524	0.348	0.206	0.172	0.606	0.974	0.944	0.894	0.444	0.716	0.56	0.558	0.276	0.594	0.206	0.876	0.318	0.338	0.33	0.232	0.234	0.55	0.564	0.474	0.308	0.264	0.844	0.586	0.732	0.588	0.34	0.482	0.636	0.884	0.91	0.122	0.5	0.544	0.34	0.31	0.746	0.968	0.844	0.46	0.488	0.488	0.498	0.98	0.32	0.436	0.166	0.05	0.248	0.614	0.808	0.646	0.142	0.922	0.67	0.648	0.286	0.706	0.684	0.166	0.144	0.328	0.726	0.746	0.068	0.288	0.598	0.568	0.642	0.062	0.538	0.568
PROTEOMICS	1	0.815407	0	0	0	0	1	1	0	1	0	0	1	1	0	1	1	0	1	1	0	0	0	1	1	0	0	0	0	0	0	1	0	0	0	0	0	0	0	1	0	1	1	1	1	0	1	1	0	1	1	1	1	1	1	1	1	1	1	1	0	1	0	0	1	0	0	1	0	0	0	1	1	0	0	1	1	0	1	1	1	1	1	1	0	0.456	0.388	0.43	0.45	0.942	0.832	0.578	0.79	0.216	0.108	0.13	0.82	0.56	0.988	0.938	0.112	0.814	0.984	0.068	0.122	0.76	0.446	1	0.336	0.838	0.086	0.944	0.198	0.048	0.916	0.538	0.2	0.618	0.642	0.222	0	0.75	0.096	0.262	0.372	0.852	1	0.75	0	0.872	0.862	0.046	0.646	0.966	0.574	0.986	0.272	0.966	0.984	0.978	0.972	0.076	0.378	0.338	0.974	0.062	0.456	0.266	0.114	0.018	0.206	0.016	0.598	0.718	0.986	0.974	0.112	0.412	0.87	0.702	0.896	0.96	0.916	0.986	0.326	0.338	0.412	0.476
PROTEOMICS	2	0.824009	1	0	1	0	0	1	0	1	0	1	0	0	1	1	0	0	1	1	0	1	1	0	1	1	1	0	0	0	1	0	1	0	1	0	0	0	0	1	1	0	1	0	0	0	0	0	0	1	0	1	1	1	0	1	0	0	1	1	0	1	0	0	1	1	1	0	0	0	0	0	0	1	1	1	0	0	1	1	1	1	0	1	0	0.564	0.078	0.546	0.704	0.182	0.31	0.426	0.33	0.036	0.688	0.216	0.132	0.888	0.58	0.068	0.062	0.994	0.73	0.08	0.724	0.912	0.272	0.918	0.362	0.942	0.246	0.1	0.746	0.978	0.142	0.83	0.416	0.54	0.666	0.332	0.276	0.456	0.126	0.458	0.14	0.928	0.558	0.71	0.146	0.016	0.12	0.608	0.176	0.476	0.37	0.682	0.504	0.004	0.672	0.328	0.69	0.962	0.846	0.49	0.75	0.698	0.144	0.892	0.248	0.796	0.738	0.438	0.198	0.188	0.864	0.184	0.97	0.97	0.974	0.106	0.668	0.664	0.964	0.302	0.532	0.002	0.872	0.62
PROTEOMICS	3	0.848995	0	0	0	0	0	0	1	0	0	1	0	0	1	0	0	1	0	0	1	0	1	1	0	1	0	1	0	0	0	0	0	0	1	1	0	1	0	0	1	0	0	1	1	1	1	1	1	1	0	0	1	1	0	1	1	1	0	1	0	0	0	0	1	1	1	1	0	0	0	0	0	0	1	1	1	1	0	0	1	0	0	1	0	0.272	0.038	0.418	0.218	0.372	0.028	0.752	0.12	0.26	0.694	0.066	0.062	0.172	0.392	0.072	0.784	0.358	0.446	0.8	0.124	0.472	0.98	0.216	0.472	0.438	0.09	0.044	0.056	0.464	0.108	0.052	0.774	0.944	0.634	0.344	0.134	0.094	0.456	0.552	0.43	0.006	0.53	0.29	0.912	0.796	0.54	0.988	0.824	0.174	0.238	0.836	0.958	0.44	0.974	0.29	0.292	0.222	0.894	0.336	0.016	0.108	0.156	0.95	0.15	0.214	0.588	0.642	0.68	0.128	0.386	0.332	0.13	0.576	0.674	0.706	0.672	0.6	0.476	0.636	0.012	0.016	0.39	0.172
PROTEOMICS	4	0.82634	0	1	1	0	0	1	1	0	1	0	0	0	1	1	0	1	1	1	1	1	0	1	1	1	1	0	1	0	1	1	0	1	0	1	0	0	1	0	0	1	0	1	1	0	1	0	1	1	0	1	1	0	0	0	0	1	1	1	1	0	0	1	1	0	0	1	0	1	0	0	0	0	0	1	1	1	0	1	1	0	1	0	0	0.188	0.296	0.824	0.142	0.204	0.874	0.958	0.092	0.824	0.306	0.098	0.906	0.828	0.65	0.114	0.886	0.198	0.278	0.946	0.366	0.098	0.318	0.476	0.876	0.702	0.62	0.776	0.934	0.348	0.474	0.306	0.88	0.764	0.892	0.466	0.214	0.608	0.374	0.104	0.116	0.234	0.906	0.6	0.042	0.36	0.222	0.626	0.902	0.19	0.862	0.736	0.182	0.202	0.02	0.18	0.336	0.182	0.378	0.278	0.758	0.198	0.866	0.986	0.468	0.116	0.76	0.178	0.256	0.414	0.33	0.122	0.152	0.374	0.568	0.706	0.578	0.45	0.952	0.682	0.346	0.34	0.004	0.246
PROTEOMICS	5	0.848182	1	0	1	1	0	0	1	1	0	1	1	0	0	0	0	0	0	0	1	1	1	1	1	0	1	1	0	0	0	1	0	1	1	1	0	1	1	1	1	1	0	0	0	1	1	1	1	0	1	1	1	0	1	1	0	0	1	1	0	1	1	1	1	1	1	0	0	1	0	0	1	1	1	0	0	1	1	1	0	1	0	1	1	0.144	0.474	0.28	0.834	0.268	0.026	0.856	0.864	0.012	0.144	0.986	0.466	0.03	0.024	0.366	0.184	0.298	0.23	0.93	0.46	0.024	0.394	0.786	0.45	0.898	0.572	0.1	0.354	0.852	0.546	0.178	0.92	0.108	0.346	0.286	0.636	0.996	0.92	0.64	0.622	0.486	0.564	0.278	0.648	0.38	0.654	0.688	0.024	0.67	0.994	0.88	0.184	0.54	0.976	0.16	0.104	0.966	0.976	0.134	0.278	0.748	0.674	0.086	0.762	0.936	0.208	0.486	0.138	0.012	0.022	0.694	0.316	0.592	0.352	0.43	0.314	0.614	0.702	0.022	0.526	0.022	0.404	0.536
PROTEOMICS	6	0.843786	0	0	0	1	1	0	1	1	1	0	1	0	1	0	0	1	0	0	0	0	0	1	1	1	1	0	1	1	1	1	0	1	0	0	0	1	0	1	0	1	0	0	0	0	0	0	0	1	0	0	1	0	0	1	1	1	0	0	1	1	0	1	0	1	1	1	1	1	1	0	1	0	0	1	1	0	1	1	1	0	0	0	1	0.238	0.36	0.394	0.858	0.586	0.198	0.904	0.92	0.656	0.67	0.954	0.138	0.942	0.342	0.648	0.82	0.43	0.078	0.06	0.338	0.746	0.81	0.17	0.844	0.67	0.2	0.958	0.824	0.664	0.924	0.948	0.41	0.698	0.212	0.642	0.836	0.158	0.944	0.562	0.482	0.83	0.602	0.514	0.256	0.008	0.628	0.548	0.112	0.188	0.018	0.726	0.152	0.12	0.984	0.888	0.68	0.144	0.078	0.5	0.824	0.21	0.96	0.708	0.312	0.906	0.272	0.96	0.568	0.708	0.736	0.316	0.02	0.34	0.596	0.914	0.13	0.966	0.954	0.932	0.072	0.756	0.014	0.856
PROTEOMICS	7	0.858156	0	0	0	0	1	1	0	1	1	0	1	1	0	1	1	0	0	1	0	0	0	0	0	0	0	0	1	0	1	1	1	0	1	0	0	0	0	0	1	1	0	1	0	0	1	0	1	1	0	0	0	0	0	0	1	1	0	1	0	0	0	1	0	0	0	1	0	1	1	1	1	1	0	1	0	0	1	1	1	1	0	0	1	0.244	0.072	0.358	0.124	0.67	0.936	0.12	0.91	0.236	0.422	0.864	0.476	0.242	0.428	0.84	0.328	0.226	0.82	0.166	0.142	0.34	0.052	0.03	0.196	0.902	0.35	0.186	0.346	0.16	0.798	0.988	0.126	0.884	0.682	0.464	0.092	0.318	0.088	0.508	0.912	0.07	0.99	0.298	0.004	0.76	0.414	0.982	0.712	0.1	0.31	0.042	0.128	0.486	0.148	0.276	0.266	0.754	0.832	0.76	0.328	0.094	0.728	0.496	0.064	0.186	0.96	0.588	0.852	0.91	0.23	0.702	0.646	0.336	0.86	0.64	0.026	0.924	0.686	0.94	0.54	0.734	0.586	0.348
PROTEOMICS	8	0.844767	0	0	0	1	0	0	0	0	1	0	1	1	1	1	1	1	0	1	1	1	1	1	0	1	0	1	1	0	1	1	0	1	0	1	0	0	1	0	0	0	0	1	1	0	0	1	1	1	1	0	0	0	1	0	1	0	1	0	0	0	1	1	1	1	1	0	0	1	0	0	0	0	1	1	1	0	0	1	1	1	1	0	0	0.266	0.052	0.236	0.784	0.11	0.28	0.098	0.17	0.594	0.076	0.864	0.98	0.188	0.814	0.284	0.822	0.472	0.532	0.916	0.368	0.974	0.152	0.168	0.9	0.52	0.746	0.892	0.06	0.304	0.83	0.136	0.576	0.616	0.536	0.304	0.456	0.984	0.112	0.398	0.488	0.226	0.136	0.446	0.406	0.204	0.812	0.356	0.828	0.726	0.492	0.124	0.102	0.906	0.316	0.87	0.028	0.928	0.334	0.134	0.364	0.788	0.286	0.776	0.968	0.94	0.3	0.166	0.326	0.58	0.816	0.326	0.46	0.332	0.672	0.896	0.906	0.192	0.5	0.648	0.944	0.358	0.016	0.522
PROTEOMICS	9	0.813811	1	0	1	0	0	1	1	1	0	1	0	0	1	1	0	0	1	1	1	0	1	0	0	0	0	0	1	0	1	1	1	0	1	1	0	0	0	0	1	0	1	1	1	1	1	1	1	0	1	0	1	1	0	1	0	1	1	1	1	0	1	0	1	0	0	0	0	1	0	0	1	0	1	0	0	0	1	1	1	1	0	0	1	0.49	0.752	0.938	0.098	0.472	0.77	0.794	0.932	0.268	0.748	0.316	0.892	0.772	0.214	0.396	0.12	0.448	0.92	0.454	0.038	0.944	0.438	0.064	0.026	0.274	0.478	0.794	0.126	0.504	0.926	0.714	0.542	0.114	0.88	0.692	0.56	0.008	0.634	0.11	0.242	0.742	0.52	0.356	0.936	0.87	0.678	0.734	0.368	0.79	0.328	0.664	0.688	0.24	0.84	0.366	0.242	0.216	0.768	0.594	0.04	0.412	0.644	0.958	0.64	0.058	0.026	0.038	0.69	0.036	0.53	0.746	0.516	0.91	0.05	0.094	0.68	0.828	0.922	0.552	0.278	0.688	0.528	0.472
PROTEOMICS	10	0.799354	1	0	1	1	1	0	1	1	1	0	0	0	1	1	1	1	1	0	1	0	1	1	1	1	1	1	0	0	1	0	0	1	0	0	0	0	0	1	0	0	0	0	1	1	0	0	0	1	1	1	1	1	1	0	1	1	0	1	0	1	1	1	1	0	1	0	1	1	1	0	0	0	0	0	0	0	0	1	1	1	0	1	1	0.184	0.646	0.152	0.768	0.52	0.074	0.87	0.126	0.99	0.536	0.118	0.8	0.24	0.854	0.83	0.988	0.954	0.356	0.742	0.388	0.904	0.304	0.778	0.44	0.942	0.256	0.166	0.026	0.218	0.506	0.538	0.142	0.716	0.486	0.06	0.228	0.092	0.874	0.204	0.27	0.008	0.446	0.046	0.608	0.148	0.538	0.328	0.45	0.218	0.844	0.996	0.542	0.852	0.314	0.336	0.934	0.364	0.782	0.17	0.986	0.242	0.144	0.728	0.09	0.874	0.396	0.49	0.406	0.848	0.818	0.066	0.02	0.096	0.026	0.184	0.058	0.5	0.958	0.91	0.844	0.018	0.91	0.548
PROTEOMICS	11	0.871749	0	0	0	0	0	1	1	1	1	0	1	0	1	0	0	1	1	0	0	1	1	0	0	0	1	0	1	1	1	1	1	0	1	0	0	0	0	0	0	1	1	0	1	0	0	1	0	0	1	1	0	1	1	1	1	1	0	0	0	0	0	1	0	0	0	1	0	0	0	0	1	0	1	1	0	0	1	0	0	1	0	0	1	0.042	0.382	0.726	0.014	0.42	0.848	0.824	0.83	0.9	0.658	0.948	0.046	0.72	0.488	0.21	0.746	0.892	0.132	0.282	0.84	0.416	0.092	0.582	0.07	0.812	0.256	0.756	0.774	0.478	0.65	0.58	0.25	0.876	0.63	0.728	0.32	0.132	0.2	0.274	0.114	0.654	0.416	0.786	0.104	0.3	0.964	0.26	0.614	0.728	0.932	0.28	0.794	0.682	0.942	0.208	0.738	0.678	0.422	0.274	0.5	0.32	0.226	0.584	0.02	0.116	0.722	0.074	0.026	0.344	0.132	0.864	0.218	0.296	0.772	0.058	0.488	0.368	0.724	0.57	0.594	0.518	0.736	0.748
PROTEOMICS	12	0.876316	0	0	0	0	1	0	1	1	1	1	0	1	0	0	0	1	1	0	1	1	1	1	1	0	0	0	1	1	0	1	0	1	0	1	0	0	1	0	0	1	0	0	0	0	1	0	1	1	1	0	0	0	1	1	0	1	0	1	0	0	1	1	1	1	0	0	1	0	0	0	0	0	0	0	0	1	1	1	0	1	0	1	0	0.256	0.058	0.352	0.288	0.322	0.172	0.658	0.896	0.73	0.656	0.088	0.762	0.452	0.064	0.44	0.824	0.938	0.138	0.786	0.872	0.376	0.222	0.796	0.356	0.082	0.26	0.886	0.982	0.044	0.812	0.132	0.738	0.178	0.584	0.894	0.126	0.204	0.06	0.288	0.906	0.674	0.208	0.552	0.512	0.218	0.266	0.44	0.626	0.716	0.128	0.052	0.294	0.864	0.612	0.028	0.78	0.158	0.932	0.066	0.106	0.186	0.824	0.182	0.27	0.68	0.722	0.966	0.486	0.454	0.042	0.114	0.076	0.154	0.028	0.52	0.658	0.322	0.66	0.06	0.476	0.022	0.946	0.012
PROTEOMICS	13	0.874564	1	0	1	1	0	0	1	0	1	1	0	1	1	0	1	1	0	0	0	0	0	1	0	0	1	1	1	1	0	0	1	1	1	0	0	0	1	1	0	1	1	1	1	1	0	0	1	0	0	0	1	1	1	1	1	1	0	1	1	0	0	0	0	0	0	0	0	0	0	0	1	0	1	1	1	1	0	1	0	0	1	1	0	0.568	0.452	0.426	0.982	0.11	0.006	0.818	0.05	0.974	0.806	0.426	0.822	0.774	0.156	0.78	0.09	0.064	0.562	0.502	0.384	0.46	0.882	0.87	0.238	0.18	0.878	0.93	0.73	0.542	0.166	0.374	0.754	0.896	0.03	0.008	0.064	0.728	0.97	0.164	0.556	0.272	0.318	0.842	0.97	0.18	0.24	0.938	0.004	0.13	0.456	0.754	0.966	0.946	0.874	0.298	0.67	0.422	0.886	0.966	0.338	0.258	0.49	0.452	0.232	0.156	0.018	0.774	0.326	0.012	0.646	0.642	0.396	0.746	0.882	0.964	0.348	0.434	0.88	0.664	0.234	0.288	0.542	0.014
PROTEOMICS	14	0.88631	0	1	0	0	1	0	0	0	1	0	1	1	0	1	1	0	1	1	0	1	0	0	1	1	0	0	1	0	0	1	0	1	0	0	1	1	0	0	0	1	1	1	0	1	0	0	1	1	0	0	0	1	1	1	1	0	0	1	0	1	1	1	1	0	0	0	0	0	0	0	0	0	0	0	0	0	1	1	0	0	0	0	1	0.066	0.64	0.548	0.442	0.958	0.32	0.23	0.178	0.784	0.568	0.84	0.936	0.38	0.808	0.746	0.866	0.804	0.858	0.14	0.914	0.268	0.4	0.84	0.302	0.044	0.188	0.948	0.154	0.416	0.9	0.416	0.406	0.282	0.312	0.972	0.208	0.5	0.564	0.012	0.496	0.674	0.49	0.054	0.842	0.046	0.582	0.592	0.792	0.114	0.042	0.578	0.354	0.872	0.546	0.87	0.074	0.026	0.888	0.296	0.818	0.864	0.278	0.756	0.024	0.056	0.364	0.106	0.41	0.314	0.116	0.532	0.132	0.324	0.04	0.11	0.66	0.288	0.954	0.438	0.19	0.012	0.584	0.336
PROTEOMICS	15	0.878451	0	0	0	0	1	0	1	0	0	1	0	1	1	0	1	1	1	0	0	0	1	0	0	0	1	0	0	1	0	0	0	0	0	0	0	0	0	0	1	1	1	1	1	0	1	1	1	1	1	0	1	0	0	1	0	0	1	1	1	1	0	1	1	0	1	0	0	0	0	0	0	0	1	1	1	0	0	0	0	1	0	0	0	0.526	0.28	0.418	0.116	0.896	0.372	0.734	0.5	0.922	0.804	0.83	0.946	0.984	0.222	0.962	0.492	0.806	0.108	0.364	0.21	0.278	0.82	0.434	0.682	0.91	0.136	0.04	0.654	0.254	0.796	0.136	0.702	0.57	0.562	0.148	0.016	0.51	0.432	0.586	0.434	0.438	0.89	0.992	0.574	0.816	0.86	0.628	0.93	0.77	0.144	0.938	0.276	0.596	0.494	0.668	0.17	0.828	0.226	0.77	0.688	0.052	0.958	0.872	0.298	0.75	0.036	0.602	0.204	0.32	0.104	0.062	0.358	0.746	0.91	0.956	0.58	0.886	0.212	0.032	0.96	0.024	0.01	0.018
PROTEOMICS	16	0.8625	0	0	1	0	0	0	1	1	1	0	0	1	0	1	0	1	1	1	0	1	0	0	1	0	1	1	1	0	0	1	1	0	0	0	1	1	1	1	1	1	1	1	1	1	1	0	0	0	0	1	1	1	0	1	0	1	1	0	1	0	1	0	1	1	1	0	1	0	0	1	1	0	1	1	1	0	0	1	0	1	0	1	1	0.368	0.632	0.308	0.192	0.296	0.474	0.846	0.73	0.93	0.358	0.136	0.694	0.324	0.114	0.352	0.244	0.86	0.794	0.708	0.966	0.022	0.502	0.87	0.384	0.656	0.584	0.808	0.41	0.24	0.562	0.978	0.646	0.244	0.01	0.33	0.196	0.588	0.762	0.914	0.918	0.768	0.856	0.736	0.986	0.572	0.006	0.056	0.088	0.276	0.98	0.472	0.746	0.312	0.568	0.552	0.296	0.906	0.136	0.838	0.176	0.922	0.008	0.982	0.574	0.956	0.048	0.248	0.132	0.176	0.326	0.206	0.264	0.564	0.704	0.596	0.616	0.378	0.876	0.526	0.696	0.05	0.258	0.862
PROTEOMICS	17	0.884012	0	1	1	1	1	1	0	1	0	1	1	0	1	1	1	0	0	1	0	1	1	0	1	0	0	0	0	1	1	1	0	0	1	1	1	1	0	1	0	1	1	0	0	1	1	1	1	1	0	0	0	1	1	1	1	1	0	0	1	0	0	1	0	0	0	1	0	0	0	0	0	1	0	0	1	0	0	1	0	1	0	1	0	0.37	0.222	0.222	0.754	0.824	0.636	0.588	0.218	0.038	0.694	0.166	0.164	0.816	0.948	0.68	0.334	0.462	0.774	0.732	0.972	0.546	0.736	0.904	0.162	0.256	0.11	0.398	0.938	0.864	0.784	0.112	0.174	0.114	0.676	0.626	0.754	0.034	0.996	0.354	0.702	0.912	0.048	0.638	0.972	0.218	0.384	0.724	0.574	0.046	0.02	0.086	0.922	0.176	0.826	0.798	0.82	0.438	0.046	0.784	0.566	0.068	0.91	0.208	0.254	0.198	0.162	0.552	0.146	0.062	0.038	0.038	0.584	0.56	0.352	0.898	0.126	0.078	0.838	0.19	0.908	0.014	0.832	0.548
PROTEOMICS	18	0.87907	1	0	0	0	0	0	1	1	1	0	1	0	1	1	0	0	1	1	1	0	0	0	0	0	0	1	0	1	1	1	0	1	0	0	0	0	0	1	0	0	1	1	1	1	1	1	0	1	1	1	0	0	0	1	1	1	1	0	1	0	0	1	0	0	0	0	0	0	1	0	0	1	1	0	1	0	0	1	1	1	1	0	1	0.618	0.336	0.538	0.024	0.088	0.38	0.762	0.906	0.974	0.084	0.862	0.624	0.432	0.952	0.334	0.222	0.888	0.348	0.888	0.644	0.242	0.07	0.36	0.032	0.576	0.938	0.724	0.894	0.946	0.158	0.476	0.866	0.804	0.134	0.344	0.018	0.36	0.622	0.114	0.45	0.638	0.812	0.8	0.644	0.992	0.68	0.066	0.77	0.886	0.894	0.242	0.066	0.596	0.282	0.734	0.7	0.78	0.224	0.93	0.56	0.566	0.44	0.442	0.214	0.734	0.094	0.126	0.286	0.662	0.44	0.73	0.65	0.944	0.734	0.906	0.894	0.062	0.94	0.948	0.942	0.55	0.448	0.514
PROTEOMICS	19	0.878488	0	1	0	1	1	0	1	0	1	0	1	0	1	1	0	1	1	0	0	0	0	0	1	1	1	1	1	0	0	0	1	0	0	1	0	0	0	0	1	1	1	1	0	1	1	1	1	1	0	1	0	0	1	1	1	1	0	1	1	0	1	0	0	1	1	0	1	1	0	0	0	0	0	1	1	0	1	1	0	0	0	1	0	0.284	0.516	0.248	0.358	0.964	0.014	0.688	0.146	0.592	0.266	0.758	0.166	0.982	0.82	0.192	0.852	0.228	0.05	0.058	0.526	0.696	0.228	0.634	0.812	0.184	0.99	0.806	0.668	0.914	0.246	0.534	0.264	0.072	0.946	0.102	0.208	0.338	0.114	0.114	0.466	0.42	0.206	0.42	0.712	0.784	0.81	0.766	0.74	0.446	0.566	0.284	0.156	0.662	0.556	0.948	0.918	0.572	0.852	0.95	0.304	0.86	0.624	0.188	0.816	0.974	0.56	0.588	0.472	0.02	0.4	0.42	0.31	0.136	0.662	0.586	0.458	0.858	0.862	0.444	0.188	0.068	0.584	0.014
PROTEOMICS	20	0.880729	0	0	0	1	0	1	0	1	1	1	0	1	0	0	0	0	0	1	0	1	1	1	1	0	1	1	1	0	0	1	0	1	1	1	0	0	0	1	1	1	0	0	1	1	1	1	1	1	1	1	1	0	1	1	0	0	0	0	0	0	1	0	0	0	1	1	0	1	1	0	1	0	0	1	1	0	0	1	1	1	1	1	1	0.66	0.364	0.146	0.606	0.09	0.83	0.512	0.342	0.802	0.918	0.156	0.774	0.55	0.244	0.158	0.29	0.724	0.984	0.354	0.268	0.994	0.604	0.886	0.066	0.402	0.458	0.898	0.126	0.554	0.18	0.552	0.786	0.876	0.682	0.078	0.44	0.13	0.974	0.958	0.92	0.55	0.61	0.43	0.464	0.872	0.206	0.954	0.812	0.958	0.728	0.512	0.27	0.65	0.906	0.594	0.342	0.316	0.142	0.284	0.052	0.694	0.164	0.028	0.518	0.972	0.796	0.618	0.926	0.896	0.226	0.88	0.862	0.04	0.636	0.82	0.192	0.62	0.846	0.9	0.91	0.558	0.896	0.41
PROTEOMICS	21	0.865563	0	1	1	0	0	1	1	1	1	1	1	0	0	0	0	1	0	1	0	0	0	1	1	1	1	0	0	0	1	1	0	1	1	0	1	0	0	0	1	0	0	1	0	1	1	0	0	0	1	1	1	0	1	0	1	1	0	1	1	0	0	1	1	0	0	0	1	1	1	0	0	0	1	0	0	1	0	0	1	1	0	0	1	0.37	0.358	0.748	0.3	0.304	0.794	0.91	0.898	0.976	0.79	0.992	0.388	0.444	0.878	0.116	0.84	0.866	0.96	0.348	0.176	0.218	0.948	0.978	0.89	0.932	0.146	0.098	0.652	0.694	0.8	0.416	0.324	0.644	0.82	0.722	0.174	0.156	0.85	0.446	0.248	0.376	0.206	0.754	0.678	0.98	0.594	0.752	0.518	0.802	0.908	0.708	0.03	0.438	0.136	0.83	0.608	0.108	0.584	0.472	0.14	0.218	0.344	0.974	0.008	0.544	0.748	0.92	0.864	0.976	0.104	0.04	0.076	0.942	0.34	0.184	0.8	0.116	0.284	0.548	0.666	0.03	0.506	0.484
PROTEOMICS	22	0.892276	1	0	0	0	1	0	1	1	1	1	0	1	1	0	1	1	1	1	1	0	1	1	1	0	1	0	1	1	0	0	0	0	1	1	0	0	0	0	0	0	1	1	1	1	1	0	0	0	1	0	1	0	0	0	1	0	1	1	1	1	0	0	0	1	0	0	0	0	0	0	0	0	1	1	1	0	1	1	1	0	1	0	1	0.29	0.342	0.616	0.404	0.918	0.012	0.804	0.812	0.662	0.836	0.04	0.762	0.77	0.182	0.788	0.794	0.78	0.764	0.768	0.464	0.744	0.912	0.856	0.142	0.34	0.016	0.668	0.704	0.506	0.562	0.388	0.122	0.914	0.516	0.642	0.794	0.536	0.258	0.562	0.24	0.858	0.902	0.578	0.608	0.996	0.116	0.604	0.196	0.42	0.07	0.83	0.334	0.118	0.414	0.366	0.204	0.846	0.652	0.24	0.536	0.028	0.29	0.2	0.944	0.074	0.218	0.076	0.034	0.08	0.872	0.118	0.016	0.58	0.946	0.386	0.05	0.49	0.578	0.976	0.022	0.34	0.006	0.334
PROTEOMICS	23	0.863636	0	0	1	1	1	0	0	1	1	0	0	1	1	0	1	0	0	0	0	0	0	1	0	0	0	0	0	1	1	1	0	0	0	1	1	0	1	1	1	1	1	0	1	1	1	1	1	1	0	0	0	1	1	0	1	1	1	1	0	1	1	0	0	0	0	1	0	0	0	0	0	1	1	1	1	0	0	0	0	0	0	1	0	0.256	0.016	0.896	0.784	0.726	0.394	0.466	0.894	0.5	0.438	0.198	0.244	0.102	0.028	0.808	0.146	0.492	0.648	0.378	0.028	0.65	0.758	0.158	0.308	0.732	0.196	0.248	0.356	0.238	0.832	0.69	0.108	0.454	0.728	0.392	0.486	0.856	0.398	0.786	0.938	0.908	0.032	0.992	0.608	0.828	0.578	0.306	0.784	0.204	0.172	0.54	0.828	0.768	0.538	0.93	0.554	0.412	0.788	0.696	0.818	0.976	0.094	0.296	0.212	0.434	0.374	0.02	0.152	0.046	0.668	0.39	0.886	0.628	0.578	0.77	0.064	0.496	0.148	0.212	0.544	0.012	0.56	0.006
PROTEOMICS	24	0.886229	0	0	1	0	1	1	0	1	1	0	0	1	1	1	1	1	1	0	0	0	0	1	0	0	0	0	0	0	0	1	0	0	1	1	1	1	0	0	1	1	1	1	1	1	1	1	1	0	1	1	0	1	1	1	0	1	0	0	1	0	0	0	1	0	1	0	1	1	0	1	1	1	1	1	1	0	1	0	1	1	0	0	1	0.074	0.28	0.556	0.03	0.832	0.702	0.16	0.788	0.766	0.064	0.656	0.776	0.994	0.72	0.76	0.714	0.948	0.218	0.578	0.414	0.164	0.176	0.298	0.352	0.19	0.4	0.326	0.79	0.164	0.732	0.148	0.226	0.44	0.956	0.984	0.852	0.45	0.52	0.152	0.428	0.346	0.85	0.438	0.774	0.836	0.91	0.656	0.056	0.59	0.406	0.314	0.516	0.636	0.706	0.198	0.958	0.034	0.034	0.566	0.648	0.262	0.244	0.282	0.04	0.29	0.022	0.604	0.64	0.298	0.81	0.882	0.816	0.658	0.712	0.786	0.642	0.962	0.326	0.316	0.582	0.028	0.41	0.444
PROTEOMICS	25	0.878251	1	1	1	1	1	0	1	1	1	1	1	0	1	0	1	1	0	1	1	0	0	0	0	1	0	0	1	1	0	1	1	0	0	1	1	0	1	0	1	0	0	0	0	0	1	1	1	1	1	1	1	0	1	1	0	1	1	0	0	1	1	0	1	0	0	0	1	0	1	1	0	0	0	1	1	0	1	1	0	1	1	0	0	0.174	0.988	0.918	0.668	0.962	0.51	0.998	0.124	0.992	0.872	0.622	0.176	0.826	0.534	0.988	0.874	0.208	0.406	0.89	0.104	0.446	0.284	0.266	0.986	0.144	0.038	0.998	0.876	0.808	0.942	0.89	0.944	0.344	0.306	0.158	0.754	0.634	0.066	0.956	0.188	0.48	0.832	0.596	0.164	0.528	0.638	0.926	0.434	0.982	0.834	0.9	0.068	0.85	0.56	0.108	0.988	0.682	0.244	0.144	0.474	0.994	0.026	0.378	0.01	0.028	0.272	0.906	0.41	0.324	0.262	0.272	0.318	0.454	0.98	0.986	0.198	0.664	0.94	0.004	0.934	0.982	0	0.236
PROTEOMICS	26	0.859357	0	1	0	0	1	1	1	1	0	1	1	0	0	1	0	1	1	1	1	0	1	0	0	0	0	0	0	0	1	1	1	0	0	0	0	0	1	1	1	1	1	0	1	1	1	1	1	0	0	1	0	0	1	0	1	1	1	1	1	0	1	0	0	0	1	0	1	1	0	1	0	1	0	0	1	1	1	1	0	0	1	0	1	0.638	0.834	0.336	0.09	0.706	0.686	0.904	0.986	0.172	0.884	0.474	0.232	0.416	0.672	0.346	0.822	0.892	0.042	0.338	0.078	0.852	0.022	0.42	0.642	0.82	0.152	0.71	0.658	0.652	0.992	0.462	0.656	0.096	0.132	0.28	0.268	0.628	0.82	0.602	0.788	0.902	0.046	0.876	0.684	0.826	0.988	0.744	0.2	0.224	0.394	0.542	0.026	0.896	0.176	0.946	0.92	0.144	0.938	0.426	0.614	0.678	0.368	0.31	0.736	0.842	0.304	0.292	0.696	0.02	0.426	0.122	0.644	0.022	0.618	0.95	0.928	0.25	0.83	0.044	0.674	0.966	0.4	0.372
PROTEOMICS	27	0.886072	0	0	1	0	0	0	1	1	0	1	1	1	0	0	1	1	1	0	1	0	0	0	0	0	1	0	1	0	1	1	0	0	0	1	0	0	0	0	0	1	1	1	1	1	1	1	0	0	0	0	1	1	1	0	1	1	1	0	1	1	1	0	1	0	1	0	0	0	1	1	1	1	1	1	0	1	0	1	0	0	1	1	1	0.222	0.4	0.198	0.008	0.35	0.144	0.856	0.928	0.134	0.96	0.242	0.966	0.052	0.186	0.462	0.982	0.732	0.272	0.318	0.266	0.06	0.296	0.562	0.496	0.61	0.718	0.826	0.198	0.474	0.132	0.774	0.09	0.118	0.888	0.142	0.178	0.006	0.15	0.288	0.278	0.702	0.516	0.826	0.81	0.384	0.98	0.174	0.074	0.09	0.114	0.868	0.794	0.898	0.078	0.356	0.2	0.266	0.192	0.832	0.186	0.926	0.028	0.286	0.264	0.898	0.79	0.168	0.018	0.66	0.574	0.548	0.882	0.648	0.52	0.294	0.894	0.028	0.794	0.562	0.01	0.934	0.866	0.314
PROTEOMICS	28	0.875436	0	1	1	1	0	1	1	0	0	0	0	1	1	1	0	0	1	0	1	1	1	1	0	1	1	1	0	0	0	0	0	0	1	0	1	1	1	1	0	0	0	1	0	0	1	0	0	1	0	0	1	0	0	1	1	1	0	1	0	0	1	0	0	0	1	1	0	1	0	1	0	1	1	1	1	1	1	0	1	1	0	0	0	0.57	0.314	0.894	0.93	0.59	0.248	0.83	0.438	0.136	0.27	0.138	0.992	0.872	0.412	0.136	0.506	0.74	0.112	0.816	0.974	0.22	0.764	0.126	0.478	0.876	0.87	0.248	0.2	0.344	0.144	0.134	0.01	0.608	0.11	0.786	0.39	0.488	0.698	0.566	0.074	0.16	0.976	0.182	0.252	0.56	0.612	0.568	0.96	0.264	0.294	0.952	0.184	0.26	0.66	0.834	0.222	0.018	0.168	0.178	0.738	0.89	0.726	0.318	0.138	0.254	0.214	0.18	0.592	0.048	0.682	0.33	0.808	0.898	0.804	0.886	0.596	0.804	0.218	0.358	0.612	0.22	0.708	0.008
PROTEOMICS	29	0.877468	0	0	0	0	1	0	0	1	0	1	1	1	1	0	0	1	0	0	1	1	0	1	1	1	0	0	1	1	1	0	0	0	0	1	0	1	0	0	1	0	0	1	0	1	1	1	1	1	1	1	0	1	1	1	1	0	0	1	1	1	1	0	0	0	1	0	1	0	0	1	0	0	0	1	0	1	1	0	1	0	0	0	0	0.046	0.386	0.232	0.522	0.728	0.1	0.124	0.666	0.26	0.954	0.892	0.988	0.808	0.544	0.092	0.954	0.36	0.532	0.986	0.268	0.29	0.294	0.796	0.78	0.51	0.68	0.89	0.642	0.83	0.914	0.398	0.306	0.576	0.956	0.396	0.668	0.322	0.014	0.61	0.478	0.242	0.356	0.358	0.762	0.516	0.696	0.59	0.98	0.668	0.698	0.084	0.368	0.698	0.846	0.852	0.264	0.124	0.274	0.368	0.726	0.442	0.722	0.044	0.424	0.816	0.758	0.964	0.558	0.288	0.84	0.484	0.022	0.026	0.592	0.538	0.942	0.902	0.044	0.632	0.272	0.596	0.026	0.044
PROTEOMICS	30	0.858721	1	0	0	1	0	1	0	1	0	1	1	0	0	0	1	0	1	0	0	1	0	1	1	1	0	0	0	0	1	0	1	0	0	1	0	1	0	1	0	0	0	0	0	1	1	0	0	1	1	1	0	1	0	0	1	0	0	1	1	0	1	1	1	1	0	0	0	1	1	0	1	0	0	1	1	1	1	1	1	1	0	0	0	0.312	0.234	0.024	0.962	0.066	0.76	0.254	0.748	0.108	0.926	0.946	0.034	0.05	0.072	0.862	0.872	0.734	0.146	0.176	0.986	0.352	0.814	0.25	0.892	0.074	0.048	0.35	0.354	0.416	0.188	0.858	0.734	0.09	0.188	0.71	0.534	0.572	0.572	0.564	0.824	0.592	0.11	0.53	0.134	0.65	0.118	0.422	0.628	0.768	0.474	0.126	0.968	0.066	0.32	0.976	0.026	0.088	0.872	0.422	0.136	0.31	0.786	0.206	0.968	0.12	0.082	0.232	0.636	0.718	0.442	0.576	0.536	0.486	0.914	0.726	0.628	0.852	0.752	0.966	0.486	0.812	0.026	0.344
PROTEOMICS	31	0.909224	1	0	0	1	1	1	1	1	0	0	1	1	1	1	1	1	0	0	0	0	1	0	1	1	1	1	1	0	0	1	0	0	0	0	0	0	1	1	1	1	1	1	0	0	1	0	1	0	1	1	1	0	1	1	1	0	1	0	1	1	0	0	1	0	0	1	0	0	0	0	0	1	1	1	0	0	1	1	1	1	1	0	0	0.31	0.03	0.278	0.942	0.79	0.804	0.778	0.836	0.294	0.138	0.896	0.802	0.244	0.072	0.292	0.81	0.442	0.28	0.356	0.68	0.968	0.022	0.712	0.816	0.58	0.896	0.91	0.04	0.562	0.896	0.572	0.668	0.57	0.262	0.476	0.35	0.58	0.792	0.878	0.392	0.6	0.994	0.104	0.062	0.974	0.59	0.836	0.316	0.962	0.584	0.954	0.04	0.728	0.67	0.96	0.234	0.912	0.06	0.672	0.442	0.02	0.598	0.738	0.202	0.724	0.95	0.218	0.132	0.546	0.12	0.188	0.682	0.654	0.688	0.556	0.24	0.408	0.868	0.832	0.752	0.846	0.206	0.656
PROTEOMICS	32	0.936466	1	0	0	1	0	1	0	1	1	0	1	0	0	1	1	0	1	1	1	1	0	1	0	0	1	1	1	1	0	0	0	0	0	1	0	1	1	1	1	1	1	1	1	1	0	0	1	0	0	0	1	1	1	0	1	1	1	1	0	0	1	1	0	0	0	0	0	1	1	1	1	0	1	1	1	0	1	1	0	0	1	0	0	0.606	0.426	0.564	0.562	0.456	0.876	0.238	0.856	0.716	0.026	0.784	0.486	0.174	0.768	0.834	0.358	0.704	0.812	0.922	0.772	0.07	0.832	0.076	0.37	0.502	0.968	0.95	0.692	0.112	0.726	0.638	0.19	0.548	0.35	0.186	0.474	0.366	0.652	0.902	0.814	0.598	0.982	0.642	0.586	0.072	0.33	0.572	0.154	0.192	0.63	0.76	0.696	0.984	0.028	0.904	0.734	0.936	0.722	0.006	0.622	0.65	0.96	0.326	0.514	0.154	0.044	0.306	0.668	0.938	0.642	0.866	0.492	0.716	0.614	0.572	0.098	0.492	0.8	0.398	0.198	0.54	0.58	0.466
PROTEOMICS	33	0.903488	1	0	1	1	0	1	1	1	0	1	0	0	1	0	0	1	0	0	0	1	0	0	0	0	1	1	1	0	0	0	0	1	1	1	0	0	1	1	0	1	1	1	1	1	0	0	1	0	1	1	1	0	1	1	0	1	1	1	1	1	1	0	1	0	0	0	1	0	0	0	0	0	0	1	1	1	1	1	1	0	0	0	0	0.568	0.774	0.878	0.962	0.234	0.862	0.772	0.474	0.072	0.248	0.414	0.142	0.854	0.44	0.608	0.72	0.346	0.264	0.042	0.854	0.14	0.088	0.36	0.386	0.796	0.766	0.954	0.172	0.092	0.664	0.118	0.902	0.986	0.896	0.682	0.344	0.69	0.318	0.186	0.63	0.918	0.572	0.77	0.996	0.016	0.18	0.652	0.268	0.924	0.854	0.842	0.044	0.714	0.926	0.278	0.866	0.284	0.316	0.586	0.168	0.71	0.362	0.694	0.118	0.418	0.132	0.756	0.242	0.206	0.054	0.146	0.556	0.294	0.714	0.616	0.958	0.894	0.828	0.91	0.892	0.672	0.442	0.27
PROTEOMICS	34	0.898547	1	0	0	1	0	1	0	1	1	1	1	0	1	1	0	0	1	0	1	1	1	0	0	0	0	1	1	1	1	0	1	1	1	1	1	0	0	1	0	0	1	1	1	1	0	0	0	0	0	1	1	0	1	1	0	0	1	1	1	1	0	0	0	0	0	0	0	1	1	1	1	0	0	0	0	1	1	0	1	0	0	1	0	0.45	0.232	0.378	0.286	0.162	0.738	0.198	0.92	0.38	0.982	0.738	0.07	0.808	0.822	0.332	0.418	0.41	0.214	0.292	0.894	0.84	0.036	0.408	0.286	0.514	0.694	0.85	0.608	0.868	0.758	0.962	0.242	0.946	0.884	0.98	0.584	0.742	0.698	0.592	0.382	0.604	0.812	0.608	0.694	0.04	0.482	0.318	0.512	0.184	0.914	0.674	0.554	0.754	0.884	0.23	0.01	0.312	0.818	0.894	0.96	0.242	0.454	0.288	0.078	0.34	0.192	0.272	0.598	0.724	0.948	0.366	0.476	0.054	0.036	0.292	0.472	0.922	0.404	0.578	0.178	0.034	0.828	0.57
PROTEOMICS	35	0.899767	0	0	1	1	0	1	1	1	1	0	1	0	0	0	0	1	0	0	1	1	1	0	0	1	1	0	1	1	0	1	0	1	0	0	1	1	0	1	0	0	0	1	1	1	1	1	0	1	1	1	1	1	1	1	0	1	1	1	0	0	0	0	0	0	0	0	0	1	0	1	0	0	0	0	0	0	1	0	1	0	0	0	0	0.346	0.028	0.904	0.338	0.014	0.888	0.632	0.874	0.65	0.074	0.912	0.144	0.498	0.4	0.864	0.772	0.754	0.234	0.782	0.932	0.854	0.398	0.204	0.79	0.858	0.2	0.988	0.924	0.928	0.56	0.238	0.436	0.1	0.794	0.69	0.614	0.626	0.744	0.346	0.222	0.398	0.878	0.502	0.594	0.86	0.994	0.532	0.924	0.734	0.888	0.978	0.882	0.752	0.918	0.074	0.346	0.684	0.986	0.036	0.492	0.042	0.49	0.252	0.096	0.428	0.174	0.138	0.73	0.108	0.77	0.212	0.398	0.104	0.386	0.57	0.602	0.77	0.608	0.348	0.018	0.028	0.66	0.342
PROTEOMICS	36	0.90407	0	1	0	0	0	1	1	1	1	0	0	1	1	1	0	1	1	0	0	0	0	1	0	0	1	1	1	1	0	0	1	0	1	0	0	0	1	1	1	1	1	0	0	0	1	1	0	0	1	0	1	0	0	0	0	1	1	1	1	0	1	1	0	0	0	0	1	0	1	0	0	0	1	1	0	1	0	0	0	1	1	0	1	0.184	0.856	0.472	0.32	0.142	0.538	0.918	0.95	0.784	0.49	0.118	0.688	0.71	0.976	0.172	0.388	0.888	0.428	0.12	0.51	0.064	0.934	0.052	0.476	0.834	0.822	0.884	0.75	0.644	0.282	0.444	0.332	0.146	0.092	0.566	0.384	0.072	0.514	0.598	0.772	0.646	0	0.248	0.152	0.75	0.906	0.236	0.636	0.746	0.178	0.936	0.042	0.276	0.186	0.318	0.782	0.596	0.776	0.576	0.012	0.174	0.654	0.23	0.088	0.078	0.532	0.236	0.36	0.748	0.05	0.096	0.616	0.922	0.91	0.438	0.69	0.074	0.472	0.01	0.916	0.532	0.002	0.38
PROTEOMICS	37	0.896005	1	0	0	1	0	1	1	0	0	1	1	0	1	0	1	1	1	1	0	0	0	1	0	1	0	1	0	0	1	0	1	1	0	0	1	0	1	0	1	1	1	1	1	1	0	1	0	0	1	0	0	1	1	1	1	1	1	1	1	0	0	1	0	0	1	0	1	1	1	0	1	1	1	1	0	0	0	0	1	0	0	0	1	0.176	0.288	0.028	0.84	0.472	0.66	0.532	0.092	0.644	0.798	0.99	0.086	0.722	0.098	0.77	0.76	0.786	0.858	0.212	0.202	0.482	0.858	0.268	0.972	0.036	0.362	0.254	0.318	0.584	0.27	0.462	0.098	0.662	0.088	0.988	0.48	0.14	0.154	0.17	0.6	0.41	0.798	0.478	0.854	0.044	0.784	0.16	0.02	0.688	0.172	0.054	0.888	0.876	0.978	0.94	0.744	0.644	0.774	0.36	0.568	0.108	0.242	0.16	0.178	0.5	0.392	0.554	0.956	0.888	0.23	0.294	0.696	0.9	0.854	0.106	0.224	0.646	0.006	0.918	0.328	0.118	0.018	0.442
PROTEOMICS	38	0.898246	1	0	0	1	0	0	0	1	1	1	0	0	0	1	1	1	0	0	1	0	1	0	0	1	0	0	0	0	0	0	0	0	0	0	0	1	0	1	1	0	1	0	1	0	0	1	1	0	0	0	1	0	1	0	1	1	1	1	1	1	1	1	0	0	1	0	0	0	0	0	1	0	1	1	1	1	0	1	0	1	1	1	0	0.558	0.412	0.204	0.294	0.198	0.124	0.148	0.67	0.912	0.954	0.646	0.064	0.898	0.882	0.712	0.994	0.206	0.144	0.874	0.316	0.23	0.244	0.32	0.864	0.678	0.198	0.146	0.956	0.376	0.07	0.406	0.79	0.846	0.588	0.17	0.64	0.146	0.512	0.858	0.282	0.412	0.044	0.618	0.126	0.35	0.928	0.976	0.144	0.562	0.02	0.716	0.146	0.88	0.196	0.938	0.774	0.99	0.948	0.916	0.76	0.9	0.992	0.09	0.034	0.568	0.69	0.21	0.378	0.158	0.578	0.974	0.404	0.99	0.71	0.904	0.882	0.06	0.916	0.622	0.21	0.984	0.978	0.576
PROTEOMICS	39	0.958479	0	0	0	0	1	0	1	1	1	1	1	1	0	1	1	0	1	1	1	0	0	0	0	0	0	0	1	1	0	0	0	1	0	0	0	1	0	1	1	1	0	1	0	1	1	0	1	0	1	1	1	1	0	0	0	0	1	1	1	0	0	1	0	1	0	1	0	1	1	1	0	0	1	1	1	0	1	1	0	0	0	0	1	0.618	0.59	0.36	0.036	0.956	0.212	0.806	0.884	0.944	0.724	0.256	0.85	0.28	0.518	0.8	0.18	0.872	0.818	0.546	0.058	0.42	0.33	0.082	0.348	0.036	0.374	0.85	0.66	0.192	0.348	0.072	0.498	0.61	0.202	0.548	0.578	0.206	0.648	0.782	0.498	0.072	0.562	0.222	0.978	0.912	0.188	0.946	0.186	0.854	0.702	0.678	0.816	0.36	0.562	0.39	0.012	0.928	0.704	0.742	0.716	0.396	0.894	0.13	0.738	0.178	0.692	0.612	0.69	0.63	0.966	0.59	0.448	0.886	0.864	0.942	0.212	0.746	0.848	0.142	0.086	0.022	0.008	0.824
PROTEOMICS	40	0.894186	1	0	0	1	1	1	1	0	1	1	1	0	0	1	0	0	1	0	0	1	0	1	1	1	0	1	0	0	1	1	0	1	1	0	0	1	1	1	1	0	0	0	0	0	1	0	1	1	1	1	0	1	1	0	1	0	1	0	0	1	0	0	1	0	1	0	0	1	0	0	0	0	1	0	1	1	0	0	0	1	0	0	0	0.396	0.396	0.3	0.7	0.746	0.842	0.93	0.118	0.928	0.838	0.906	0.174	0.148	0.772	0.53	0.388	0.956	0.398	0.278	0.858	0.216	0.458	0.864	0.332	0.146	0.926	0.438	0.146	0.724	0.82	0.456	0.928	0.668	0.194	0.632	0.594	0.916	0.958	0.896	0.18	0.462	0.558	0.528	0.402	0.396	0.31	0.826	0.798	0.424	0.828	0.068	0.648	0.648	0.07	0.89	0.508	0.272	0.178	0.258	0.932	0.648	0.528	0.918	0.476	0.236	0.774	0.344	0.868	0.092	0.582	0.176	0.312	0.966	0.482	0.91	0.93	0.874	0.106	0.556	0.966	0.222	0.776	0.014
PROTEOMICS	41	0.901462	0	0	0	0	0	0	1	1	1	0	0	1	0	1	0	0	0	0	1	1	0	1	0	0	0	1	1	1	1	0	0	0	1	1	1	1	0	1	0	1	1	1	0	0	1	0	1	1	1	1	0	1	1	0	1	1	1	1	1	1	1	0	0	1	0	0	0	0	1	1	1	1	0	1	1	0	1	0	1	0	1	0	1	0.05	0.176	0.552	0.528	0.02	0.208	0.718	0.878	0.91	0.016	0.12	0.658	0.502	0.76	0.56	0.354	0.144	0.546	0.812	0.854	0.066	0.732	0.372	0.062	0.294	0.648	0.182	0.796	0.532	0.756	0.266	0.636	0.946	0.864	0.73	0.686	0.598	0.63	0.35	0.118	0.49	0.91	0.01	0.166	0.996	0.16	0.864	0.664	0.846	0.918	0.378	0.354	0.348	0.032	0.77	0.89	0.884	0.596	0.852	0.584	0.534	0.622	0.746	0.876	0.262	0.11	0.034	0.324	0.6	0.534	0.796	0.884	0.158	0.88	0.722	0.044	0.82	0.624	0.924	0.472	0.95	0.046	0.326
PROTEOMICS	42	0.914244	0	1	0	0	0	0	1	1	1	0	0	1	1	1	0	1	1	1	1	0	0	1	1	0	1	1	0	1	1	0	0	1	1	0	1	0	0	0	0	0	0	0	1	0	1	1	1	1	1	1	1	1	1	0	1	0	1	0	1	1	1	1	1	0	0	0	1	0	0	0	0	0	0	0	0	1	0	1	1	0	0	1	1	0.054	0.52	0.24	0.482	0.026	0.024	0.71	0.762	0.662	0.112	0.594	0.886	0.53	0.95	0.234	0.88	0.236	0.882	0.92	0.406	0.322	0.888	0.972	0.53	0.986	0.7	0.166	0.89	0.944	0.114	0.466	0.904	0.986	0.132	0.904	0.796	0.634	0.478	0.284	0.69	0.51	0.27	0.484	0.078	0.516	0.58	0.7	0.786	0.648	0.916	0.946	0.982	0.248	0.032	0.89	0.26	0.88	0.696	0.266	0.27	0.788	0.774	0.974	0.066	0.752	0.26	0.884	0.192	0.346	0.054	0.458	0.234	0.126	0.036	0.076	0.722	0.312	0.69	0.93	0.188	0.026	0.824	0.382
PROTEOMICS	43	0.925088	0	0	0	0	1	1	0	1	1	1	1	0	1	0	0	0	1	0	1	1	0	1	1	0	1	0	1	1	0	0	1	0	1	1	0	0	0	0	1	1	1	1	1	1	1	0	1	0	1	1	1	1	1	0	1	0	0	1	0	1	1	1	1	1	1	1	0	0	0	0	1	0	0	0	1	1	0	1	0	1	0	1	0	0.198	0.386	0.354	0.042	0.666	0.872	0.204	0.592	0.656	0.83	0.208	0.034	0.96	0.13	0.352	0.296	0.684	0.374	0.854	0.742	0.156	0.992	0.856	0.134	0.788	0.19	0.694	0.9	0.066	0.626	0.228	0.172	0.796	0.93	0.656	0.008	0.122	0.368	0.36	0.794	0.762	0.64	0.438	0.582	0.836	0.468	0.544	0.234	0.834	0.95	0.916	0.544	0.238	0.016	0.758	0.034	0.234	0.934	0.032	0.788	0.978	0.934	0.68	0.942	0.188	0.966	0.242	0.172	0.16	0.29	0.592	0.032	0.042	0.558	0.9	0.904	0.894	0.662	0.004	0.896	0.496	0.554	0.392
PROTEOMICS	44	0.897059	0	1	1	0	0	1	1	1	1	0	1	0	1	1	1	1	1	1	0	0	1	1	1	1	1	1	0	0	1	0	0	0	0	1	0	0	1	1	0	0	1	1	1	1	1	1	0	1	1	1	0	1	1	1	0	0	1	1	1	0	1	0	0	0	0	1	0	0	1	0	1	0	1	1	1	1	0	0	1	1	0	1	0	0.532	0.574	0.338	0.446	0.132	0.916	0.748	0.776	0.662	0.304	0.932	0.13	0.862	0.808	0.704	0.706	0.318	0.942	0.334	0.238	0.894	0.72	0.272	0.892	0.08	0.95	0.512	0.326	0.862	0.698	0.126	0.256	0.646	0.39	0.594	0.55	0.544	0.586	0.476	0.24	0.124	0.608	0.738	0.858	0.626	0.832	0.002	0.978	0.63	0.562	0.08	0.91	0.662	0.822	0.15	0.24	0.762	0.75	0.248	0.336	0.956	0.348	0.51	0.036	0.55	0.648	0.422	0.132	0.908	0.29	0.83	0.554	0.634	0.536	0.74	0.868	0.03	0.03	0.606	0.772	0.002	0.816	0.324
PROTEOMICS	45	0.914598	0	0	0	0	0	0	0	1	1	0	1	1	1	1	1	0	1	1	1	0	1	1	0	0	0	1	1	0	1	0	1	0	0	0	1	0	0	0	0	0	1	1	1	1	0	1	1	0	1	0	1	1	1	0	0	1	1	1	0	0	0	0	1	0	1	1	0	0	0	0	0	0	0	0	0	0	0	0	1	1	0	1	0	0.34	0.49	0.492	0.166	0.45	0.016	0.184	0.85	0.88	0.164	0.27	0.958	0.988	0.862	0.746	0.612	0.776	0.884	0.476	0.386	0.802	0.592	0.34	0.324	0.072	0.87	0.986	0.05	0.416	0.448	0.988	0.49	0.348	0.168	0.872	0.746	0.79	0.33	0.14	0.34	0.794	0.484	0.926	0.596	0.054	0.882	0.608	0.118	0.77	0.22	0.88	0.996	0.642	0.136	0.186	0.978	0.862	0.956	0.316	0.28	0.662	0.546	0.604	0.512	0.258	0.682	0.504	0.294	0.526	0.118	0.308	0.11	0.64	0.054	0.358	0.274	0.112	0.588	0.636	0.646	0.17	0.558	0.56
PROTEOMICS	46	0.893361	0	0	0	0	1	0	0	0	1	1	0	0	1	1	1	1	0	0	0	1	0	1	1	1	1	0	1	0	1	0	0	1	1	1	0	1	0	1	0	0	0	1	1	1	1	1	1	1	1	1	1	1	1	1	0	1	0	0	1	0	0	0	1	0	1	0	0	0	1	1	1	1	0	1	0	1	0	1	1	0	1	0	1	0.32	0.63	0.562	0.536	0.214	0.254	0.256	0.082	0.742	0.938	0.124	0.378	0.718	0.796	0.51	0.938	0.368	0.386	0.188	0.88	0.056	0.966	0.32	0.824	0.992	0.256	0.878	0.918	0.104	0.324	0.316	0.664	0.978	0.474	0.242	0.38	0.078	0.854	0.038	0.074	0.116	0.534	0.856	0.978	0.97	0.28	0.932	0.736	0.882	0.28	0.804	0.7	0.952	0.964	0.434	0.764	0.348	0.128	0.958	0.358	0.186	0.416	0.342	0.234	0.226	0.194	0.064	0.072	0.938	0.958	0.87	0.916	0.176	0.716	0.034	0.824	0.61	0.936	0.688	0.396	0.554	0.01	0.454
PROTEOMICS	47	0.906915	1	1	0	1	0	1	1	1	1	0	0	1	1	0	1	0	0	1	1	0	1	1	0	0	1	1	0	1	1	0	1	0	0	0	0	0	0	0	0	1	0	1	0	1	1	1	1	1	0	1	1	1	1	1	1	1	1	1	1	1	1	1	1	0	1	0	1	0	0	0	1	0	0	1	1	1	1	0	0	0	0	0	0	0.48	0.726	0.082	0.656	0.55	0.838	0.982	0.63	0.678	0.404	0.524	0.664	0.888	0.21	0.796	0.164	0.436	0.792	0.484	0.046	0.264	0.778	0.732	0.19	0.858	0.86	0.156	0.834	0.382	0.296	0.534	0.662	0.486	0.168	0.61	0.498	0.126	0.546	0.01	0.614	0.374	0.152	0.292	0.888	0.954	0.844	0.71	0.99	0.426	0.486	0.93	0.908	0.412	0.952	0.818	0.292	0.908	0.986	0.9	0.75	0.722	0.94	0.502	0.41	0.71	0.69	0.96	0.314	0.388	0.23	0.54	0.012	0.19	0.632	0.732	0.75	0.654	0.052	0.088	0.148	0.304	0.018	0.138
PROTEOMICS	48	0.906433	1	0	0	1	0	1	1	1	1	1	1	0	1	1	0	0	1	1	0	0	0	1	0	0	0	0	1	1	1	0	0	1	0	1	0	0	1	0	0	1	0	0	0	1	1	0	0	1	1	1	0	1	0	1	0	0	1	1	0	1	1	0	0	1	0	1	0	0	0	0	0	0	1	0	1	1	0	1	1	0	0	0	0	0.49	0.32	0.332	0.554	0.112	0.66	0.714	0.706	0.854	0.874	0.848	0.166	0.696	0.822	0.634	0.582	0.446	0.716	0.292	0.224	0.152	0.194	0.416	0.38	0.348	0.44	0.414	0.686	0.278	0.456	0.108	0.484	0.134	0.854	0.548	0.232	0.358	0.232	0.132	0.834	0.104	0.288	0.098	0.908	0.928	0.272	0.558	0.888	0.472	0.768	0.116	0.966	0.114	0.904	0.518	0.138	0.972	0.154	0.044	0.656	0.866	0.382	0.214	0.28	0.132	0.206	0.128	0.184	0.008	0.108	0.102	0.592	0.584	0.118	0.714	0.788	0.012	0.814	0.702	0.036	0.012	0.444	0.334
PROTEOMICS	49	0.898893	0	0	1	1	1	1	0	1	0	1	1	1	0	1	1	1	0	1	1	1	0	0	1	0	1	0	1	1	1	0	0	1	1	1	1	0	0	0	0	0	0	1	1	1	0	0	1	1	1	1	1	0	0	1	1	0	0	0	0	0	1	1	0	0	1	1	0	0	0	0	0	1	1	1	1	1	1	0	0	0	0	1	0	0.088	0.57	0.328	0.754	0.65	0.862	0.152	0.744	0.12	0.874	0.778	0.826	0.392	0.804	0.984	0.23	0.158	0.412	0.926	0.854	0.12	0.186	0.98	0.23	0.598	0.338	0.956	0.182	0.876	0.446	0.746	0.732	0.982	0.896	0.872	0.63	0.24	0.016	0.57	0.508	0.318	0.802	0.906	0.708	0.096	0.124	0.658	0.66	0.924	0.97	0.216	0.218	0.136	0.89	0.642	0.04	0.696	0.364	0.338	0.2	0.934	0.82	0.728	0.25	0.728	0.222	0.882	0.268	0.38	0.096	0.542	0.696	0.97	0.928	0.408	0.698	0.892	0.054	0.064	0.106	0.588	0.922	0.004
PROTEOMICS	50	0.893567	0	0	0	1	0	0	1	1	1	1	1	1	1	0	0	1	0	1	1	0	0	0	1	0	0	1	0	1	1	1	0	0	1	0	0	0	1	1	1	0	0	0	0	0	1	0	0	0	0	0	1	0	0	1	1	0	1	0	0	1	1	0	1	1	1	0	1	0	0	0	0	1	1	0	0	0	1	1	0	0	1	1	1	0.52	0.458	0.3	0.646	0.216	0.136	0.762	0.844	0.94	0.628	0.95	0.886	0.994	0.05	0.096	0.698	0.87	0.83	0.518	0.43	0.124	0.474	0.76	0.35	0.446	0.808	0.466	0.328	0.864	0.744	0.224	0.224	0.868	0.282	0.336	0.084	0.768	0.9	0.526	0.782	0.59	0.496	0.68	0.38	0.756	0.15	0.494	0.048	0.538	0.16	0.846	0.126	0.038	0.962	0.226	0.026	0.968	0.254	0.376	0.934	0.312	0.254	0.656	0.72	0.254	0.288	0.974	0.56	0.288	0.038	0.106	0.694	0.974	0.422	0.622	0.132	0.462	0.974	0.196	0.736	0.556	0.804	0.47
PROTEOMICS	51	0.922807	0	1	1	1	1	1	1	1	0	0	1	1	0	0	1	0	0	1	1	0	0	0	1	1	0	0	0	1	0	1	0	1	0	0	0	0	0	1	0	1	1	0	0	1	1	0	1	0	1	1	1	1	0	1	1	1	0	0	1	0	1	1	0	0	1	1	1	1	0	1	0	0	0	0	0	1	1	1	0	1	1	1	1	0.372	0.948	0.722	0.568	0.722	0.722	0.76	0.896	0.142	0.038	0.828	0.724	0.652	0.14	0.794	0.168	0.218	0.22	0.72	0.032	0.408	0.356	0.964	0.354	0.028	0.472	0.162	0.494	0.494	0.178	0.552	0.88	0.568	0.69	0.174	0.012	0.312	0.162	0.126	0.598	0.676	0.232	0.022	0.982	0.928	0.256	0.568	0.52	0.972	0.976	0.818	0.958	0.206	0.936	0.952	0.464	0.03	0.54	0.786	0.048	0.674	0.946	0.31	0.07	0.628	0.972	0.87	0.744	0.47	0.866	0.084	0.096	0.102	0.704	0.016	0.886	0.758	0.952	0.466	0.604	0.912	0.55	0.328
PROTEOMICS	52	0.892857	0	0	0	0	1	1	0	1	0	1	1	0	1	0	0	1	0	1	1	0	0	1	0	1	1	0	0	0	1	1	0	0	1	1	0	0	0	0	0	0	0	1	1	0	1	1	1	0	0	0	0	1	1	1	1	1	0	0	0	1	0	1	1	0	0	0	1	0	0	0	0	0	0	0	0	0	1	0	1	0	1	0	1	0.306	0.468	0.338	0.018	0.728	0.802	0.094	0.394	0.268	0.648	0.94	0.094	0.782	0.062	0.45	0.94	0.31	0.848	0.894	0.064	0.53	0.078	0.048	0.338	0.81	0.234	0.04	0.024	0.81	0.726	0.108	0.136	0.978	0.876	0.666	0.136	0.532	0.232	0.57	0.15	0.344	0.224	0.608	0.348	0.85	0.792	0.814	0.172	0.118	0.086	0.558	0.804	0.922	0.908	0.868	0.73	0.13	0.332	0.138	0.87	0.22	0.708	0.96	0.432	0.02	0.024	0.294	0.738	0.354	0.07	0.35	0.238	0.882	0.142	0.388	0.374	0.708	0.556	0.6	0.02	0.308	0.372	0.436
PROTEOMICS	53	0.893148	1	1	0	0	0	1	0	1	1	1	0	1	0	0	1	1	0	0	1	1	1	1	1	0	0	1	0	0	1	1	1	0	0	0	1	1	1	1	1	0	0	1	1	0	0	1	1	0	1	0	0	1	1	0	0	0	1	0	0	0	0	0	0	1	0	1	0	1	1	1	1	1	1	0	0	1	0	1	0	0	0	0	1	0.498	0.562	0.684	0.21	0.072	0.858	0.308	0.924	0.81	0.288	0.06	0.802	0.042	0.148	0.722	0.916	0.34	0.226	0.032	0.586	0.362	0.814	0.318	0.392	0.094	0.738	0.426	0.114	0.86	0.896	0.596	0.558	0.098	0.238	0.718	0.594	0.432	0.986	0.626	0.102	0.072	0.872	0.734	0.062	0.28	0.81	0.946	0.04	0.942	0.174	0.606	0.852	0.128	0.726	0.348	0.074	0.904	0.73	0.484	0.124	0.092	0.252	0.504	0.17	0.068	0.974	0.356	0.954	0.886	0.31	0.75	0.73	0.698	0.104	0.202	0.516	0.034	0.934	0.418	0.204	0.02	0.032	0.492
PROTEOMICS	54	0.89805	1	0	0	0	0	1	0	0	1	0	1	1	0	1	1	0	1	1	1	1	1	1	0	0	1	0	0	1	0	0	1	1	1	0	1	0	1	0	1	1	0	1	0	1	1	0	1	1	1	0	1	1	1	1	1	1	0	1	1	0	0	0	1	0	1	0	0	0	0	1	1	1	1	0	1	1	0	1	0	1	1	0	0	0.294	0.528	0.294	0.238	0.032	0.296	0.162	0.118	0.778	0.218	0.826	0.71	0.128	0.176	0.818	0.392	0.926	0.77	0.92	0.07	0.756	0.868	0.296	0.368	0.28	0.502	0.552	0.71	0.12	0.424	0.636	0.632	0.946	0.47	0.766	0.62	0.474	0.002	0.694	0.666	0.446	0.598	0.382	0.47	0.798	0.112	0.856	0.964	0.906	0.012	0.854	0.778	0.928	0.696	0.14	0.462	0.546	0.912	0.97	0.444	0.298	0.382	0.706	0.216	0.566	0.104	0.028	0.206	0.178	0.942	0.664	0.952	0.644	0.488	0.84	0.764	0.046	0.788	0.586	0.564	0.904	0.686	0.018
PROTEOMICS	55	0.921857	0	0	1	1	0	0	1	0	1	1	0	1	0	0	0	1	1	1	0	0	1	1	0	0	0	0	0	1	1	1	1	0	0	1	0	0	0	0	1	1	0	1	1	1	1	1	0	1	0	0	1	0	1	0	0	0	1	0	0	0	0	0	0	0	0	0	0	1	0	1	1	1	1	1	0	1	1	0	0	0	1	1	0	0.328	0.674	0.412	0.956	0.024	0.25	0.766	0.24	0.678	0.876	0.118	0.994	0.174	0.498	0.39	0.942	0.978	0.856	0.43	0.482	0.548	0.348	0.126	0.158	0.216	0.432	0.42	0.284	0.862	0.584	0.474	0.23	0.602	0.93	0.1	0.478	0.144	0.248	0.522	0.662	0.158	0.47	0.798	0.916	0.914	0.67	0.038	0.84	0.058	0.134	0.816	0.436	0.98	0.134	0.61	0.158	0.868	0.454	0.138	0.338	0.468	0.3	0.122	0.292	0.018	0.268	0.016	0.584	0.522	0.944	0.906	0.354	0.704	0.654	0.194	0.3	0.906	0.534	0.038	0.024	0.832	0.406	0.416
PROTEOMICS	56	0.929443	0	0	0	0	1	0	1	1	1	1	0	0	1	1	1	1	0	0	1	0	0	0	1	0	0	0	1	1	0	1	0	0	0	1	0	0	0	1	1	1	1	1	1	1	1	1	1	1	1	0	0	0	0	1	0	0	1	0	1	0	0	0	1	0	0	0	1	0	0	1	0	0	1	1	1	1	1	1	1	1	0	0	1	0.32	0.32	0.448	0.216	0.86	0.286	0.626	0.934	0.802	0.644	0.42	0.158	0.222	0.81	0.772	0.91	0.188	0.048	0.906	0.376	0.37	0.738	0.886	0.182	0.12	0.09	0.548	0.606	0.434	0.786	0.178	0.008	0.656	0.596	0.128	0.478	0.242	0.766	0.734	0.41	0.836	0.834	0.712	0.54	0.948	0.344	0.356	0.752	0.744	0.16	0.028	0.152	0.222	0.64	0.036	0.018	0.66	0.68	0.872	0.35	0.444	0.31	0.766	0.076	0.516	0.022	0.694	0.062	0.042	0.742	0.05	0.55	0.606	0.948	0.384	0.838	0.732	0.92	0.966	0.94	0.732	0.014	0.434
PROTEOMICS	57	0.894309	1	0	0	1	1	1	0	1	1	1	1	1	1	1	1	0	0	0	1	1	1	0	1	0	0	0	1	0	0	0	0	0	0	0	0	0	1	1	0	0	1	1	0	0	0	1	1	0	0	1	1	0	0	0	1	1	1	1	0	1	1	0	0	1	1	1	1	0	0	0	1	0	0	1	0	1	1	1	0	1	1	0	0	0.29	0.648	0.654	0.744	0.716	0.576	0.154	0.928	0.866	0.698	0.704	0.724	0.754	0.924	0.976	0.374	0.244	0.428	0.056	0.61	0.87	0.39	0.844	0.014	0.582	0.142	0.86	0.242	0.704	0.512	0.508	0.556	0.562	0.106	0.532	0.206	0.086	0.52	0.142	0.602	0.402	0.558	0.206	0.036	0.662	0.676	0.92	0.234	0.594	0.978	0.768	0.216	0.06	0.544	0.752	0.638	0.946	0.976	0.038	0.93	0.786	0.042	0.276	0.906	0.954	0.276	0.656	0.122	0.116	0.034	0.626	0.388	0.026	0.976	0.16	0.814	0.612	0.7	0.018	0.924	0.538	0.598	0.346
PROTEOMICS	58	0.90302	1	0	1	1	0	0	0	0	1	0	1	1	1	0	1	0	1	0	0	0	1	1	1	0	0	0	0	1	1	1	0	0	0	0	0	0	0	1	0	1	1	1	1	0	0	1	1	1	0	0	1	1	1	0	1	1	0	0	1	1	1	1	0	1	1	0	0	0	0	0	0	1	1	1	1	1	0	0	0	0	1	1	0	0.334	0.532	0.864	0.22	0.04	0.154	0.868	0.162	0.816	0.254	0.934	0.984	0.918	0.196	0.768	0.226	0.952	0.168	0.256	0.39	0.564	0.768	0.994	0.164	0.698	0.112	0.212	0.572	0.352	0.868	0.45	0.14	0.64	0.47	0.126	0.53	0.306	0.54	0.468	0.68	0.8	0.91	0.5	0.012	0.254	0.594	0.688	0.898	0.354	0.546	0.686	0.686	0.462	0.228	0.868	0.948	0.546	0.274	0.856	0.938	0.678	0.332	0.068	0.654	0.954	0.536	0.44	0.246	0.102	0.03	0.806	0.65	0.98	0.754	0.706	0.872	0.068	0.148	0.466	0.498	0.836	0.392	0.208
PROTEOMICS	59	0.893438	0	0	1	0	0	0	1	0	1	1	1	1	0	1	0	0	1	0	1	1	0	0	0	0	1	0	1	0	1	1	1	0	0	0	0	0	1	1	1	1	0	1	0	1	1	1	0	1	1	1	0	1	0	0	0	1	1	0	1	0	0	1	0	1	0	0	1	0	0	1	0	1	1	1	1	0	1	0	1	1	0	0	0	0.376	0.604	0.47	0.19	0.016	0.32	0.882	0.52	0.934	0.89	0.794	0.238	0.142	0.798	0.346	0.188	0.918	0.184	0.332	0.844	0.77	0.048	0.404	0.168	0.906	0.226	0.586	0.138	0.534	0.482	0.954	0.092	0.11	0.674	0.53	0.184	0.714	0.57	0.396	0.646	0.532	0.574	0.128	0.97	0.624	0.746	0.082	0.784	0.928	0.962	0.238	0.98	0.072	0.404	0.52	0.302	0.774	0.038	0.626	0.026	0.586	0.724	0.312	0.5	0.114	0.04	0.692	0.842	0.388	0.962	0.418	0.91	0.684	0.74	0.754	0.488	0.726	0.65	0.786	0.93	0.658	0.02	0.624
PROTEOMICS	60	0.901224	0	0	0	1	1	1	0	1	1	1	1	1	0	1	0	1	0	1	1	1	1	1	1	1	0	0	0	0	0	0	0	0	1	1	0	0	1	0	1	1	1	1	1	1	0	0	0	1	1	1	0	1	1	0	1	0	0	1	1	1	1	0	0	1	0	0	0	0	0	0	0	1	1	1	0	1	0	0	1	1	0	1	0	0.298	0.49	0.258	0.288	0.98	0.724	0.274	0.648	0.928	0.872	0.768	0.988	0.13	0.746	0.532	0.722	0.578	0.572	0.936	0.52	0.862	0.874	0.9	0.828	0.274	0.378	0.222	0.14	0.806	0.516	0.51	0.444	0.564	0.482	0.22	0.186	0.676	0.288	0.516	0.418	0.4	0.668	0.55	0.598	0.01	0.342	0.114	0.984	0.924	0.802	0.454	0.978	0.274	0.028	0.952	0.03	0.724	0.904	0.32	0.9	0.778	0.03	0.366	0.892	0.158	0.248	0.026	0.066	0.866	0.2	0.424	0.698	0.65	0.718	0.636	0.684	0.038	0.546	0.514	0.932	0.016	0.908	0.364
PROTEOMICS	61	0.924561	0	0	1	0	0	1	1	0	0	1	0	0	1	0	1	0	1	1	0	1	1	1	0	0	0	0	0	0	0	0	0	0	0	1	1	1	1	1	0	1	1	0	1	0	1	0	1	0	0	1	1	1	1	0	1	1	1	0	0	0	0	0	0	0	0	0	1	1	1	1	1	1	0	0	1	0	0	1	0	1	0	1	0	0.57	0.166	0.734	0.306	0.156	0.846	0.752	0.052	0.072	0.866	0.388	0.22	0.13	0.218	0.738	0.566	0.91	0.846	0.192	0.928	0.46	0.796	0.36	0.27	0.374	0.794	0.37	0.234	0.718	0.194	0.424	0.228	0.186	0.73	0.52	0.906	0.838	0.854	0.306	0.974	0.74	0.394	0.82	0.534	0.708	0.12	0.966	0.198	0.158	0.916	0.742	0.576	0.778	0.508	0.714	0.12	0.96	0.014	0.588	0.454	0.33	0.442	0.202	0.056	0.116	0.084	0.944	0.956	0.76	0.952	0.91	0.89	0.588	0.162	0.548	0.73	0.018	0.922	0.244	0.624	0.71	0.648	0.03
PROTEOMICS	62	0.89946	0	1	0	1	1	1	1	0	1	0	1	1	0	0	0	0	0	1	0	0	0	1	1	1	0	0	0	1	1	1	0	0	1	1	0	1	1	1	1	1	1	1	0	0	1	1	1	1	1	1	0	1	1	1	1	1	0	1	1	0	1	1	0	1	1	0	0	0	0	1	0	1	1	0	1	1	0	1	1	0	0	0	1	0.848	0.912	0.286	0.692	0.91	0.684	0.456	0.088	0.758	0.144	0.81	0.972	0.428	0.24	0.226	0.154	0.512	0.938	0.402	0.044	0.354	0.83	0.918	0.54	0.15	0.334	0.274	0.536	0.142	0.448	0.298	0.068	0.848	0.536	0.624	0.274	0.086	0.966	0.812	0.406	0.996	0.576	0.002	0.046	0.99	0.862	0.674	0.924	0.848	0.962	0.146	0.602	0.712	0.92	0.952	0.178	0.072	0.098	0.918	0.456	0.42	0.298	0.032	0.896	0.93	0.254	0.032	0.158	0.086	0.664	0.31	0.652	0.966	0.264	0.294	0.762	0.062	0.456	0.83	0.37	0.204	0.022	0.826
PROTEOMICS	63	0.894186	0	0	0	0	1	0	1	0	1	1	1	0	1	1	0	0	0	1	0	0	0	1	0	0	1	1	1	1	1	0	1	0	1	1	0	0	0	0	1	0	1	1	1	1	1	1	1	0	0	0	1	1	1	1	1	1	0	1	1	0	1	1	0	0	0	0	0	0	1	0	0	0	1	1	1	1	0	0	1	0	1	0	1	0.824	0.19	0.078	0.14	0.8	0.166	0.912	0.018	0.16	0.996	0.694	0.12	0.89	0.642	0.602	0.268	0.18	0.594	0.314	0.198	0.152	0.474	0.056	0.306	0.984	0.848	0.774	0.91	0.988	0.146	0.134	0.492	0.502	0.858	0.752	0.75	0.156	0.684	0.736	0.352	0.41	0.364	0.838	0.968	0.764	0.91	0.398	0.086	0.056	0.066	0.864	0.876	0.926	0.864	0.976	0.846	0.172	0.91	0.836	0.376	0.958	0.78	0.708	0.218	0.73	0.244	0.096	0.222	0.29	0.564	0.06	0.36	0.592	0.996	0.956	0.956	0.904	0.182	0.968	0.26	0.416	0.012	0.898
PROTEOMICS	64	0.901278	0	0	0	0	1	1	1	1	0	1	1	1	0	1	0	1	1	0	1	1	0	0	0	0	0	1	0	0	0	1	0	0	1	1	1	1	1	1	0	1	0	0	1	0	1	1	1	0	1	1	1	1	1	1	0	1	1	0	1	1	0	1	0	0	0	0	0	0	1	1	1	0	0	1	0	0	0	1	0	0	0	0	1	0.2	0.416	0.162	0.026	0.85	0.808	0.592	0.354	0.06	0.628	0.7	0.942	0.15	0.656	0.232	0.32	0.834	0.762	0.972	0.874	0.138	0.694	0.328	0.162	0.61	0.47	0.66	0.588	0.658	0.634	0.138	0.342	0.724	0.822	0.592	0.894	0.834	0.778	0.054	0.422	0.51	0.012	0.696	0.476	0.798	0.988	0.732	0.1	0.962	0.338	0.678	0.494	0.88	0.872	0.04	0.706	0.668	0.514	0.616	0.93	0.694	0.974	0.282	0.15	0.092	0.044	0.264	0.066	0.616	0.3	0.702	0.416	0.066	0.63	0.648	0.262	0.022	0.908	0.402	0.028	0.564	0.35	0.616
PROTEOMICS	65	0.89627	0	0	1	0	1	1	1	1	0	0	1	0	0	1	1	1	1	0	0	1	1	0	0	1	0	0	1	1	0	1	0	0	1	1	0	0	1	0	1	1	0	0	0	0	0	1	1	0	0	1	1	0	1	1	0	1	0	0	0	1	1	1	0	0	0	1	1	1	1	1	1	1	1	1	0	1	1	0	0	0	1	1	0	0.054	0.3	0.562	0.316	0.85	0.76	0.852	0.408	0.314	0.116	0.242	0.762	0.476	0.806	0.944	0.796	0.858	0.436	0.172	0.31	0.842	0.144	0.292	0.438	0.234	0.452	0.728	0.85	0.43	0.902	0.142	0.086	0.45	0.22	0.494	0.086	0.944	0.46	0.666	0.512	0.644	0.148	0.55	0.23	0.276	0.436	0.536	0.476	0.008	0.894	0.794	0.56	0.98	0.746	0.242	0.896	0.356	0.17	0.118	0.7	0.158	0.894	0.164	0.178	0.024	0.692	0.946	0.982	0.804	0.272	0.638	0.894	0.744	0.656	0.038	0.846	0.65	0.032	0.394	0.028	0.852	0.312	0.376
PROTEOMICS	66	0.921329	0	0	0	0	0	0	1	1	1	1	0	1	1	1	1	1	0	1	0	0	0	0	0	1	1	1	0	0	0	1	1	0	0	0	0	1	0	0	0	0	0	1	1	1	1	1	1	0	1	1	0	1	1	1	1	0	1	1	0	0	1	0	0	1	1	1	0	1	0	0	0	0	0	0	1	0	1	0	0	1	0	0	1	0.288	0.268	0.59	0.336	0.216	0.336	0.622	0.638	0.896	0.866	0.378	0.846	0.706	0.82	0.984	0.874	0.204	0.88	0.044	0.04	0.528	0.066	0.038	0.654	0.784	0.56	0.426	0.446	0.058	0.474	0.416	0.23	0.508	0.724	0.44	0.92	0.132	0.34	0.008	0.128	0.472	0.152	0.544	0.634	0.732	0.416	0.938	0.04	0.522	0.982	0.15	0.76	0.974	0.278	0.362	0.04	0.798	0.962	0.176	0.132	0.732	0.48	0.06	0.684	0.738	0.458	0.638	0.342	0.02	0.208	0.044	0.058	0.41	0.04	0.606	0.522	0.852	0.514	0.264	0.678	0.22	0.026	0.794
PROTEOMICS	67	0.925382	1	0	1	0	0	0	0	1	0	1	1	0	0	1	1	1	0	1	1	0	0	0	0	0	0	1	0	1	1	0	1	0	0	1	0	0	0	0	0	0	1	1	1	1	0	0	1	0	0	1	0	0	1	1	0	1	0	1	1	1	0	0	0	0	0	0	1	1	0	1	0	1	1	1	1	0	1	0	1	0	1	0	0	0.286	0.008	0.976	0.55	0.08	0.5	0.092	0.562	0.176	0.83	0.98	0.382	0.752	0.642	0.906	0.34	0.216	0.536	0.894	0.13	0.1	0.5	0.03	0.132	0.208	0.882	0.726	0.976	0.852	0.136	0.508	0.076	0.816	0.552	0.238	0.104	0.72	0.694	0.21	0.366	0.692	0.89	0.876	0.922	0.456	0.112	0.922	0.566	0.062	0.58	0.672	0.012	0.82	0.648	0.166	0.924	0.044	0.948	0.756	0.97	0.344	0.022	0.066	0.332	0.076	0.238	0.754	0.194	0.356	0.984	0.592	0.906	0.938	0.934	0.606	0.15	0.888	0.016	0.966	0.456	0.974	0.176	0.406
PROTEOMICS	68	0.94157	0	0	0	1	0	0	1	1	1	1	1	1	1	0	1	1	1	0	1	1	1	1	0	0	0	0	1	0	1	0	1	1	0	0	0	1	1	1	0	0	0	0	0	1	0	1	1	1	1	0	1	1	0	0	0	1	1	1	1	0	0	0	1	1	0	1	0	1	0	0	0	0	0	1	1	1	1	0	0	1	0	1	0	0.512	0.412	0.146	0.82	0.3	0.578	0.956	0.722	0.938	0.684	0.984	0.614	0.73	0.162	0.59	0.98	0.398	0.04	0.714	0.08	0.288	0.904	0.076	0.284	0.402	0.026	0.798	0.462	0.496	0.35	0.864	0.698	0.426	0.07	0.562	0.958	0.786	0.88	0.534	0.272	0.464	0.522	0.006	0.582	0.422	0.52	0.934	0.61	0.832	0.104	0.968	0.582	0.118	0.064	0.366	0.776	0.574	0.974	0.672	0.178	0.194	0.038	0.72	0.478	0.026	0.954	0.086	0.76	0.208	0.08	0.21	0.176	0.022	0.67	0.528	0.782	0.38	0.646	0.028	0.894	0.194	0.514	0.03
PROTEOMICS	69	0.916084	1	0	0	1	1	0	0	1	0	1	1	0	1	0	0	1	0	0	1	0	1	0	0	1	1	1	1	0	0	1	0	1	0	0	0	0	1	1	1	1	0	1	1	1	0	0	1	1	1	0	1	1	0	1	0	1	1	1	1	0	0	1	1	1	0	0	0	0	0	0	0	0	1	1	1	1	1	1	1	0	0	1	0	0.382	0.542	0.014	0.32	0.968	0.38	0.22	0.728	0.318	0.892	0.74	0.436	0.918	0.214	0.124	0.258	0.164	0.456	0.05	0.754	0.338	0.186	0.332	0.796	0.692	0.612	0.876	0.22	0.048	0.466	0.1	0.982	0.684	0.61	0.632	0.138	0.602	0.83	0.902	0.634	0.04	0.896	0.622	0.656	0.228	0.028	0.906	0.636	0.738	0.064	0.928	0.946	0.54	0.97	0.022	0.888	0.754	0.828	0.95	0.134	0.202	0.588	0.92	0.744	0.526	0.486	0.298	0.32	0.298	0.024	0.084	0.14	0.914	0.96	0.772	0.894	0.838	0.872	0.728	0.578	0.474	0.4	0.422
PROTEOMICS	70	0.911731	0	0	0	0	0	1	0	1	0	1	1	0	1	0	1	1	0	1	0	0	1	0	0	0	1	1	1	0	0	1	0	1	0	0	0	0	1	1	1	1	1	0	0	1	0	1	0	1	0	0	1	0	1	1	0	0	1	0	1	0	0	0	1	0	0	1	0	0	1	1	1	1	0	1	1	1	1	1	1	0	0	1	1	0.508	0.692	0.448	0.286	0.026	0.908	0.144	0.18	0.032	0.822	0.708	0.402	0.33	0.12	0.834	0.93	0.18	0.848	0.188	0.066	0.766	0.066	0.334	0.104	0.852	0.912	0.886	0.152	0.206	0.942	0.32	0.902	0.236	0.28	0.112	0.562	0.638	0.29	0.352	0.938	0.656	0.412	0.01	0.586	0.186	0.938	0.138	0.294	0.058	0.19	0.984	0.034	0.678	0.906	0.692	0.126	0.944	0.196	0.756	0.216	0.032	0.582	0.192	0.054	0.06	0.642	0.01	0.562	0.654	0.952	0.808	0.844	0.546	0.902	0.348	0.662	0.614	0.478	0.824	0.222	0.678	0.478	0.418
PROTEOMICS	71	0.917249	0	0	0	0	0	0	0	1	0	1	0	1	0	1	1	0	0	1	1	1	1	0	1	0	0	0	0	1	1	1	0	1	1	1	0	0	0	0	1	0	1	1	0	0	0	0	1	1	1	1	0	0	1	0	0	1	0	1	1	1	1	1	1	0	0	0	1	1	0	0	1	0	1	1	1	1	1	1	1	1	0	1	1	0.472	0.272	0.222	0.354	0.128	0.422	0.37	0.678	0.382	0.722	0.13	0.778	0.482	0.814	0.598	0.332	0.268	0.904	0.414	0.346	0.706	0.124	0.972	0.118	0.156	0.304	0.24	0.524	0.3	0.606	0.554	0.822	0.624	0.99	0.12	0.16	0.492	0.548	0.622	0.266	0.442	0.616	0.04	0.238	0.242	0.208	0.848	0.752	0.838	0.914	0.182	0.546	0.96	0.248	0.256	0.864	0.182	0.774	0.98	0.688	0.242	0.476	0.228	0.406	0.236	0.736	0.862	0.6	0.062	0.17	0.548	0.642	0.966	0.97	0.91	0.636	0.896	0.656	0.906	0.606	0.034	0.48	0.418
PROTEOMICS	72	0.905263	1	0	0	1	0	1	0	0	0	1	1	0	1	0	1	1	0	0	1	0	1	1	0	0	0	1	1	1	0	1	0	0	0	1	0	1	0	0	0	0	1	1	1	1	0	1	0	1	1	1	1	1	1	0	1	0	1	1	1	1	0	1	0	0	1	0	0	0	1	1	0	0	0	1	1	1	1	0	1	1	0	1	1	0.254	0.05	0.524	0.402	0.27	0.964	0.136	0.028	0.194	0.826	0.944	0.096	0.916	0.042	0.696	0.726	0.254	0.086	0.468	0.184	0.408	0.892	0.062	0.148	0.498	0.632	0.25	0.74	0.094	0.678	0.422	0.28	0.058	0.552	0.102	0.874	0.728	0.738	0.312	0.306	0.63	0.172	0.552	0.49	0.004	0.612	0.066	0.58	0.918	0.832	0.982	0.966	0.718	0.112	0.95	0.1	0.966	0.968	0.744	0.184	0.028	0.924	0.678	0.454	0.222	0.116	0.184	0.038	0.214	0.528	0.056	0.018	0.058	0.396	0.64	0.888	0.674	0.084	0.212	0.946	0.002	0.57	0.5
PROTEOMICS	73	0.918331	1	0	0	0	0	1	0	0	0	0	0	1	0	1	0	1	0	0	1	0	0	1	0	1	0	1	0	1	0	0	1	0	0	0	1	0	0	1	1	0	0	0	0	0	0	1	1	0	1	1	1	1	1	0	0	0	1	1	0	1	1	1	1	0	1	1	0	0	1	0	0	0	1	0	0	0	1	0	1	1	1	1	1	0.682	0.342	0.338	0.536	0.248	0.26	0.314	0.114	0.014	0.266	0.162	0.868	0.104	0.72	0.426	0.942	0.37	0.318	0.688	0.308	0.358	0.364	0.148	0.354	0.456	0.388	0.442	0.826	0.714	0.024	0.698	0.138	0.342	0.604	0.802	0.43	0.708	0.744	0.858	0.51	0.112	0.358	0.02	0.512	0.596	0.538	0.382	0.15	0.31	0.64	0.774	0.696	0.982	0.428	0.338	0.008	0.978	0.812	0.232	0.73	0.544	0.754	0.884	0.062	0.89	0.572	0.374	0.182	0.822	0.202	0.132	0.136	0.638	0.222	0.196	0.304	0.868	0.068	0.586	0.962	0.946	0.52	0.516
PROTEOMICS	74	0.90843	0	0	0	0	1	1	0	1	0	1	0	1	1	0	1	1	1	1	1	0	1	0	0	0	1	0	1	0	0	1	0	0	1	1	0	1	0	0	0	0	1	0	1	1	1	1	1	1	1	0	0	1	0	1	1	1	1	1	0	0	1	1	1	0	0	0	0	0	0	0	0	0	1	1	0	0	1	1	1	1	0	1	1	0.204	0.404	0.576	0.508	0.962	0.87	0.12	0.838	0.138	0.162	0.026	0.836	0.846	0.248	0.736	0.814	0.402	0.942	0.432	0.462	0.8	0.164	0.112	0.494	0.7	0.078	0.782	0.37	0.202	0.674	0.132	0.412	0.19	0.45	0.234	0.15	0.698	0.174	0.642	0.278	0.412	0.106	0.484	0.824	0.74	0.722	0.67	0.992	0.822	0.118	0.348	0.896	0.308	0.962	0.682	0.382	0.754	0.914	0.042	0.544	0.906	0.978	0.714	0.038	0.628	0.134	0.24	0.336	0.076	0.008	0.062	0.164	0.674	0.966	0.586	0.32	0.272	0.69	0.798	0.538	0.01	0.906	0.836
PROTEOMICS	75	0.920175	0	0	1	1	0	0	1	0	0	1	0	0	1	1	0	1	0	0	0	0	0	1	1	0	0	0	0	0	1	1	1	0	1	0	0	1	0	1	0	0	0	0	0	1	1	1	0	1	1	1	1	0	1	0	1	0	1	0	1	1	0	0	1	0	0	0	0	0	0	1	0	1	0	1	1	1	1	0	1	1	1	1	0	0.644	0.38	0.86	0.986	0.13	0.414	0.68	0.2	0.15	0.844	0.134	0.074	0.95	0.99	0.468	0.812	0.358	0.676	0.526	0.2	0.338	0.882	0.8	0.4	0.044	0.41	0.498	0.032	0.856	0.958	0.662	0.478	0.516	0.222	0.286	0.202	0.112	0.884	0.568	0.232	0.516	0.362	0.298	0.73	0.628	0.82	0.022	0.762	0.838	0.984	0.574	0.036	0.94	0.288	0.274	0.054	0.9	0.334	0.95	0.44	0.694	0.788	0.91	0.698	0.428	0.206	0.144	0.238	0.048	0.672	0.914	0.708	0.412	0.93	0.968	0.73	0.884	0.104	0.868	0.588	0.592	0.842	0.282
PROTEOMICS	76	0.921512	0	0	0	1	1	0	1	1	1	0	1	0	1	0	1	0	1	0	1	0	0	1	1	0	0	0	0	1	1	1	1	1	1	0	1	0	0	0	0	1	1	0	0	0	1	1	1	1	1	0	1	0	0	1	0	1	0	1	1	0	1	0	1	1	1	0	1	1	0	0	0	0	1	0	0	0	1	1	1	1	1	0	0	0.66	0.31	0.154	0.672	0.648	0.55	0.918	0.86	0.248	0.034	0.986	0.056	0.784	0.144	0.732	0.65	0.51	0.206	0.742	0.43	0.192	0.9	0.758	0.11	0.414	0.246	0.384	0.834	0.892	0.842	0.712	0.604	0.806	0.372	0.476	0.238	0.084	0.508	0.124	0.908	0.876	0.53	0.222	0.392	0.184	0.46	0.708	0.906	0.984	0.274	0.548	0.122	0.278	0.772	0.474	0.774	0.54	0.986	0.846	0.188	0.4	0.012	0.25	0.858	0.948	0.132	0.28	0.29	0.094	0.01	0.014	0.532	0.688	0.206	0.048	0.048	0.28	0.944	0.774	0.936	0.956	0.176	0.038
PROTEOMICS	77	0.926316	1	0	0	1	1	1	1	1	0	1	1	0	0	1	1	1	0	1	0	0	1	1	1	1	1	1	0	0	1	1	0	1	0	0	0	0	1	1	1	1	1	0	0	1	0	0	1	1	0	0	1	0	0	1	1	1	1	1	1	0	0	1	0	0	0	0	1	0	0	0	0	0	0	1	1	1	1	0	1	1	1	0	0	0.474	0.026	0.072	0.706	0.67	0.916	0.378	0.926	0.03	0.73	0.678	0.488	0.822	0.818	0.852	0.592	0.226	0.982	0.352	0.152	0.83	0.912	0.294	0.954	0.7	0.814	0.178	0.134	0.828	0.97	0.42	0.884	0.464	0.126	0.646	0.348	0.094	0.606	0.394	0.796	0.614	0.04	0.418	0.58	0.01	0.174	0.75	0.896	0.35	0.224	0.39	0.136	0.194	0.946	0.656	0.964	0.742	0.412	0.714	0.036	0.18	0.92	0.624	0.168	0.552	0.118	0.214	0.084	0.27	0.032	0.172	0.13	0.032	0.618	0.988	0.884	0.846	0.356	0.526	0.904	0.964	0.06	0.384
PROTEOMICS	78	0.908333	0	0	1	0	1	1	0	1	1	1	0	1	1	1	0	0	0	1	0	0	1	1	1	0	0	0	1	0	1	1	0	0	0	1	0	1	1	1	0	0	0	0	0	0	1	1	0	1	1	0	1	1	1	1	1	1	0	1	1	1	0	1	1	1	1	0	0	0	1	1	0	0	1	1	1	1	1	0	1	1	0	1	1	0.402	0.5	0.314	0.332	0.886	0.972	0.142	0.662	0.882	0.92	0.086	0.956	0.99	0.792	0.434	0.082	0.48	0.816	0.746	0.542	0.836	0.776	0.314	0.118	0.556	0.292	0.274	0.248	0.774	0.696	0.114	0.45	0.338	0.194	0.714	0.892	0.898	0.516	0.594	0.126	0.56	0.482	0.292	0.368	0.854	0.5	0.102	0.756	0.982	0.418	0.772	0.91	0.626	0.95	0.4	0.716	0.264	0.95	0.77	0.396	0.162	0.742	0.466	0.684	0.694	0.26	0.12	0.238	0.556	0.63	0.134	0.448	0.644	0.888	0.946	0.674	0.92	0.31	0.676	0.946	0.18	0.614	0.768
PROTEOMICS	79	0.902149	0	1	0	1	0	1	1	0	0	0	1	0	0	1	0	1	1	1	0	0	1	0	0	1	1	0	1	0	1	0	1	1	0	0	0	0	1	1	1	0	1	0	0	1	0	0	1	1	0	1	1	1	1	0	1	1	0	1	1	0	1	0	0	1	0	0	0	1	1	1	0	1	1	1	0	0	0	0	1	1	1	0	0	0.024	0.916	0.04	0.728	0.326	0.902	0.868	0.272	0.138	0.014	0.976	0.072	0.226	0.994	0.038	0.05	0.29	0.852	0.458	0.284	0.448	0.548	0.368	0.136	0.936	0.174	0.144	0.172	0.428	0.54	0.818	0.936	0.708	0.258	0.48	0.294	0.718	0.922	0.77	0.032	0.996	0.06	0.088	0.682	0.224	0.06	0.784	0.968	0.18	0.986	0.89	0.66	0.914	0.012	0.338	0.86	0.402	0.442	0.692	0.536	0.898	0.47	0.294	0.27	0.396	0.068	0.102	0.984	0.696	0.614	0.558	0.94	0.508	0.584	0.42	0.024	0.47	0.17	0.95	0.708	0.986	0.006	0.012
PROTEOMICS	80	0.940116	0	0	0	1	0	1	1	1	1	0	0	1	1	1	0	1	1	1	1	1	1	1	1	0	0	1	1	1	0	0	1	0	1	0	0	1	1	1	0	0	0	0	0	0	0	1	0	0	0	1	1	1	1	0	0	0	1	0	0	0	1	0	1	1	0	0	0	0	0	0	1	1	1	0	1	1	0	1	0	1	1	1	1	0.05	0.29	0.586	0.346	0.54	0.794	0.81	0.666	0.94	0.13	0.448	0.824	0.648	0.932	0.158	0.506	0.986	0.8	0.338	0.444	0.714	0.36	0.822	0.09	0.35	0.72	0.86	0.98	0.224	0.182	0.624	0.35	0.458	0.656	0.232	0.946	0.852	0.66	0.79	0.244	0.018	0.096	0.454	0.49	0.156	0.592	0.034	0.562	0.146	0.972	0.676	0.646	0.938	0.278	0.572	0.03	0.884	0.196	0.042	0.226	0.64	0.348	0.952	0.858	0.118	0.314	0.112	0.038	0.796	0.048	0.684	0.702	0.978	0.376	0.72	0.878	0.192	0.888	0.082	0.8	0.97	0.952	0.534
PROTEOMICS	81	0.911111	0	0	1	1	1	1	1	1	1	1	1	0	1	0	1	0	0	1	1	0	1	0	0	0	1	0	0	0	0	1	0	0	0	1	0	0	0	0	1	1	1	1	1	1	0	1	0	1	1	1	1	0	1	1	1	1	1	0	0	0	1	1	1	1	0	0	0	1	0	0	0	0	0	0	1	1	1	1	0	1	1	1	0	0.41	0.532	0.498	0.672	0.734	0.91	0.356	0.672	0.96	0.952	0.718	0.85	0.712	0.174	0.75	0.322	0.286	0.768	0.906	0.056	0.834	0.368	0.476	0.338	0.8	0.18	0.51	0.638	0.228	0.746	0.182	0.242	0.466	0.982	0.52	0.01	0.602	0.332	0.466	0.404	0.276	0.462	0.89	0.784	0.098	0.796	0.582	0.68	0.89	0.922	0.922	0.522	0.954	0.906	0.75	0.852	0.87	0.032	0.16	0.406	0.63	0.69	0.95	0.696	0.042	0.292	0.472	0.242	0.27	0.102	0.548	0.012	0.07	0.574	0.656	0.898	0.93	0.718	0.478	0.854	0.474	0.928	0.436
PROTEOMICS	82	0.898893	0	0	0	0	1	0	1	1	1	1	1	0	1	0	0	1	1	1	1	0	0	0	0	0	0	1	1	1	0	1	0	0	0	1	0	1	0	0	0	0	1	1	1	1	1	1	1	0	0	0	1	1	1	1	0	0	0	0	0	1	0	0	1	0	1	1	1	0	0	0	0	1	0	0	0	0	1	1	1	0	1	0	1	0.08	0.372	0.466	0.174	0.34	0.17	0.808	0.93	0.97	0.858	0.962	0.03	0.776	0.6	0.362	0.252	0.058	0.554	0.316	0.466	0.376	0.124	0.028	0.038	0.396	0.726	0.604	0.804	0.804	0.482	0.332	0.622	0.454	0.778	0.132	0.844	0.14	0.29	0.004	0.706	0.302	0.806	0.494	0.744	0.618	0.992	0.688	0.282	0.102	0.046	0.83	0.89	0.978	0.724	0.046	0.258	0.208	0.31	0.426	0.988	0.036	0.508	0.76	0.272	0.918	0.93	0.702	0.136	0.87	0.188	0.362	0.896	0.076	0.056	0.076	0.018	0.928	0.928	0.91	0.394	0.948	0.22	0.356
PROTEOMICS	83	0.89547	1	0	0	1	1	0	1	1	1	0	0	0	0	1	1	0	1	0	0	1	0	1	0	0	0	0	0	1	1	1	0	0	0	0	1	1	1	1	0	1	0	0	1	0	1	0	0	1	1	0	1	1	1	1	0	0	1	0	0	1	1	1	0	1	1	0	1	0	1	0	1	0	0	1	1	0	1	1	1	0	0	0	1	0.578	0.022	0.158	0.688	0.924	0.594	0.854	0.296	0.816	0.128	0.512	0.758	0.296	0.48	0.982	0.202	0.922	0.456	0.118	0.902	0.682	0.966	0.444	0.592	0.2	0.708	0.454	0.58	0.298	0.446	0.536	0.482	0.556	0.4	0.802	0.874	0.9	0.848	0.25	0.65	0.152	0.32	0.756	0.148	0.624	0.188	0.036	0.948	0.94	0.334	0.758	0.396	0.884	0.972	0.25	0.234	0.938	0.02	0.19	0.848	0.85	0.688	0.034	0.95	0.596	0.032	0.284	0.504	0.34	0.234	0.934	0.65	0.35	0.682	0.786	0.536	0.948	0.964	0.582	0.382	0.044	0.676	0.54
PROTEOMICS	84	0.897436	0	0	0	0	0	1	0	0	1	1	1	1	1	0	1	1	0	1	0	0	1	0	1	1	0	0	1	1	1	1	1	0	1	1	0	0	0	0	1	0	0	1	1	0	1	1	1	0	0	1	0	1	1	1	1	1	1	0	1	1	1	0	1	0	1	0	0	1	0	0	1	0	0	0	0	1	1	1	0	1	0	0	1	0.238	0.202	0.45	0.222	0.022	0.98	0.112	0.342	0.938	0.856	0.924	0.812	0.986	0.122	0.804	0.326	0.104	0.818	0.678	0.33	0.856	0.19	0.236	0.946	0.048	0.614	0.882	0.992	0.816	0.844	0.9	0.942	0.51	0.55	0.252	0.204	0.62	0.104	0.974	0.776	0.354	0.108	0.62	0.308	0.76	0.646	0.684	0.13	0.284	0.974	0.124	0.646	0.914	0.544	0.734	0.962	0.934	0.02	0.95	0.834	0.896	0.04	0.772	0.026	0.278	0.396	0.764	0.976	0.066	0.522	0.674	0.064	0.742	0.674	0.374	0.962	0.66	0.89	0.088	0.916	0.47	0.042	0.474
PROTEOMICS	85	0.900697	1	1	0	0	0	0	0	1	1	1	1	0	0	0	0	0	1	0	1	1	1	1	1	0	0	0	0	1	0	1	1	1	1	1	0	0	0	1	0	0	0	0	1	1	1	0	1	1	1	1	1	0	1	1	1	1	0	1	0	0	0	1	1	1	1	0	0	1	0	0	0	0	1	0	1	0	0	0	1	0	1	0	0	0.22	0.566	0.212	0.17	0.002	0.316	0.29	0.808	0.724	0.9	0.69	0.066	0.39	0.17	0.094	0.178	0.988	0.232	0.826	0.048	0.81	0.546	0.89	0.32	0.33	0.606	0.138	0.896	0.01	0.854	0.758	0.948	0.39	0.948	0.076	0.5	0.156	0.922	0.684	0.564	0.31	0.186	0.122	0.258	0.772	0.294	0.58	0.87	0.842	0.542	0.656	0.024	0.89	0.874	0.96	0.978	0.316	0.952	0.644	0.452	0.042	0.69	0.934	0.97	0.702	0.106	0	0.62	0.77	0.328	0.002	0.618	0.676	0.472	0.744	0.328	0.758	0.006	0.838	0.458	0.662	0	0.356
PROTEOMICS	86	0.913925	0	0	1	0	0	1	1	0	1	1	1	0	1	1	1	0	0	1	0	1	1	0	0	0	0	1	0	0	1	0	1	0	0	0	1	0	1	0	0	0	0	1	1	1	0	0	1	1	1	0	1	1	0	0	0	0	1	1	1	0	1	0	0	0	0	0	0	0	0	1	0	1	1	1	0	0	1	1	1	0	0	0	1	0.072	0.646	0.612	0.434	0.292	0.45	0.766	0.374	0.884	0.92	0.94	0.618	0.964	0.87	0.64	0.194	0.388	0.982	0.372	0.848	0.894	0.196	0.052	0.118	0.53	0.822	0.26	0.406	0.724	0.468	0.808	0.716	0.246	0.676	0.984	0.414	0.842	0.778	0.382	0.196	0.572	0.44	0.65	0.76	0.5	0.326	0.862	0.98	0.914	0.634	0.968	0.36	0.28	0.262	0.374	0.122	0.874	0.71	0.984	0.04	0.91	0.3	0.46	0.094	0.232	0.612	0.182	0.342	0.022	0.728	0.516	0.678	0.96	0.956	0.654	0.268	0.272	0.67	0.862	0.918	0.124	0.002	0.432
PROTEOMICS	87	0.925731	0	0	1	0	1	0	0	1	0	1	0	1	0	1	1	1	1	1	0	1	0	1	0	0	0	1	1	1	1	0	0	0	0	0	0	1	1	1	1	1	1	0	1	1	1	1	1	0	0	0	0	1	0	1	0	1	1	1	1	1	1	1	0	0	1	0	0	1	0	0	0	1	0	0	1	1	0	1	1	0	1	0	1	0.342	0.596	0.502	0.248	0.226	0.514	0.014	0.676	0.306	0.63	0.292	0.934	0.124	0.838	0.75	0.838	0.676	0.94	0.494	0.966	0.198	0.432	0.468	0.01	0.474	0.192	0.99	0.862	0.526	0.162	0.732	0.474	0.342	0.158	0.268	0.22	0.838	0.668	0.74	0.858	0.598	0.13	0.97	0.868	0.974	0.9	0.674	0.106	0.206	0.108	0.052	0.49	0.214	0.906	0.152	0.916	0.728	0.762	0.936	0.412	0.774	0.95	0.488	0.254	0.332	0.134	0.222	0.56	0.138	0.378	0.272	0.68	0.13	0.136	0.552	0.298	0.008	0.86	0.954	0.204	0.528	0.014	0.4
PROTEOMICS	88	0.896592	1	1	0	0	0	1	1	0	1	0	1	0	0	0	1	1	0	1	1	0	0	1	1	0	0	1	1	1	0	1	0	0	1	0	0	0	1	0	1	1	1	1	1	0	0	1	1	0	1	0	1	1	0	1	1	0	1	0	1	1	1	1	1	0	0	1	1	0	0	1	0	0	1	1	1	0	1	0	1	1	0	1	0	0.212	0.552	0.064	0.016	0.176	0.816	0.916	0.12	0.264	0.152	0.982	0.486	0.108	0.424	0.78	0.898	0.324	0.918	0.864	0.316	0.234	0.614	0.784	0.484	0.044	0.63	0.868	0.596	0.692	0.636	0.684	0.406	0.982	0.73	0.608	0.536	0.59	0.582	0.688	0.358	0.786	0.804	0.44	0.15	0.054	0.9	0.978	0.35	0.966	0.26	0.332	0.768	0.162	0.872	0.962	0.206	0.952	0.502	0.266	0.868	0.912	0.756	0.95	0.574	0.446	0.68	0.968	0.398	0.426	0.296	0.162	0.072	0.73	0.494	0.902	0.064	0.638	0.688	0.956	0.892	0.052	0.626	0.01
PROTEOMICS	89	0.926123	1	0	0	0	0	1	1	1	1	1	1	1	1	0	1	1	0	1	0	1	0	1	0	0	1	1	1	1	0	0	0	0	1	0	0	0	1	0	1	1	1	1	1	1	0	1	1	1	1	1	1	0	0	1	1	1	0	1	1	0	1	0	0	1	0	1	1	0	0	0	1	1	1	1	0	0	1	0	1	0	0	0	0	0.284	0.166	0.36	0.16	0.004	0.348	0.772	0.688	0.848	0.908	0.894	0.296	0.996	0.418	0.56	0.722	0.44	0.504	0.184	0.164	0.372	0.866	0.054	0.11	0.824	0.386	0.538	0.776	0.164	0.298	0.044	0.404	0.828	0.468	0.6	0.25	0.606	0.32	0.74	0.718	0.782	0.44	0.83	0.62	0.054	0.85	0.514	0.858	0.844	0.97	0.948	0.046	0.116	0.522	0.736	0.98	0.43	0.698	0.218	0.008	0.748	0.046	0.148	0.928	0.042	0.984	0.236	0.144	0.048	0.512	0.982	0.972	0.908	0.938	0.044	0.052	0.448	0.632	0.972	0.42	0.422	0.01	0.364
PROTEOMICS	90	0.909012	0	1	1	0	0	0	1	1	1	0	1	1	0	1	1	1	1	0	1	1	1	1	1	1	1	0	1	0	1	1	0	0	0	1	0	1	1	1	1	0	0	0	1	0	0	1	1	0	1	0	1	1	1	1	0	0	0	0	1	1	1	1	0	1	0	0	1	0	0	0	0	0	1	0	1	0	0	0	0	0	1	0	0	0.414	0.95	0.772	0.096	0.202	0.116	0.582	0.864	0.918	0.718	0.3	0.926	0.1	0.704	0.83	0.66	0.842	0.622	0.972	0.288	0.352	0.862	0.816	0.466	0.332	0.086	0.95	0.562	0.814	0.706	0.166	0.396	0.754	0.7	0.128	0.5	0.678	0.986	0.822	0.024	0.488	0.3	0.636	0.252	0.13	0.824	0.812	0.35	0.984	0.182	0.676	0.42	0.78	0.88	0.19	0.192	0.5	0.274	0.866	0.768	0.958	0.23	0.148	0.97	0.504	0.138	0.262	0.202	0.256	0.12	0.188	0.018	0.96	0.718	0.814	0.53	0.172	0.036	0.7	0.528	0.676	0.164	0.014
PROTEOMICS	91	0.926851	1	0	1	0	1	0	0	0	0	1	1	0	0	0	1	0	0	0	1	0	1	0	0	1	0	0	0	0	0	0	1	1	0	0	0	0	1	1	0	1	1	1	1	0	0	0	1	0	1	1	0	1	1	0	0	0	0	0	1	1	1	1	0	1	0	0	0	0	0	1	1	0	1	1	0	1	1	1	1	0	1	1	0	0.222	0.318	0.324	0.028	0.834	0.124	0.124	0.026	0.23	0.848	0.844	0.174	0.08	0.112	0.842	0.484	0.264	0.274	0.524	0.14	0.924	0.394	0.712	0.922	0.178	0.216	0.094	0.438	0.698	0.126	0.982	0.916	0.604	0.108	0.474	0.58	0.452	0.262	0.328	0.838	0.926	0.71	0.986	0.016	0.122	0.066	0.752	0.146	0.614	0.676	0.324	0.632	0.934	0.054	0.258	0.034	0.522	0.144	0.672	0.988	0.722	0.73	0.504	0.304	0.362	0.12	0.14	0.314	0.054	0.302	0.554	0.404	0.75	0.81	0.512	0.648	0.746	0.602	0.878	0.03	0.954	0.896	0.424
PROTEOMICS	92	0.904181	0	0	1	1	1	1	0	0	1	1	1	0	0	1	1	1	1	1	0	1	1	0	0	0	0	1	1	1	1	1	0	1	0	0	0	0	0	0	0	0	1	1	0	1	0	0	0	0	1	1	1	1	1	1	1	1	1	1	0	0	0	0	0	0	0	0	0	0	1	1	0	0	1	0	0	1	1	1	1	0	1	1	0	0.77	0.254	0.396	0.842	0.792	0.888	0.126	0.752	0.902	0.864	0.696	0.434	0.202	0.834	0.904	0.988	0.802	0.252	0.124	0.224	0.246	0.08	0.726	0.032	0.426	0.744	0.992	0.886	0.732	0.64	0.252	0.146	0.174	0.45	0.15	0.16	0.216	0.498	0.066	0.294	0.806	0.956	0.05	0.896	0.002	0.08	0.63	0.07	0.876	0.764	0.956	0.828	0.862	0.864	0.812	0.886	0.738	0.98	0.016	0.052	0.522	0.028	0.238	0.24	0.036	0.774	0.04	0.586	0.65	0.702	0.634	0.534	0.896	0.588	0.1	0.246	0.82	0.972	0.95	0.65	0.722	0.456	0.576
PROTEOMICS	93	0.901861	0	0	1	0	1	0	0	1	1	1	0	1	1	0	1	0	1	0	0	0	1	0	0	1	0	1	0	0	0	0	1	1	0	0	0	1	0	1	1	1	0	0	0	0	0	0	1	1	0	1	1	1	0	1	0	0	1	1	0	0	0	1	1	0	0	0	0	0	0	1	0	0	0	0	1	1	0	0	1	0	1	0	1	0.072	0.464	0.244	0.04	0.708	0.132	0.282	0.878	0.912	0.286	0.138	0.18	0.856	0.904	0.678	0.43	0.802	0.29	0.322	0.248	0.912	0.168	0.466	0.892	0.072	0.966	0.13	0.412	0.046	0.52	0.718	0.944	0.206	0.176	0.296	0.362	0.322	0.962	0.814	0.988	0.194	0.838	0.48	0.802	0.618	0.23	0.62	0.758	0.156	0.802	0.792	0.8	0.29	0.722	0.532	0.132	0.672	0.95	0.046	0.036	0.69	0.944	0.524	0.578	0.066	0.726	0.138	0.568	0.052	0.646	0.116	0.064	0.038	0.63	0.674	0.99	0.586	0.238	0.882	0.076	0.838	0.032	0.826
PROTEOMICS	94	0.892774	0	0	0	0	0	1	1	1	0	1	0	0	1	0	1	1	0	1	0	1	0	0	0	0	0	1	0	1	1	0	1	0	1	0	1	0	0	0	1	0	1	1	1	1	1	0	1	1	0	1	1	1	0	0	1	0	1	1	1	0	0	1	1	0	1	0	0	0	0	0	0	1	1	0	1	1	1	0	0	0	0	0	1	0.142	0.37	0.316	0.73	0.096	0.686	0.846	0.444	0.328	0.922	0.144	0.112	0.822	0.194	0.83	0.99	0.278	0.91	0.26	0.138	0.076	0.124	0.34	0.276	0.448	0.79	0.094	0.368	0.958	0.094	0.814	0.094	0.894	0.146	0.882	0.554	0.258	0.5	0.454	0.246	0.794	0.752	0.618	0.794	0.996	0.536	0.812	0.934	0.37	0.458	0.294	0.968	0.268	0.264	0.298	0.254	0.716	0.922	0.834	0.066	0.798	0.874	0.74	0.184	0.272	0.16	0.588	0.242	0.016	0.054	0.376	0.586	0.956	0.644	0.636	0.72	0.388	0.536	0.386	0.034	0.696	0.4	0.332
PROTEOMICS	95	0.905758	1	0	0	0	1	0	1	0	0	1	1	1	1	1	0	0	1	1	1	1	1	1	0	1	1	0	0	1	1	1	0	1	1	1	0	1	0	1	0	0	1	1	1	1	1	1	1	0	0	1	0	1	0	1	1	0	1	0	1	1	0	0	0	0	0	1	0	0	0	1	0	1	1	1	1	1	1	1	1	1	0	1	0	0.27	0.062	0.62	0.554	0.268	0.37	0.962	0.232	0.534	0.914	0.794	0.994	0.26	0.756	0.224	0.214	0.502	0.968	0.806	0.888	0.87	0.362	0.052	0.738	0.958	0.354	0.526	0.856	0.538	0.86	0.036	0.466	0.278	0.494	0.07	0.922	0.112	0.496	0.572	0.292	0.446	0.794	0.55	0.846	0.52	0.758	0.794	0.504	0.088	0.876	0.47	0.956	0.252	0.904	0.332	0.176	0.932	0.024	0.946	0.684	0.016	0.038	0.76	0.23	0.442	0.698	0.254	0.024	0.226	0.636	0.016	0.61	0.906	0.98	0.924	0.696	0.788	0.274	0.892	0.506	0.022	0.442	0.018
PROTEOMICS	96	0.89593	1	0	1	0	1	1	1	1	1	1	0	0	0	1	0	1	0	1	0	0	0	1	0	0	0	1	0	0	0	0	1	0	1	1	1	1	1	1	0	0	0	0	0	1	1	1	0	1	0	1	1	0	1	0	1	0	0	0	1	1	1	1	1	0	0	0	0	0	0	0	0	1	0	1	0	1	0	0	1	1	1	0	1	0.562	0.024	0.846	0.322	0.7	0.78	0.664	0.808	0.872	0.728	0.04	0.19	0.172	0.704	0.18	0.846	0.166	0.79	0.41	0.296	0.112	0.76	0.164	0.412	0.778	0.504	0.142	0.572	0.266	0.608	0.668	0.532	0.512	0.684	0.774	0.766	0.766	0.996	0.138	0.114	0.296	0.61	0.154	0.904	0.898	0.618	0.17	0.606	0.038	0.894	0.608	0.172	0.908	0.256	0.908	0.016	0.514	0.514	0.948	0.78	0.4	0.284	0.734	0.334	0.4	0.79	0.102	0.214	0.162	0.172	0.18	0.668	0.656	0.596	0.912	0.788	0.046	0.664	0.862	0.448	0.526	0.54	0.42
PROTEOMICS	97	0.911111	1	0	0	1	0	1	0	0	0	1	1	1	1	0	1	0	1	0	0	0	0	0	0	0	1	1	1	0	0	1	0	1	1	1	0	0	1	0	0	1	1	1	0	1	1	1	1	1	0	0	0	1	0	1	1	1	1	1	0	0	1	0	0	0	0	1	0	1	0	0	0	0	0	1	0	1	0	0	0	0	0	1	1	0.55	0.18	0.488	0.188	0.604	0.606	0.304	0.18	0.158	0.854	0.876	0.916	0.962	0.118	0.886	0.018	0.998	0.448	0.438	0.37	0.202	0.202	0.044	0.282	1	0.576	0.97	0.804	0.318	0.976	0.066	0.93	0.936	0.954	0.564	0.594	0.526	0.122	0.35	0.114	0.678	0.236	0.31	0.746	0.512	0.274	0.628	0.712	0.014	0.378	0.054	0.91	0.084	0.998	0.988	0.934	0.804	0.964	0.01	0.236	0.958	0.338	0.088	0.04	0.288	0.952	0.08	0.98	0.222	0.504	0.074	0.296	0.022	0.96	0.278	0.948	0.912	0.13	0.49	0.36	0.134	0.442	0.558
PROTEOMICS	98	0.907634	0	0	0	0	1	1	1	0	1	0	1	1	0	0	0	1	1	1	1	0	0	0	0	0	0	1	0	0	1	1	1	0	1	1	1	1	1	0	1	1	0	1	0	0	1	1	1	1	0	0	1	0	0	1	1	1	1	1	1	0	1	0	0	0	1	0	1	0	0	1	0	0	0	1	1	0	1	1	1	1	0	1	0	0.06	0.662	0.19	0.276	0.878	0.834	0.654	0.076	0.19	0.138	0.542	0.936	0.216	0.39	0.186	0.884	0.752	0.356	0.774	0.136	0.45	0.236	0.254	0.018	0.414	0.606	0.3	0.074	0.28	0.566	0.45	0.456	0.93	0.184	0.902	0.992	0.436	0.132	0.768	0.56	0.068	1	0.134	0.336	0.948	0.974	0.718	0.8	0.16	0.224	0.904	0.578	0.176	0.592	0.708	0.948	0.784	0.502	0.322	0.01	0.696	0.158	0.744	0.154	0.79	0.23	0.334	0.108	0.29	0.56	0.872	0.128	0.428	0.99	0.72	0.424	0.33	0.948	0.898	0.96	0.188	0.45	0.02
PROTEOMICS	99	0.898547	0	0	0	1	1	0	1	1	0	0	0	0	1	1	1	1	1	1	1	1	0	1	1	1	0	0	1	0	1	1	0	0	1	1	1	1	1	1	1	0	0	0	1	0	0	0	1	1	1	1	0	0	0	1	1	1	1	1	0	0	0	0	0	0	1	0	0	1	1	0	0	1	1	1	1	0	0	0	1	0	0	0	0	0.064	0.476	0.266	0.808	0.692	0.172	0.792	0.964	0.052	0.018	0.044	0.314	0.162	0.95	0.856	0.38	0.828	0.882	0.776	0.664	0.79	0.986	0.822	0.654	0.154	0.214	0.418	0.58	0.994	0.978	0.144	0.798	0.604	0.284	0.798	0.684	0.312	0.814	0.566	0.062	0.088	0.51	0.746	0.172	0.048	0.59	0.978	0.87	0.808	0.942	0.028	0.286	0.074	0.248	0.862	0.946	0.152	0.348	0.572	0.06	0.238	0.14	0.098	0.022	0.698	0.802	0.086	0.926	0.942	0.584	0.434	0.97	0.338	0.684	0.93	0.02	0.154	0.05	0.554	0.488	0.45	0.066	0.004
PROTEOMICS	100	0.904255	1	0	0	0	0	0	0	0	1	1	0	0	1	1	1	0	0	1	1	0	0	0	0	0	0	1	1	0	0	0	0	0	0	1	0	0	1	0	1	1	1	1	0	0	0	0	1	1	1	0	1	1	0	1	1	1	1	1	0	0	1	1	1	0	0	1	1	1	0	1	0	1	1	1	0	0	0	0	0	0	0	0	0	0.574	0.416	0.174	0.514	0.08	0.01	0.242	0.226	0.59	0.714	0.144	0.082	0.162	0.856	0.998	0.064	0.148	0.214	0.852	0.194	0.424	0.318	0.678	0.04	0.388	0.998	0.726	0.626	0.312	0.824	0.066	0.232	0.046	0.98	0.7	0.228	0.58	0.222	0.766	0.914	0.566	0.508	0.012	0.13	0.068	0.068	0.806	0.84	0.992	0.094	0.71	0.378	0.088	0.964	0.788	0.996	0.256	0.198	0.154	0.074	0.934	0.954	0.534	0.154	0.178	0.168	0.686	0.492	0.4	0.944	0.55	0.946	0.662	0.846	0.046	0.094	0.246	0.108	0.186	0.27	0.054	0.006	0.578
PROTEOMICS_PLUS_AB_PTAU	1	0.828488	0	0	0	0	1	1	0	1	0	0	1	1	0	1	1	0	1	1	0	0	0	1	1	0	0	0	0	0	0	1	0	0	0	0	0	0	0	1	0	1	1	1	1	0	1	1	0	1	1	1	1	1	1	1	1	1	1	1	0	1	0	0	1	0	0	1	0	0	0	1	1	0	0	1	1	0	1	1	1	1	1	1	0	0.492	0.404	0.516	0.438	0.956	0.664	0.378	0.63	0.286	0.07	0.166	0.784	0.566	0.956	0.88	0.19	0.776	0.93	0.066	0.244	0.752	0.502	0.986	0.41	0.778	0.134	0.908	0.2	0.148	0.832	0.464	0.168	0.576	0.538	0.254	0.018	0.73	0.128	0.224	0.488	0.81	0.954	0.658	0.016	0.724	0.808	0.194	0.664	0.962	0.476	0.98	0.32	0.95	0.95	0.94	0.932	0.194	0.518	0.34	0.914	0.188	0.368	0.232	0.126	0.028	0.22	0.034	0.644	0.634	0.946	0.84	0.142	0.378	0.822	0.758	0.886	0.918	0.934	0.826	0.286	0.54	0.494	0.388
PROTEOMICS_PLUS_AB_PTAU	2	0.82634	1	0	1	0	0	1	0	1	0	1	0	0	1	1	0	0	1	1	0	1	1	0	1	1	1	0	0	0	1	0	1	0	1	0	0	0	0	1	1	0	1	0	0	0	0	0	0	1	0	1	1	1	0	1	0	0	1	1	0	1	0	0	1	1	1	0	0	0	0	0	0	1	1	1	0	0	1	1	1	1	0	1	0	0.526	0.094	0.608	0.66	0.198	0.278	0.438	0.368	0.03	0.646	0.274	0.162	0.9	0.636	0.076	0.068	0.998	0.68	0.2	0.752	0.878	0.278	0.842	0.4	0.912	0.278	0.118	0.752	0.968	0.176	0.83	0.54	0.574	0.632	0.414	0.272	0.54	0.218	0.454	0.23	0.876	0.49	0.782	0.156	0.026	0.164	0.628	0.222	0.45	0.5	0.718	0.574	0.022	0.638	0.324	0.702	0.948	0.834	0.456	0.838	0.668	0.148	0.894	0.236	0.716	0.618	0.374	0.308	0.248	0.9	0.236	0.962	0.946	0.938	0.212	0.65	0.614	0.874	0.348	0.5	0.018	0.782	0.572
PROTEOMICS_PLUS_AB_PTAU	3	0.857565	0	0	0	0	0	0	1	0	0	1	0	0	1	0	0	1	0	0	1	0	1	1	0	1	0	1	0	0	0	0	0	0	1	1	0	1	0	0	1	0	0	1	1	1	1	1	1	1	0	0	1	1	0	1	1	1	0	1	0	0	0	0	1	1	1	1	0	0	0	0	0	0	1	1	1	1	0	0	1	0	0	1	0	0.332	0.076	0.344	0.208	0.382	0.06	0.63	0.156	0.284	0.654	0.104	0.05	0.272	0.45	0.084	0.686	0.328	0.47	0.844	0.11	0.504	0.946	0.278	0.416	0.34	0.096	0.038	0.068	0.444	0.09	0.092	0.756	0.938	0.656	0.384	0.184	0.144	0.432	0.532	0.406	0.024	0.438	0.392	0.912	0.774	0.61	0.994	0.784	0.18	0.244	0.856	0.952	0.472	0.964	0.338	0.368	0.33	0.936	0.354	0.028	0.15	0.218	0.938	0.306	0.302	0.542	0.746	0.794	0.22	0.398	0.352	0.162	0.656	0.66	0.65	0.762	0.63	0.404	0.598	0.028	0.028	0.444	0.218
PROTEOMICS_PLUS_AB_PTAU	4	0.835373	0	1	1	0	0	1	1	0	1	0	0	0	1	1	0	1	1	1	1	1	0	1	1	1	1	0	1	0	1	1	0	1	0	1	0	0	1	0	0	1	0	1	1	0	1	0	1	1	0	1	1	0	0	0	0	1	1	1	1	0	0	1	1	0	0	1	0	1	0	0	0	0	0	1	1	1	0	1	1	0	1	0	0	0.246	0.328	0.728	0.174	0.2	0.874	0.942	0.14	0.838	0.338	0.15	0.85	0.776	0.57	0.098	0.864	0.198	0.314	0.926	0.388	0.072	0.356	0.494	0.848	0.702	0.616	0.756	0.914	0.402	0.564	0.326	0.892	0.704	0.846	0.458	0.208	0.66	0.452	0.148	0.184	0.284	0.92	0.618	0.092	0.51	0.246	0.644	0.936	0.22	0.862	0.712	0.172	0.256	0.028	0.232	0.288	0.23	0.44	0.318	0.802	0.19	0.82	0.988	0.518	0.132	0.63	0.158	0.232	0.418	0.306	0.102	0.16	0.42	0.614	0.71	0.732	0.434	0.938	0.666	0.444	0.392	0.022	0.204
PROTEOMICS_PLUS_AB_PTAU	5	0.849091	1	0	1	1	0	0	1	1	0	1	1	0	0	0	0	0	0	0	1	1	1	1	1	0	1	1	0	0	0	1	0	1	1	1	0	1	1	1	1	1	0	0	0	1	1	1	1	0	1	1	1	0	1	1	0	0	1	1	0	1	1	1	1	1	1	0	0	1	0	0	1	1	1	0	0	1	1	1	0	1	0	1	1	0.106	0.508	0.322	0.798	0.246	0.13	0.802	0.798	0.02	0.172	0.976	0.566	0.024	0.036	0.31	0.136	0.288	0.186	0.936	0.48	0.024	0.436	0.742	0.498	0.924	0.564	0.094	0.31	0.838	0.462	0.112	0.916	0.242	0.34	0.24	0.688	0.998	0.912	0.624	0.674	0.534	0.554	0.272	0.616	0.454	0.714	0.704	0.034	0.638	1	0.852	0.236	0.53	0.986	0.152	0.064	0.972	0.978	0.114	0.28	0.758	0.628	0.102	0.65	0.924	0.144	0.506	0.094	0.028	0.038	0.684	0.42	0.512	0.41	0.378	0.25	0.55	0.658	0.026	0.58	0.016	0.42	0.55
PROTEOMICS_PLUS_AB_PTAU	6	0.839431	0	0	0	1	1	0	1	1	1	0	1	0	1	0	0	1	0	0	0	0	0	1	1	1	1	0	1	1	1	1	0	1	0	0	0	1	0	1	0	1	0	0	0	0	0	0	0	1	0	0	1	0	0	1	1	1	0	0	1	1	0	1	0	1	1	1	1	1	1	0	1	0	0	1	1	0	1	1	1	0	0	0	1	0.322	0.362	0.288	0.74	0.604	0.17	0.906	0.93	0.662	0.542	0.93	0.158	0.936	0.372	0.552	0.734	0.554	0.066	0.064	0.236	0.738	0.808	0.182	0.842	0.704	0.196	0.924	0.834	0.628	0.914	0.966	0.38	0.56	0.206	0.642	0.826	0.14	0.914	0.53	0.52	0.818	0.472	0.56	0.274	0.036	0.684	0.474	0.104	0.122	0.034	0.692	0.166	0.202	0.982	0.922	0.604	0.162	0.128	0.45	0.858	0.144	0.91	0.752	0.242	0.896	0.316	0.764	0.554	0.608	0.682	0.286	0.04	0.34	0.516	0.884	0.152	0.9	0.86	0.9	0.054	0.782	0.02	0.846
PROTEOMICS_PLUS_AB_PTAU	7	0.864657	0	0	0	0	1	1	0	1	1	0	1	1	0	1	1	0	0	1	0	0	0	0	0	0	0	0	1	0	1	1	1	0	1	0	0	0	0	0	1	1	0	1	0	0	1	0	1	1	0	0	0	0	0	0	1	1	0	1	0	0	0	1	0	0	0	1	0	1	1	1	1	1	0	1	0	0	1	1	1	1	0	0	1	0.344	0.062	0.282	0.188	0.7	0.912	0.156	0.858	0.32	0.418	0.862	0.444	0.232	0.486	0.796	0.32	0.256	0.784	0.172	0.128	0.342	0.09	0.062	0.214	0.912	0.336	0.214	0.386	0.254	0.83	0.984	0.194	0.864	0.6	0.458	0.112	0.326	0.088	0.476	0.9	0.08	0.94	0.29	0.022	0.774	0.524	0.974	0.646	0.138	0.284	0.076	0.182	0.388	0.118	0.236	0.338	0.666	0.762	0.816	0.35	0.14	0.652	0.454	0.066	0.208	0.956	0.526	0.866	0.886	0.214	0.7	0.544	0.286	0.882	0.598	0.02	0.902	0.676	0.882	0.542	0.722	0.558	0.442
PROTEOMICS_PLUS_AB_PTAU	8	0.843895	0	0	0	1	0	0	0	0	1	0	1	1	1	1	1	1	0	1	1	1	1	1	0	1	0	1	1	0	1	1	0	1	0	1	0	0	1	0	0	0	0	1	1	0	0	1	1	1	1	0	0	0	1	0	1	0	1	0	0	0	1	1	1	1	1	0	0	1	0	0	0	0	1	1	1	0	0	1	1	1	1	0	0	0.35	0.046	0.318	0.69	0.14	0.296	0.11	0.194	0.63	0.122	0.83	0.948	0.364	0.814	0.152	0.72	0.488	0.552	0.946	0.47	0.944	0.116	0.162	0.862	0.474	0.7	0.914	0.072	0.36	0.838	0.146	0.596	0.57	0.512	0.348	0.548	0.984	0.164	0.47	0.56	0.202	0.16	0.374	0.408	0.194	0.838	0.45	0.842	0.71	0.526	0.114	0.15	0.896	0.358	0.894	0.07	0.926	0.374	0.226	0.224	0.832	0.416	0.698	0.928	0.964	0.286	0.292	0.198	0.412	0.808	0.36	0.356	0.298	0.7	0.886	0.9	0.21	0.4	0.608	0.862	0.438	0.016	0.506
PROTEOMICS_PLUS_AB_PTAU	9	0.837413	1	0	1	0	0	1	1	1	0	1	0	0	1	1	0	0	1	1	1	0	1	0	0	0	0	0	1	0	1	1	1	0	1	1	0	0	0	0	1	0	1	1	1	1	1	1	1	0	1	0	1	1	0	1	0	1	1	1	1	0	1	0	1	0	0	0	0	1	0	0	1	0	1	0	0	0	1	1	1	1	0	0	1	0.59	0.74	0.962	0.088	0.446	0.742	0.81	0.898	0.41	0.722	0.328	0.846	0.754	0.174	0.344	0.208	0.474	0.862	0.42	0.044	0.962	0.456	0.108	0.082	0.242	0.484	0.796	0.154	0.586	0.902	0.75	0.444	0.202	0.882	0.67	0.612	0.036	0.612	0.112	0.262	0.806	0.584	0.442	0.928	0.806	0.744	0.702	0.338	0.788	0.36	0.704	0.73	0.276	0.87	0.4	0.268	0.172	0.8	0.694	0.032	0.462	0.556	0.92	0.686	0.074	0.038	0.044	0.648	0.032	0.492	0.808	0.45	0.882	0.05	0.084	0.66	0.854	0.912	0.558	0.352	0.734	0.482	0.468
PROTEOMICS_PLUS_AB_PTAU	10	0.825793	1	0	1	1	1	0	1	1	1	0	0	0	1	1	1	1	1	0	1	0	1	1	1	1	1	1	0	0	1	0	0	1	0	0	0	0	0	1	0	0	0	0	1	1	0	0	0	1	1	1	1	1	1	0	1	1	0	1	0	1	1	1	1	0	1	0	1	1	1	0	0	0	0	0	0	0	0	1	1	1	0	1	1	0.24	0.672	0.222	0.622	0.584	0.084	0.764	0.328	0.984	0.458	0.178	0.804	0.202	0.856	0.856	0.986	0.86	0.364	0.874	0.49	0.816	0.376	0.704	0.514	0.814	0.416	0.166	0.032	0.314	0.424	0.6	0.236	0.654	0.468	0.102	0.206	0.166	0.812	0.272	0.252	0.028	0.37	0.116	0.548	0.142	0.448	0.326	0.53	0.306	0.782	0.924	0.64	0.69	0.31	0.314	0.908	0.298	0.83	0.192	0.97	0.354	0.22	0.764	0.094	0.822	0.406	0.434	0.418	0.87	0.82	0.086	0.046	0.114	0.028	0.208	0.05	0.486	0.862	0.822	0.82	0.016	0.778	0.4
PROTEOMICS_PLUS_AB_PTAU	11	0.878251	0	0	0	0	0	1	1	1	1	0	1	0	1	0	0	1	1	0	0	1	1	0	0	0	1	0	1	1	1	1	1	0	1	0	0	0	0	0	0	1	1	0	1	0	0	1	0	0	1	1	0	1	1	1	1	1	0	0	0	0	0	1	0	0	0	1	0	0	0	0	1	0	1	1	0	0	1	0	0	1	0	0	1	0.038	0.342	0.78	0.004	0.332	0.806	0.898	0.752	0.834	0.678	0.93	0.026	0.814	0.478	0.374	0.844	0.95	0.12	0.486	0.744	0.432	0.062	0.524	0.07	0.868	0.244	0.78	0.864	0.634	0.712	0.552	0.164	0.908	0.528	0.668	0.224	0.098	0.24	0.29	0.098	0.624	0.438	0.786	0.178	0.404	0.98	0.31	0.578	0.742	0.926	0.484	0.886	0.752	0.912	0.3	0.71	0.648	0.452	0.196	0.524	0.196	0.182	0.59	0.018	0.118	0.698	0.072	0.062	0.274	0.152	0.79	0.228	0.26	0.686	0.114	0.502	0.314	0.726	0.554	0.65	0.652	0.668	0.754
PROTEOMICS_PLUS_AB_PTAU	12	0.880117	0	0	0	0	1	0	1	1	1	1	0	1	0	0	0	1	1	0	1	1	1	1	1	0	0	0	1	1	0	1	0	1	0	1	0	0	1	0	0	1	0	0	0	0	1	0	1	1	1	0	0	0	1	1	0	1	0	1	0	0	1	1	1	1	0	0	1	0	0	0	0	0	0	0	0	1	1	1	0	1	0	1	0	0.32	0.044	0.314	0.328	0.298	0.164	0.624	0.866	0.748	0.644	0.12	0.744	0.394	0.166	0.478	0.82	0.93	0.1	0.776	0.826	0.45	0.336	0.842	0.39	0.058	0.208	0.88	0.966	0.034	0.856	0.158	0.824	0.234	0.568	0.912	0.138	0.296	0.104	0.436	0.85	0.556	0.198	0.536	0.548	0.298	0.248	0.508	0.71	0.628	0.156	0.054	0.302	0.908	0.568	0.036	0.73	0.13	0.89	0.086	0.118	0.194	0.852	0.3	0.278	0.7	0.76	0.964	0.526	0.384	0.04	0.106	0.068	0.104	0.028	0.554	0.69	0.286	0.686	0.072	0.418	0.024	0.854	0.026
PROTEOMICS_PLUS_AB_PTAU	13	0.876307	1	0	1	1	0	0	1	0	1	1	0	1	1	0	1	1	0	0	0	0	0	1	0	0	1	1	1	1	0	0	1	1	1	0	0	0	1	1	0	1	1	1	1	1	0	0	1	0	0	0	1	1	1	1	1	1	0	1	1	0	0	0	0	0	0	0	0	0	0	0	1	0	1	1	1	1	0	1	0	0	1	1	0	0.61	0.41	0.376	0.97	0.172	0.008	0.722	0.076	0.958	0.852	0.4	0.814	0.7	0.168	0.716	0.08	0.07	0.494	0.538	0.512	0.484	0.856	0.9	0.244	0.23	0.882	0.894	0.744	0.576	0.146	0.434	0.778	0.882	0.06	0.01	0.12	0.662	0.974	0.194	0.496	0.342	0.346	0.806	0.938	0.198	0.312	0.882	0.012	0.116	0.326	0.744	0.94	0.948	0.806	0.346	0.62	0.334	0.83	0.968	0.43	0.24	0.468	0.45	0.196	0.222	0.026	0.81	0.3	0.012	0.58	0.628	0.36	0.796	0.834	0.926	0.27	0.348	0.886	0.624	0.218	0.32	0.588	0.044
PROTEOMICS_PLUS_AB_PTAU	14	0.899702	0	1	0	0	1	0	0	0	1	0	1	1	0	1	1	0	1	1	0	1	0	0	1	1	0	0	1	0	0	1	0	1	0	0	1	1	0	0	0	1	1	1	0	1	0	0	1	1	0	0	0	1	1	1	1	0	0	1	0	1	1	1	1	0	0	0	0	0	0	0	0	0	0	0	0	0	1	1	0	0	0	0	1	0.098	0.676	0.44	0.362	0.962	0.272	0.244	0.248	0.686	0.494	0.796	0.894	0.482	0.772	0.712	0.836	0.778	0.888	0.108	0.904	0.274	0.458	0.786	0.304	0.066	0.204	0.946	0.124	0.396	0.868	0.404	0.362	0.26	0.332	0.964	0.25	0.486	0.552	0.052	0.448	0.664	0.462	0.06	0.826	0.094	0.526	0.724	0.802	0.144	0.104	0.572	0.384	0.844	0.588	0.836	0.116	0.036	0.932	0.268	0.73	0.848	0.412	0.718	0.046	0.078	0.38	0.116	0.488	0.348	0.168	0.532	0.14	0.312	0.092	0.09	0.608	0.312	0.922	0.612	0.244	0.02	0.544	0.45
PROTEOMICS_PLUS_AB_PTAU	15	0.890156	0	0	0	0	1	0	1	0	0	1	0	1	1	0	1	1	1	0	0	0	1	0	0	0	1	0	0	1	0	0	0	0	0	0	0	0	0	0	1	1	1	1	1	0	1	1	1	1	1	0	1	0	0	1	0	0	1	1	1	1	0	1	1	0	1	0	0	0	0	0	0	0	1	1	1	0	0	0	0	1	0	0	0	0.54	0.258	0.304	0.148	0.842	0.414	0.676	0.404	0.904	0.83	0.802	0.916	0.942	0.272	0.902	0.53	0.828	0.134	0.388	0.222	0.322	0.778	0.45	0.698	0.91	0.132	0.082	0.686	0.286	0.712	0.22	0.634	0.558	0.534	0.19	0.024	0.536	0.422	0.628	0.442	0.47	0.884	0.966	0.544	0.736	0.826	0.658	0.916	0.742	0.202	0.918	0.3	0.572	0.55	0.686	0.144	0.696	0.326	0.752	0.632	0.06	0.902	0.866	0.302	0.686	0.054	0.562	0.274	0.34	0.102	0.058	0.434	0.796	0.834	0.934	0.494	0.844	0.214	0.034	0.934	0.036	0.018	0.032
PROTEOMICS_PLUS_AB_PTAU	16	0.875298	0	0	1	0	0	0	1	1	1	0	0	1	0	1	0	1	1	1	0	1	0	0	1	0	1	1	1	0	0	1	1	0	0	0	1	1	1	1	1	1	1	1	1	1	1	0	0	0	0	1	1	1	0	1	0	1	1	0	1	0	1	0	1	1	1	0	1	0	0	1	1	0	1	1	1	0	0	1	0	1	0	1	1	0.358	0.58	0.316	0.212	0.312	0.416	0.782	0.764	0.92	0.36	0.098	0.708	0.31	0.132	0.408	0.408	0.756	0.816	0.774	0.956	0.074	0.504	0.824	0.424	0.652	0.584	0.796	0.404	0.244	0.526	0.966	0.594	0.24	0.03	0.324	0.258	0.644	0.808	0.898	0.928	0.786	0.73	0.666	0.934	0.626	0.012	0.07	0.126	0.236	0.974	0.506	0.704	0.276	0.558	0.52	0.35	0.886	0.2	0.882	0.238	0.892	0.018	0.97	0.51	0.928	0.068	0.214	0.19	0.116	0.248	0.172	0.226	0.5	0.576	0.72	0.48	0.422	0.832	0.408	0.714	0.068	0.31	0.742
PROTEOMICS_PLUS_AB_PTAU	17	0.893605	0	1	1	1	1	1	0	1	0	1	1	0	1	1	1	0	0	1	0	1	1	0	1	0	0	0	0	1	1	1	0	0	1	1	1	1	0	1	0	1	1	0	0	1	1	1	1	1	0	0	0	1	1	1	1	1	0	0	1	0	0	1	0	0	0	1	0	0	0	0	0	1	0	0	1	0	0	1	0	1	0	1	0	0.342	0.222	0.262	0.758	0.834	0.708	0.512	0.374	0.074	0.76	0.134	0.142	0.788	0.932	0.688	0.31	0.404	0.82	0.736	0.952	0.59	0.69	0.892	0.194	0.228	0.124	0.444	0.946	0.822	0.832	0.18	0.198	0.146	0.62	0.694	0.736	0.072	0.91	0.346	0.684	0.92	0.084	0.592	0.972	0.362	0.33	0.73	0.574	0.072	0.032	0.154	0.948	0.192	0.76	0.772	0.828	0.44	0.054	0.728	0.522	0.07	0.892	0.282	0.21	0.228	0.196	0.522	0.192	0.102	0.08	0.052	0.618	0.532	0.442	0.884	0.102	0.076	0.82	0.176	0.922	0.01	0.756	0.536
PROTEOMICS_PLUS_AB_PTAU	18	0.880233	1	0	0	0	0	0	1	1	1	0	1	0	1	1	0	0	1	1	1	0	0	0	0	0	0	1	0	1	1	1	0	1	0	0	0	0	0	1	0	0	1	1	1	1	1	1	0	1	1	1	0	0	0	1	1	1	1	0	1	0	0	1	0	0	0	0	0	0	1	0	0	1	1	0	1	0	0	1	1	1	1	0	1	0.42	0.338	0.462	0.026	0.114	0.472	0.794	0.946	0.97	0.062	0.944	0.562	0.482	0.99	0.214	0.196	0.904	0.422	0.944	0.754	0.176	0.07	0.422	0.018	0.56	0.85	0.8	0.97	0.982	0.294	0.484	0.892	0.82	0.156	0.232	0.018	0.364	0.562	0.104	0.402	0.672	0.82	0.818	0.78	0.986	0.776	0.052	0.854	0.926	0.914	0.198	0.1	0.554	0.214	0.814	0.74	0.856	0.236	0.952	0.532	0.414	0.308	0.556	0.182	0.864	0.074	0.158	0.26	0.722	0.51	0.75	0.67	0.896	0.692	0.936	0.934	0.026	0.902	0.946	0.862	0.552	0.488	0.62
PROTEOMICS_PLUS_AB_PTAU	19	0.878198	0	1	0	1	1	0	1	0	1	0	1	0	1	1	0	1	1	0	0	0	0	0	1	1	1	1	1	0	0	0	1	0	0	1	0	0	0	0	1	1	1	1	0	1	1	1	1	1	0	1	0	0	1	1	1	1	0	1	1	0	1	0	0	1	1	0	1	1	0	0	0	0	0	1	1	0	1	1	0	0	0	1	0	0.414	0.616	0.288	0.31	0.992	0.012	0.59	0.218	0.614	0.276	0.672	0.42	0.944	0.706	0.12	0.91	0.558	0.036	0.026	0.52	0.758	0.168	0.612	0.87	0.142	1	0.86	0.654	0.954	0.206	0.5	0.254	0.13	0.91	0.076	0.284	0.288	0.138	0.084	0.452	0.328	0.176	0.326	0.846	0.744	0.904	0.854	0.732	0.348	0.646	0.272	0.208	0.64	0.522	0.956	0.964	0.58	0.864	0.94	0.428	0.926	0.486	0.106	0.794	0.982	0.512	0.55	0.594	0.036	0.612	0.4	0.336	0.098	0.672	0.518	0.436	0.834	0.952	0.524	0.15	0.056	0.674	0.01
PROTEOMICS_PLUS_AB_PTAU	20	0.864571	0	0	0	1	0	1	0	1	1	1	0	1	0	0	0	0	0	1	0	1	1	1	1	0	1	1	1	0	0	1	0	1	1	1	0	0	0	1	1	1	0	0	1	1	1	1	1	1	1	1	1	0	1	1	0	0	0	0	0	0	1	0	0	0	1	1	0	1	1	0	1	0	0	1	1	0	0	1	1	1	1	1	1	0.652	0.248	0.28	0.564	0.204	0.824	0.442	0.262	0.822	0.982	0.104	0.672	0.624	0.206	0.118	0.21	0.798	0.996	0.258	0.218	1	0.368	0.956	0.046	0.358	0.464	0.914	0.178	0.486	0.212	0.546	0.694	0.85	0.844	0.178	0.438	0.234	0.99	0.968	0.974	0.572	0.652	0.308	0.524	0.9	0.16	0.946	0.822	0.99	0.668	0.428	0.26	0.666	0.934	0.618	0.314	0.25	0.094	0.376	0.098	0.598	0.15	0.028	0.404	0.974	0.782	0.514	0.96	0.97	0.182	0.836	0.894	0.048	0.61	0.946	0.202	0.608	0.84	0.924	0.876	0.442	0.932	0.454
PROTEOMICS_PLUS_AB_PTAU	21	0.868757	0	1	1	0	0	1	1	1	1	1	1	0	0	0	0	1	0	1	0	0	0	1	1	1	1	0	0	0	1	1	0	1	1	0	1	0	0	0	1	0	0	1	0	1	1	0	0	0	1	1	1	0	1	0	1	1	0	1	1	0	0	1	1	0	0	0	1	1	1	0	0	0	1	0	0	1	0	0	1	1	0	0	1	0.378	0.288	0.786	0.236	0.268	0.658	0.97	0.966	0.94	0.884	0.998	0.574	0.446	0.736	0.106	0.818	0.804	1	0.486	0.064	0.468	0.948	0.986	0.904	0.968	0.116	0.122	0.742	0.632	0.808	0.45	0.33	0.736	0.746	0.838	0.202	0.152	0.96	0.422	0.194	0.298	0.38	0.682	0.542	0.994	0.582	0.704	0.65	0.966	0.926	0.788	0.066	0.52	0.224	0.912	0.688	0.144	0.528	0.572	0.082	0.128	0.2	0.996	0.02	0.726	0.694	0.856	0.888	0.996	0.044	0.016	0.112	0.996	0.446	0.142	0.868	0.112	0.2	0.5	0.72	0.006	0.502	0.53
PROTEOMICS_PLUS_AB_PTAU	22	0.882404	1	0	0	0	1	0	1	1	1	1	0	1	1	0	1	1	1	1	1	0	1	1	1	0	1	0	1	1	0	0	0	0	1	1	0	0	0	0	0	0	1	1	1	1	1	0	0	0	1	0	1	0	0	0	1	0	1	1	1	1	0	0	0	1	0	0	0	0	0	0	0	0	1	1	1	0	1	1	1	0	1	0	1	0.214	0.378	0.636	0.264	0.878	0.03	0.694	0.778	0.684	0.8	0.05	0.706	0.708	0.25	0.724	0.808	0.82	0.838	0.658	0.576	0.726	0.926	0.806	0.214	0.348	0.046	0.69	0.622	0.474	0.534	0.436	0.062	0.896	0.484	0.728	0.702	0.574	0.21	0.592	0.244	0.834	0.76	0.752	0.61	0.946	0.15	0.676	0.218	0.42	0.08	0.86	0.384	0.118	0.356	0.312	0.17	0.86	0.624	0.322	0.438	0.026	0.346	0.202	0.948	0.098	0.144	0.096	0.03	0.068	0.826	0.162	0.02	0.684	0.948	0.286	0.052	0.422	0.498	0.788	0.022	0.308	0.024	0.38
PROTEOMICS_PLUS_AB_PTAU	23	0.877331	0	0	1	1	1	0	0	1	1	0	0	1	1	0	1	0	0	0	0	0	0	1	0	0	0	0	0	1	1	1	0	0	0	1	1	0	1	1	1	1	1	0	1	1	1	1	1	1	0	0	0	1	1	0	1	1	1	1	0	1	1	0	0	0	0	1	0	0	0	0	0	1	1	1	1	0	0	0	0	0	0	1	0	0.354	0.008	0.78	0.808	0.724	0.328	0.422	0.864	0.454	0.424	0.356	0.446	0.084	0.04	0.794	0.158	0.534	0.604	0.43	0.068	0.46	0.784	0.148	0.378	0.662	0.252	0.32	0.458	0.416	0.83	0.58	0.132	0.356	0.592	0.408	0.47	0.882	0.468	0.732	0.91	0.788	0.108	0.986	0.594	0.828	0.546	0.282	0.798	0.294	0.142	0.332	0.856	0.784	0.454	0.928	0.456	0.454	0.702	0.65	0.752	0.972	0.084	0.278	0.288	0.51	0.28	0.024	0.19	0.046	0.656	0.334	0.89	0.712	0.618	0.672	0.054	0.492	0.146	0.246	0.624	0.016	0.502	0.018
PROTEOMICS_PLUS_AB_PTAU	24	0.887411	0	0	1	0	1	1	0	1	1	0	0	1	1	1	1	1	1	0	0	0	0	1	0	0	0	0	0	0	0	1	0	0	1	1	1	1	0	0	1	1	1	1	1	1	1	1	1	0	1	1	0	1	1	1	0	1	0	0	1	0	0	0	1	0	1	0	1	1	0	1	1	1	1	1	1	0	1	0	1	1	0	0	1	0.086	0.308	0.606	0.042	0.83	0.63	0.19	0.808	0.704	0.088	0.578	0.792	0.992	0.644	0.722	0.842	0.954	0.254	0.498	0.456	0.192	0.336	0.304	0.414	0.336	0.422	0.362	0.764	0.144	0.758	0.134	0.244	0.504	0.93	0.992	0.834	0.37	0.444	0.188	0.332	0.36	0.85	0.456	0.736	0.832	0.886	0.7	0.058	0.688	0.512	0.308	0.648	0.624	0.664	0.158	0.97	0.084	0.054	0.53	0.762	0.324	0.356	0.264	0.046	0.346	0.06	0.534	0.584	0.394	0.714	0.858	0.78	0.638	0.612	0.806	0.64	0.838	0.472	0.384	0.64	0.048	0.434	0.408
PROTEOMICS_PLUS_AB_PTAU	25	0.882979	1	1	1	1	1	0	1	1	1	1	1	0	1	0	1	1	0	1	1	0	0	0	0	1	0	0	1	1	0	1	1	0	0	1	1	0	1	0	1	0	0	0	0	0	1	1	1	1	1	1	1	0	1	1	0	1	1	0	0	1	1	0	1	0	0	0	1	0	1	1	0	0	0	1	1	0	1	1	0	1	1	0	0	0.186	0.978	0.848	0.684	0.96	0.594	0.932	0.198	0.99	0.718	0.752	0.266	0.838	0.526	0.948	0.818	0.262	0.428	0.846	0.146	0.44	0.322	0.302	0.95	0.238	0.048	0.966	0.88	0.746	0.888	0.742	0.868	0.352	0.406	0.278	0.75	0.776	0.05	0.884	0.19	0.442	0.78	0.498	0.212	0.68	0.626	0.87	0.472	0.932	0.816	0.844	0.11	0.804	0.556	0.156	0.968	0.774	0.228	0.118	0.338	0.966	0.034	0.442	0.04	0.086	0.31	0.82	0.43	0.31	0.21	0.316	0.384	0.54	0.938	0.916	0.144	0.604	0.914	0.026	0.898	0.918	0.018	0.302
PROTEOMICS_PLUS_AB_PTAU	26	0.842105	0	1	0	0	1	1	1	1	0	1	1	0	0	1	0	1	1	1	1	0	1	0	0	0	0	0	0	0	1	1	1	0	0	0	0	0	1	1	1	1	1	0	1	1	1	1	1	0	0	1	0	0	1	0	1	1	1	1	1	0	1	0	0	0	1	0	1	1	0	1	0	1	0	0	1	1	1	1	0	0	1	0	1	0.49	0.846	0.28	0.182	0.758	0.51	0.882	0.982	0.164	0.916	0.55	0.462	0.402	0.496	0.382	0.838	0.902	0.018	0.412	0.104	0.922	0.026	0.328	0.568	0.9	0.156	0.732	0.588	0.534	0.996	0.54	0.564	0.098	0.186	0.248	0.274	0.736	0.762	0.674	0.816	0.92	0.028	0.834	0.696	0.902	0.99	0.668	0.196	0.322	0.394	0.546	0.034	0.962	0.302	0.966	0.956	0.27	0.818	0.534	0.48	0.612	0.61	0.286	0.742	0.818	0.246	0.206	0.66	0.01	0.29	0.112	0.63	0.028	0.662	0.966	0.92	0.234	0.926	0.026	0.658	0.872	0.556	0.386
PROTEOMICS_PLUS_AB_PTAU	27	0.905594	0	0	1	0	0	0	1	1	0	1	1	1	0	0	1	1	1	0	1	0	0	0	0	0	1	0	1	0	1	1	0	0	0	1	0	0	0	0	0	1	1	1	1	1	1	1	0	0	0	0	1	1	1	0	1	1	1	0	1	1	1	0	1	0	1	0	0	0	1	1	1	1	1	1	0	1	0	1	0	0	1	1	1	0.324	0.376	0.276	0.02	0.294	0.102	0.772	0.89	0.166	0.93	0.382	0.984	0.076	0.238	0.46	0.938	0.696	0.252	0.384	0.298	0.074	0.238	0.58	0.424	0.674	0.616	0.77	0.232	0.378	0.206	0.71	0.152	0.272	0.852	0.162	0.178	0.034	0.152	0.342	0.31	0.702	0.57	0.728	0.832	0.468	0.912	0.186	0.084	0.13	0.18	0.866	0.732	0.916	0.124	0.376	0.348	0.292	0.142	0.782	0.226	0.918	0.046	0.246	0.222	0.852	0.83	0.246	0.036	0.628	0.672	0.67	0.802	0.668	0.554	0.272	0.9	0.028	0.786	0.562	0.024	0.852	0.786	0.35
PROTEOMICS_PLUS_AB_PTAU	28	0.878339	0	1	1	1	0	1	1	0	0	0	0	1	1	1	0	0	1	0	1	1	1	1	0	1	1	1	0	0	0	0	0	0	1	0	1	1	1	1	0	0	0	1	0	0	1	0	0	1	0	0	1	0	0	1	1	1	0	1	0	0	1	0	0	0	1	1	0	1	0	1	0	1	1	1	1	1	1	0	1	1	0	0	0	0.526	0.29	0.902	0.942	0.542	0.282	0.722	0.388	0.182	0.256	0.142	0.96	0.798	0.424	0.172	0.438	0.72	0.14	0.84	0.962	0.278	0.79	0.138	0.588	0.894	0.812	0.288	0.24	0.382	0.204	0.214	0.05	0.648	0.122	0.808	0.372	0.516	0.758	0.48	0.084	0.242	0.966	0.194	0.334	0.494	0.59	0.562	0.956	0.316	0.32	0.908	0.16	0.198	0.7	0.834	0.308	0.026	0.17	0.218	0.74	0.86	0.77	0.274	0.126	0.254	0.232	0.232	0.48	0.06	0.654	0.334	0.77	0.858	0.666	0.916	0.642	0.804	0.192	0.348	0.598	0.216	0.686	0.032
PROTEOMICS_PLUS_AB_PTAU	29	0.876887	0	0	0	0	1	0	0	1	0	1	1	1	1	0	0	1	0	0	1	1	0	1	1	1	0	0	1	1	1	0	0	0	0	1	0	1	0	0	1	0	0	1	0	1	1	1	1	1	1	1	0	1	1	1	1	0	0	1	1	1	1	0	0	0	1	0	1	0	0	1	0	0	0	1	0	1	1	0	1	0	0	0	0	0.032	0.356	0.18	0.376	0.752	0.122	0.14	0.55	0.186	0.942	0.908	0.952	0.874	0.63	0.096	0.988	0.318	0.474	0.98	0.196	0.33	0.46	0.764	0.802	0.53	0.752	0.9	0.752	0.908	0.974	0.376	0.224	0.654	0.978	0.42	0.624	0.342	0.006	0.618	0.446	0.212	0.27	0.262	0.684	0.582	0.772	0.748	0.994	0.666	0.7	0.09	0.384	0.714	0.864	0.91	0.206	0.188	0.222	0.234	0.7	0.494	0.708	0.074	0.388	0.888	0.822	0.988	0.62	0.216	0.836	0.418	0.028	0.064	0.618	0.542	0.886	0.974	0.056	0.72	0.198	0.582	0.006	0.048
PROTEOMICS_PLUS_AB_PTAU	30	0.866279	1	0	0	1	0	1	0	1	0	1	1	0	0	0	1	0	1	0	0	1	0	1	1	1	0	0	0	0	1	0	1	0	0	1	0	1	0	1	0	0	0	0	0	1	1	0	0	1	1	1	0	1	0	0	1	0	0	1	1	0	1	1	1	1	0	0	0	1	1	0	1	0	0	1	1	1	1	1	1	1	0	0	0	0.28	0.238	0.02	0.964	0.062	0.6	0.226	0.738	0.098	0.89	0.848	0.058	0.068	0.104	0.776	0.828	0.784	0.16	0.328	0.934	0.404	0.776	0.386	0.848	0.06	0.068	0.306	0.326	0.508	0.166	0.832	0.696	0.104	0.304	0.622	0.456	0.496	0.52	0.526	0.732	0.622	0.138	0.464	0.122	0.63	0.154	0.362	0.648	0.792	0.492	0.204	0.978	0.082	0.296	0.966	0.046	0.194	0.894	0.284	0.144	0.246	0.832	0.32	0.838	0.142	0.088	0.272	0.496	0.668	0.462	0.626	0.552	0.466	0.886	0.734	0.604	0.812	0.69	0.844	0.548	0.782	0.016	0.304
PROTEOMICS_PLUS_AB_PTAU	31	0.89953	1	0	0	1	1	1	1	1	0	0	1	1	1	1	1	1	0	0	0	0	1	0	1	1	1	1	1	0	0	1	0	0	0	0	0	0	1	1	1	1	1	1	0	0	1	0	1	0	1	1	1	0	1	1	1	0	1	0	1	1	0	0	1	0	0	1	0	0	0	0	0	1	1	1	0	0	1	1	1	1	1	0	0	0.226	0.038	0.298	0.958	0.818	0.75	0.744	0.832	0.374	0.274	0.882	0.824	0.392	0.058	0.35	0.758	0.434	0.332	0.416	0.74	0.97	0.028	0.724	0.852	0.664	0.924	0.912	0.104	0.576	0.896	0.522	0.58	0.584	0.312	0.46	0.3	0.582	0.798	0.874	0.5	0.728	0.944	0.114	0.062	0.978	0.676	0.806	0.322	0.934	0.556	0.968	0.082	0.748	0.7	0.932	0.352	0.908	0.054	0.716	0.48	0.06	0.494	0.654	0.198	0.756	0.93	0.27	0.15	0.544	0.14	0.168	0.516	0.662	0.772	0.56	0.184	0.358	0.816	0.864	0.734	0.854	0.18	0.674
PROTEOMICS_PLUS_AB_PTAU	32	0.94474	1	0	0	1	0	1	0	1	1	0	1	0	0	1	1	0	1	1	1	1	0	1	0	0	1	1	1	1	0	0	0	0	0	1	0	1	1	1	1	1	1	1	1	1	0	0	1	0	0	0	1	1	1	0	1	1	1	1	0	0	1	1	0	0	0	0	0	1	1	1	1	0	1	1	1	0	1	1	0	0	1	0	0	0.534	0.392	0.606	0.606	0.352	0.848	0.27	0.776	0.726	0.026	0.814	0.402	0.126	0.754	0.82	0.258	0.642	0.866	0.906	0.8	0.074	0.798	0.088	0.46	0.412	0.948	0.904	0.73	0.084	0.742	0.608	0.24	0.528	0.406	0.15	0.504	0.472	0.704	0.852	0.802	0.672	0.914	0.684	0.58	0.094	0.338	0.632	0.16	0.3	0.616	0.788	0.766	0.956	0.036	0.89	0.654	0.74	0.69	0.046	0.582	0.582	0.952	0.358	0.478	0.164	0.072	0.332	0.574	0.934	0.756	0.746	0.418	0.67	0.578	0.596	0.152	0.434	0.82	0.526	0.246	0.616	0.528	0.382
PROTEOMICS_PLUS_AB_PTAU	33	0.919767	1	0	1	1	0	1	1	1	0	1	0	0	1	0	0	1	0	0	0	1	0	0	0	0	1	1	1	0	0	0	0	1	1	1	0	0	1	1	0	1	1	1	1	1	0	0	1	0	1	1	1	0	1	1	0	1	1	1	1	1	1	0	1	0	0	0	1	0	0	0	0	0	0	1	1	1	1	1	1	0	0	0	0	0.52	0.684	0.864	0.956	0.246	0.79	0.784	0.474	0.084	0.408	0.33	0.13	0.754	0.456	0.52	0.642	0.482	0.274	0.068	0.824	0.128	0.108	0.312	0.396	0.764	0.754	0.9	0.182	0.124	0.594	0.198	0.858	0.962	0.882	0.632	0.306	0.698	0.294	0.13	0.688	0.882	0.66	0.744	0.958	0.016	0.238	0.594	0.308	0.898	0.798	0.866	0.042	0.774	0.876	0.376	0.896	0.298	0.224	0.656	0.336	0.656	0.436	0.58	0.256	0.404	0.13	0.692	0.134	0.242	0.046	0.116	0.492	0.318	0.726	0.66	0.934	0.786	0.752	0.906	0.834	0.632	0.552	0.282
PROTEOMICS_PLUS_AB_PTAU	34	0.895349	1	0	0	1	0	1	0	1	1	1	1	0	1	1	0	0	1	0	1	1	1	0	0	0	0	1	1	1	1	0	1	1	1	1	1	0	0	1	0	0	1	1	1	1	0	0	0	0	0	1	1	0	1	1	0	0	1	1	1	1	0	0	0	0	0	0	0	1	1	1	1	0	0	0	0	1	1	0	1	0	0	1	0	0.506	0.248	0.47	0.298	0.214	0.706	0.182	0.87	0.364	0.986	0.748	0.086	0.708	0.846	0.374	0.394	0.43	0.212	0.442	0.872	0.766	0.058	0.388	0.294	0.498	0.75	0.85	0.65	0.89	0.746	0.952	0.344	0.904	0.88	0.988	0.52	0.73	0.7	0.528	0.364	0.622	0.872	0.712	0.666	0.128	0.48	0.334	0.558	0.21	0.944	0.574	0.526	0.786	0.814	0.298	0.05	0.2	0.766	0.896	0.958	0.274	0.526	0.366	0.106	0.436	0.234	0.284	0.484	0.662	0.942	0.274	0.43	0.038	0.062	0.252	0.504	0.866	0.398	0.546	0.19	0.04	0.738	0.498
PROTEOMICS_PLUS_AB_PTAU	35	0.908217	0	0	1	1	0	1	1	1	1	0	1	0	0	0	0	1	0	0	1	1	1	0	0	1	1	0	1	1	0	1	0	1	0	0	1	1	0	1	0	0	0	1	1	1	1	1	0	1	1	1	1	1	1	1	0	1	1	1	0	0	0	0	0	0	0	0	0	1	0	1	0	0	0	0	0	0	1	0	1	0	0	0	0	0.384	0.04	0.936	0.37	0.032	0.878	0.688	0.952	0.67	0.098	0.842	0.148	0.478	0.354	0.884	0.766	0.712	0.292	0.726	0.904	0.888	0.464	0.212	0.782	0.864	0.254	0.978	0.924	0.912	0.596	0.222	0.45	0.182	0.722	0.72	0.576	0.562	0.746	0.288	0.252	0.448	0.872	0.564	0.744	0.806	0.96	0.606	0.912	0.728	0.878	0.968	0.838	0.734	0.864	0.136	0.304	0.73	0.87	0.056	0.566	0.06	0.554	0.294	0.096	0.482	0.164	0.128	0.634	0.088	0.736	0.204	0.45	0.124	0.444	0.492	0.622	0.754	0.598	0.346	0.018	0.054	0.598	0.37
PROTEOMICS_PLUS_AB_PTAU	36	0.922384	0	1	0	0	0	1	1	1	1	0	0	1	1	1	0	1	1	0	0	0	0	1	0	0	1	1	1	1	0	0	1	0	1	0	0	0	1	1	1	1	1	0	0	0	1	1	0	0	1	0	1	0	0	0	0	1	1	1	1	0	1	1	0	0	0	0	1	0	1	0	0	0	1	1	0	1	0	0	0	1	1	0	1	0.202	0.842	0.382	0.318	0.182	0.56	0.892	0.938	0.814	0.412	0.102	0.764	0.758	0.954	0.172	0.426	0.816	0.554	0.178	0.438	0.1	0.926	0.088	0.428	0.82	0.804	0.804	0.736	0.666	0.258	0.476	0.404	0.202	0.08	0.466	0.402	0.114	0.562	0.686	0.716	0.692	0.016	0.268	0.234	0.692	0.884	0.286	0.632	0.76	0.132	0.82	0.066	0.266	0.166	0.214	0.786	0.684	0.828	0.504	0.04	0.228	0.652	0.264	0.142	0.094	0.502	0.252	0.326	0.62	0.06	0.14	0.574	0.788	0.846	0.336	0.686	0.052	0.468	0.01	0.836	0.51	0.014	0.472
PROTEOMICS_PLUS_AB_PTAU	37	0.907168	1	0	0	1	0	1	1	0	0	1	1	0	1	0	1	1	1	1	0	0	0	1	0	1	0	1	0	0	1	0	1	1	0	0	1	0	1	0	1	1	1	1	1	1	0	1	0	0	1	0	0	1	1	1	1	1	1	1	1	0	0	1	0	0	1	0	1	1	1	0	1	1	1	1	0	0	0	0	1	0	0	0	1	0.164	0.228	0.016	0.84	0.438	0.662	0.57	0.11	0.534	0.81	0.984	0.08	0.754	0.124	0.766	0.788	0.684	0.83	0.22	0.216	0.358	0.806	0.288	0.944	0.046	0.376	0.268	0.382	0.542	0.254	0.44	0.148	0.628	0.13	0.966	0.472	0.17	0.148	0.146	0.606	0.518	0.762	0.496	0.842	0.1	0.826	0.226	0.034	0.642	0.138	0.078	0.918	0.796	0.972	0.938	0.686	0.66	0.714	0.488	0.43	0.158	0.222	0.204	0.226	0.48	0.38	0.63	0.944	0.736	0.236	0.25	0.696	0.886	0.854	0.12	0.198	0.618	0.014	0.834	0.518	0.134	0.028	0.45
PROTEOMICS_PLUS_AB_PTAU	38	0.890058	1	0	0	1	0	0	0	1	1	1	0	0	0	1	1	1	0	0	1	0	1	0	0	1	0	0	0	0	0	0	0	0	0	0	0	1	0	1	1	0	1	0	1	0	0	1	1	0	0	0	1	0	1	0	1	1	1	1	1	1	1	1	0	0	1	0	0	0	0	0	1	0	1	1	1	1	0	1	0	1	1	1	0	0.346	0.412	0.24	0.316	0.218	0.106	0.266	0.728	0.916	0.952	0.612	0.036	0.786	0.86	0.704	0.994	0.208	0.364	0.834	0.328	0.188	0.228	0.194	0.92	0.622	0.148	0.136	0.974	0.374	0.068	0.414	0.79	0.814	0.546	0.222	0.616	0.17	0.364	0.894	0.274	0.446	0.044	0.76	0.178	0.3	0.966	0.97	0.238	0.492	0.03	0.746	0.132	0.918	0.11	0.896	0.748	1	0.956	0.944	0.742	0.93	0.988	0.114	0.04	0.618	0.638	0.216	0.338	0.232	0.606	0.992	0.47	0.992	0.638	0.804	0.89	0.07	0.95	0.604	0.158	0.994	0.914	0.522
PROTEOMICS_PLUS_AB_PTAU	39	0.948026	0	0	0	0	1	0	1	1	1	1	1	1	0	1	1	0	1	1	1	0	0	0	0	0	0	0	1	1	0	0	0	1	0	0	0	1	0	1	1	1	0	1	0	1	1	0	1	0	1	1	1	1	0	0	0	0	1	1	1	0	0	1	0	1	0	1	0	1	1	1	0	0	1	1	1	0	1	1	0	0	0	0	1	0.614	0.484	0.416	0.05	0.96	0.232	0.762	0.932	0.916	0.78	0.212	0.774	0.316	0.502	0.764	0.226	0.866	0.77	0.544	0.058	0.396	0.232	0.112	0.376	0.044	0.384	0.844	0.69	0.162	0.372	0.104	0.382	0.496	0.252	0.544	0.484	0.224	0.698	0.86	0.568	0.128	0.634	0.146	0.982	0.858	0.156	0.93	0.27	0.894	0.746	0.74	0.876	0.416	0.606	0.34	0.028	0.902	0.69	0.61	0.77	0.56	0.862	0.246	0.696	0.118	0.622	0.628	0.692	0.554	0.946	0.572	0.462	0.81	0.728	0.93	0.19	0.7	0.826	0.09	0.094	0.022	0.02	0.838
PROTEOMICS_PLUS_AB_PTAU	40	0.897093	1	0	0	1	1	1	1	0	1	1	1	0	0	1	0	0	1	0	0	1	0	1	1	1	0	1	0	0	1	1	0	1	1	0	0	1	1	1	1	0	0	0	0	0	1	0	1	1	1	1	0	1	1	0	1	0	1	0	0	1	0	0	1	0	1	0	0	1	0	0	0	0	1	0	1	1	0	0	0	1	0	0	0	0.304	0.38	0.332	0.714	0.658	0.888	0.95	0.1	0.92	0.864	0.884	0.258	0.132	0.812	0.458	0.304	0.904	0.524	0.268	0.826	0.246	0.488	0.778	0.406	0.198	0.914	0.45	0.126	0.766	0.844	0.544	0.916	0.668	0.25	0.572	0.638	0.872	0.918	0.926	0.21	0.47	0.57	0.566	0.326	0.388	0.326	0.85	0.858	0.454	0.794	0.066	0.684	0.666	0.104	0.86	0.518	0.34	0.142	0.384	0.89	0.65	0.404	0.966	0.472	0.336	0.864	0.396	0.842	0.094	0.54	0.23	0.284	0.964	0.48	0.856	0.932	0.87	0.076	0.562	0.846	0.238	0.784	0.018
PROTEOMICS_PLUS_AB_PTAU	41	0.905263	0	0	0	0	0	0	1	1	1	0	0	1	0	1	0	0	0	0	1	1	0	1	0	0	0	1	1	1	1	0	0	0	1	1	1	1	0	1	0	1	1	1	0	0	1	0	1	1	1	1	0	1	1	0	1	1	1	1	1	1	1	0	0	1	0	0	0	0	1	1	1	1	0	1	1	0	1	0	1	0	1	0	1	0.09	0.2	0.552	0.462	0.016	0.276	0.71	0.862	0.872	0.036	0.158	0.712	0.488	0.804	0.53	0.424	0.162	0.454	0.832	0.694	0.074	0.71	0.356	0.074	0.258	0.672	0.224	0.76	0.598	0.722	0.296	0.642	0.954	0.816	0.78	0.61	0.5	0.688	0.328	0.126	0.486	0.912	0.026	0.222	0.98	0.236	0.842	0.602	0.882	0.922	0.396	0.374	0.378	0.044	0.746	0.84	0.922	0.712	0.828	0.522	0.614	0.706	0.714	0.864	0.316	0.11	0.034	0.386	0.69	0.544	0.842	0.842	0.19	0.892	0.698	0.05	0.824	0.606	0.806	0.588	0.892	0.046	0.32
PROTEOMICS_PLUS_AB_PTAU	42	0.909884	0	1	0	0	0	0	1	1	1	0	0	1	1	1	0	1	1	1	1	0	0	1	1	0	1	1	0	1	1	0	0	1	1	0	1	0	0	0	0	0	0	0	1	0	1	1	1	1	1	1	1	1	1	0	1	0	1	0	1	1	1	1	1	0	0	0	1	0	0	0	0	0	0	0	0	1	0	1	1	0	0	1	1	0.088	0.598	0.312	0.316	0.054	0.024	0.686	0.68	0.684	0.106	0.528	0.824	0.454	0.972	0.428	0.902	0.188	0.798	0.92	0.366	0.362	0.898	0.982	0.614	0.974	0.736	0.126	0.91	0.958	0.162	0.506	0.9	0.976	0.19	0.826	0.798	0.568	0.504	0.346	0.616	0.494	0.26	0.546	0.072	0.564	0.662	0.66	0.82	0.626	0.908	0.944	0.97	0.4	0.048	0.862	0.372	0.902	0.708	0.25	0.242	0.788	0.764	0.96	0.048	0.81	0.272	0.788	0.244	0.318	0.108	0.454	0.17	0.108	0.05	0.072	0.736	0.352	0.642	0.882	0.19	0.032	0.714	0.448
PROTEOMICS_PLUS_AB_PTAU	43	0.93302	0	0	0	0	1	1	0	1	1	1	1	0	1	0	0	0	1	0	1	1	0	1	1	0	1	0	1	1	0	0	1	0	1	1	0	0	0	0	1	1	1	1	1	1	1	0	1	0	1	1	1	1	1	0	1	0	0	1	0	1	1	1	1	1	1	1	0	0	0	0	1	0	0	0	1	1	0	1	0	1	0	1	0	0.222	0.364	0.302	0.038	0.63	0.796	0.206	0.6	0.662	0.78	0.272	0.068	0.954	0.238	0.322	0.266	0.632	0.448	0.848	0.682	0.144	0.988	0.764	0.158	0.822	0.178	0.682	0.86	0.11	0.634	0.286	0.24	0.828	0.876	0.536	0.038	0.116	0.306	0.372	0.778	0.792	0.812	0.502	0.698	0.8	0.574	0.522	0.178	0.844	0.936	0.936	0.522	0.362	0.034	0.772	0.064	0.326	0.87	0.044	0.79	0.968	0.892	0.702	0.79	0.202	0.95	0.232	0.194	0.16	0.27	0.472	0.078	0.05	0.53	0.772	0.906	0.836	0.664	0.008	0.9	0.496	0.55	0.52
PROTEOMICS_PLUS_AB_PTAU	44	0.90006	0	1	1	0	0	1	1	1	1	0	1	0	1	1	1	1	1	1	0	0	1	1	1	1	1	1	0	0	1	0	0	0	0	1	0	0	1	1	0	0	1	1	1	1	1	1	0	1	1	1	0	1	1	1	0	0	1	1	1	0	1	0	0	0	0	1	0	0	1	0	1	0	1	1	1	1	0	0	1	1	0	1	0	0.496	0.7	0.272	0.272	0.17	0.788	0.818	0.692	0.714	0.276	0.866	0.096	0.844	0.794	0.57	0.768	0.214	0.954	0.338	0.402	0.874	0.752	0.21	0.796	0.058	0.914	0.436	0.41	0.882	0.616	0.086	0.254	0.596	0.468	0.582	0.54	0.608	0.528	0.434	0.198	0.106	0.538	0.728	0.86	0.726	0.732	0.02	0.982	0.608	0.566	0.136	0.898	0.692	0.768	0.256	0.18	0.77	0.642	0.326	0.26	0.942	0.306	0.478	0.036	0.48	0.58	0.38	0.158	0.874	0.334	0.666	0.472	0.612	0.544	0.606	0.888	0.05	0.062	0.668	0.758	0.01	0.72	0.316
PROTEOMICS_PLUS_AB_PTAU	45	0.933511	0	0	0	0	0	0	0	1	1	0	1	1	1	1	1	0	1	1	1	0	1	1	0	0	0	1	1	0	1	0	1	0	0	0	1	0	0	0	0	0	1	1	1	1	0	1	1	0	1	0	1	1	1	0	0	1	1	1	0	0	0	0	1	0	1	1	0	0	0	0	0	0	0	0	0	0	0	0	1	1	0	1	0	0.396	0.498	0.396	0.136	0.486	0.022	0.158	0.86	0.862	0.16	0.344	0.928	0.984	0.772	0.778	0.528	0.71	0.858	0.44	0.396	0.778	0.56	0.368	0.296	0.106	0.9	0.964	0.076	0.488	0.444	0.988	0.43	0.36	0.24	0.796	0.768	0.772	0.296	0.134	0.36	0.78	0.516	0.922	0.696	0.084	0.826	0.71	0.102	0.734	0.272	0.856	0.984	0.616	0.162	0.212	0.966	0.794	0.922	0.334	0.274	0.668	0.45	0.686	0.45	0.298	0.674	0.536	0.358	0.542	0.168	0.216	0.128	0.584	0.056	0.318	0.33	0.132	0.6	0.676	0.618	0.166	0.488	0.478
PROTEOMICS_PLUS_AB_PTAU	46	0.90188	0	0	0	0	1	0	0	0	1	1	0	0	1	1	1	1	0	0	0	1	0	1	1	1	1	0	1	0	1	0	0	1	1	1	0	1	0	1	0	0	0	1	1	1	1	1	1	1	1	1	1	1	1	1	0	1	0	0	1	0	0	0	1	0	1	0	0	0	1	1	1	1	0	1	0	1	0	1	1	0	1	0	1	0.336	0.63	0.532	0.436	0.236	0.258	0.204	0.124	0.752	0.93	0.122	0.418	0.732	0.828	0.498	0.954	0.32	0.46	0.174	0.764	0.07	0.988	0.42	0.792	0.986	0.214	0.864	0.906	0.254	0.362	0.274	0.73	0.986	0.394	0.238	0.402	0.064	0.744	0.094	0.128	0.238	0.522	0.842	0.942	0.944	0.438	0.882	0.778	0.88	0.224	0.768	0.754	0.962	0.972	0.388	0.682	0.346	0.242	0.952	0.338	0.222	0.398	0.304	0.272	0.246	0.252	0.084	0.082	0.952	0.958	0.748	0.896	0.18	0.612	0.066	0.862	0.63	0.852	0.712	0.556	0.596	0.02	0.476
PROTEOMICS_PLUS_AB_PTAU	47	0.904551	1	1	0	1	0	1	1	1	1	0	0	1	1	0	1	0	0	1	1	0	1	1	0	0	1	1	0	1	1	0	1	0	0	0	0	0	0	0	0	1	0	1	0	1	1	1	1	1	0	1	1	1	1	1	1	1	1	1	1	1	1	1	1	0	1	0	1	0	0	0	1	0	0	1	1	1	1	0	0	0	0	0	0	0.42	0.58	0.09	0.654	0.522	0.766	0.978	0.6	0.75	0.344	0.494	0.644	0.81	0.206	0.762	0.136	0.35	0.748	0.522	0.054	0.39	0.762	0.776	0.198	0.852	0.892	0.17	0.818	0.338	0.366	0.588	0.684	0.456	0.244	0.484	0.416	0.152	0.572	0.024	0.64	0.314	0.116	0.332	0.902	0.92	0.768	0.726	0.928	0.446	0.46	0.934	0.898	0.488	0.882	0.886	0.252	0.914	0.95	0.876	0.676	0.682	0.768	0.46	0.396	0.624	0.736	0.948	0.348	0.45	0.3	0.49	0.042	0.136	0.646	0.818	0.578	0.704	0.064	0.094	0.204	0.26	0.032	0.198
PROTEOMICS_PLUS_AB_PTAU	48	0.92193	1	0	0	1	0	1	1	1	1	1	1	0	1	1	0	0	1	1	0	0	0	1	0	0	0	0	1	1	1	0	0	1	0	1	0	0	1	0	0	1	0	0	0	1	1	0	0	1	1	1	0	1	0	1	0	0	1	1	0	1	1	0	0	1	0	1	0	0	0	0	0	0	1	0	1	1	0	1	1	0	0	0	0	0.462	0.318	0.35	0.642	0.144	0.734	0.704	0.56	0.736	0.844	0.822	0.122	0.576	0.906	0.576	0.516	0.554	0.55	0.308	0.162	0.162	0.384	0.448	0.334	0.244	0.474	0.5	0.738	0.286	0.4	0.072	0.478	0.152	0.884	0.524	0.216	0.316	0.232	0.068	0.81	0.114	0.35	0.15	0.956	0.964	0.234	0.512	0.902	0.57	0.834	0.112	0.954	0.07	0.954	0.398	0.226	0.978	0.276	0.052	0.706	0.796	0.448	0.186	0.192	0.126	0.206	0.14	0.11	0.044	0.108	0.078	0.606	0.552	0.09	0.624	0.816	0.004	0.89	0.726	0.03	0.01	0.456	0.4
PROTEOMICS_PLUS_AB_PTAU	49	0.895688	0	0	1	1	1	1	0	1	0	1	1	1	0	1	1	1	0	1	1	1	0	0	1	0	1	0	1	1	1	0	0	1	1	1	1	0	0	0	0	0	0	1	1	1	0	0	1	1	1	1	1	0	0	1	1	0	0	0	0	0	1	1	0	0	1	1	0	0	0	0	0	1	1	1	1	1	1	0	0	0	0	1	0	0.066	0.536	0.28	0.652	0.632	0.754	0.224	0.808	0.136	0.848	0.734	0.796	0.292	0.72	0.968	0.172	0.202	0.432	0.792	0.8	0.13	0.154	0.974	0.214	0.554	0.332	0.956	0.25	0.85	0.402	0.678	0.794	0.986	0.876	0.868	0.502	0.214	0.036	0.586	0.442	0.308	0.798	0.948	0.836	0.074	0.164	0.662	0.594	0.918	0.942	0.352	0.28	0.11	0.886	0.688	0.03	0.744	0.538	0.348	0.208	0.876	0.78	0.764	0.208	0.648	0.24	0.85	0.246	0.376	0.14	0.628	0.708	0.954	0.9	0.312	0.72	0.814	0.048	0.092	0.088	0.664	0.926	0.018
PROTEOMICS_PLUS_AB_PTAU	50	0.898538	0	0	0	1	0	0	1	1	1	1	1	1	1	0	0	1	0	1	1	0	0	0	1	0	0	1	0	1	1	1	0	0	1	0	0	0	1	1	1	0	0	0	0	0	1	0	0	0	0	0	1	0	0	1	1	0	1	0	0	1	1	0	1	1	1	0	1	0	0	0	0	1	1	0	0	0	1	1	0	0	1	1	1	0.364	0.32	0.312	0.626	0.23	0.182	0.738	0.816	0.944	0.654	0.884	0.836	0.984	0.048	0.11	0.648	0.844	0.878	0.486	0.358	0.126	0.566	0.774	0.45	0.392	0.738	0.612	0.38	0.824	0.738	0.182	0.224	0.862	0.386	0.336	0.174	0.782	0.878	0.464	0.702	0.578	0.53	0.656	0.326	0.612	0.108	0.424	0.108	0.492	0.246	0.788	0.132	0.092	0.9	0.342	0.064	0.92	0.336	0.386	0.842	0.234	0.182	0.692	0.706	0.406	0.286	0.95	0.558	0.384	0.042	0.13	0.684	0.942	0.452	0.63	0.148	0.37	0.888	0.226	0.74	0.632	0.746	0.522
PROTEOMICS_PLUS_AB_PTAU	51	0.937427	0	1	1	1	1	1	1	1	0	0	1	1	0	0	1	0	0	1	1	0	0	0	1	1	0	0	0	1	0	1	0	1	0	0	0	0	0	1	0	1	1	0	0	1	1	0	1	0	1	1	1	1	0	1	1	1	0	0	1	0	1	1	0	0	1	1	1	1	0	1	0	0	0	0	0	1	1	1	0	1	1	1	1	0.412	0.966	0.668	0.66	0.626	0.72	0.752	0.87	0.156	0.06	0.856	0.794	0.592	0.266	0.682	0.23	0.27	0.4	0.776	0.07	0.374	0.36	0.962	0.454	0.042	0.58	0.174	0.472	0.518	0.304	0.516	0.894	0.462	0.578	0.23	0.042	0.282	0.148	0.138	0.6	0.762	0.288	0.016	0.976	0.924	0.268	0.492	0.5	0.95	0.958	0.834	0.934	0.324	0.856	0.958	0.518	0.04	0.482	0.674	0.086	0.636	0.91	0.312	0.048	0.62	0.964	0.826	0.696	0.41	0.884	0.082	0.078	0.146	0.636	0.018	0.88	0.806	0.9	0.398	0.558	0.8	0.536	0.322
PROTEOMICS_PLUS_AB_PTAU	52	0.906963	0	0	0	0	1	1	0	1	0	1	1	0	1	0	0	1	0	1	1	0	0	1	0	1	1	0	0	0	1	1	0	0	1	1	0	0	0	0	0	0	0	1	1	0	1	1	1	0	0	0	0	1	1	1	1	1	0	0	0	1	0	1	1	0	0	0	1	0	0	0	0	0	0	0	0	0	1	0	1	0	1	0	1	0.428	0.392	0.342	0.034	0.67	0.78	0.128	0.482	0.282	0.654	0.954	0.102	0.846	0.054	0.432	0.962	0.31	0.888	0.876	0.088	0.44	0.072	0.044	0.43	0.73	0.282	0.074	0.03	0.782	0.736	0.126	0.13	0.972	0.84	0.516	0.158	0.554	0.198	0.61	0.166	0.296	0.232	0.586	0.346	0.808	0.796	0.778	0.15	0.142	0.082	0.642	0.87	0.948	0.93	0.846	0.718	0.156	0.364	0.116	0.874	0.16	0.724	0.956	0.428	0.036	0.056	0.384	0.77	0.358	0.102	0.36	0.308	0.866	0.204	0.388	0.418	0.756	0.464	0.542	0.028	0.368	0.326	0.382
PROTEOMICS_PLUS_AB_PTAU	53	0.88676	1	1	0	0	0	1	0	1	1	1	0	1	0	0	1	1	0	0	1	1	1	1	1	0	0	1	0	0	1	1	1	0	0	0	1	1	1	1	1	0	0	1	1	0	0	1	1	0	1	0	0	1	1	0	0	0	1	0	0	0	0	0	0	1	0	1	0	1	1	1	1	1	1	0	0	1	0	1	0	0	0	0	1	0.456	0.654	0.63	0.298	0.092	0.836	0.368	0.87	0.812	0.39	0.068	0.81	0.062	0.112	0.676	0.866	0.418	0.224	0.042	0.574	0.484	0.73	0.358	0.502	0.074	0.716	0.43	0.082	0.81	0.85	0.51	0.584	0.12	0.218	0.754	0.58	0.532	0.926	0.63	0.108	0.222	0.904	0.708	0.068	0.278	0.812	0.936	0.06	0.934	0.184	0.604	0.816	0.226	0.786	0.508	0.112	0.826	0.774	0.464	0.152	0.138	0.286	0.438	0.138	0.044	0.972	0.384	0.892	0.87	0.232	0.776	0.56	0.69	0.158	0.18	0.434	0.034	0.924	0.328	0.26	0.016	0.03	0.51
PROTEOMICS_PLUS_AB_PTAU	54	0.891548	1	0	0	0	0	1	0	0	1	0	1	1	0	1	1	0	1	1	1	1	1	1	0	0	1	0	0	1	0	0	1	1	1	0	1	0	1	0	1	1	0	1	0	1	1	0	1	1	1	0	1	1	1	1	1	1	0	1	1	0	0	0	1	0	1	0	0	0	0	1	1	1	1	0	1	1	0	1	0	1	1	0	0	0.202	0.47	0.25	0.222	0.04	0.29	0.18	0.168	0.8	0.262	0.798	0.68	0.206	0.174	0.732	0.408	0.844	0.744	0.89	0.056	0.762	0.794	0.268	0.378	0.32	0.364	0.562	0.74	0.098	0.414	0.706	0.614	0.956	0.458	0.776	0.55	0.416	0.002	0.66	0.602	0.392	0.636	0.394	0.548	0.808	0.258	0.808	0.956	0.89	0.03	0.888	0.702	0.946	0.592	0.288	0.438	0.67	0.856	0.914	0.528	0.284	0.438	0.63	0.234	0.486	0.116	0.05	0.204	0.154	0.922	0.642	0.948	0.564	0.344	0.794	0.722	0.07	0.794	0.578	0.546	0.816	0.708	0.006
PROTEOMICS_PLUS_AB_PTAU	55	0.931845	0	0	1	1	0	0	1	0	1	1	0	1	0	0	0	1	1	1	0	0	1	1	0	0	0	0	0	1	1	1	1	0	0	1	0	0	0	0	1	1	0	1	1	1	1	1	0	1	0	0	1	0	1	0	0	0	1	0	0	0	0	0	0	0	0	0	0	1	0	1	1	1	1	1	0	1	1	0	0	0	1	1	0	0.374	0.594	0.448	0.954	0.026	0.258	0.752	0.236	0.74	0.832	0.132	0.984	0.24	0.518	0.342	0.91	0.948	0.852	0.52	0.4	0.604	0.524	0.186	0.09	0.242	0.45	0.6	0.326	0.914	0.576	0.41	0.232	0.654	0.946	0.162	0.488	0.19	0.248	0.434	0.62	0.114	0.604	0.818	0.89	0.91	0.76	0.056	0.692	0.118	0.17	0.798	0.574	0.98	0.124	0.618	0.156	0.892	0.472	0.162	0.204	0.452	0.314	0.284	0.258	0.044	0.328	0.03	0.676	0.414	0.912	0.858	0.312	0.712	0.678	0.198	0.28	0.938	0.502	0.038	0.03	0.77	0.492	0.362
PROTEOMICS_PLUS_AB_PTAU	56	0.919861	0	0	0	0	1	0	1	1	1	1	0	0	1	1	1	1	0	0	1	0	0	0	1	0	0	0	1	1	0	1	0	0	0	1	0	0	0	1	1	1	1	1	1	1	1	1	1	1	1	0	0	0	0	1	0	0	1	0	1	0	0	0	1	0	0	0	1	0	0	1	0	0	1	1	1	1	1	1	1	1	0	0	1	0.344	0.34	0.356	0.214	0.86	0.266	0.624	0.88	0.724	0.568	0.384	0.188	0.168	0.79	0.746	0.928	0.184	0.05	0.896	0.436	0.4	0.748	0.868	0.202	0.126	0.114	0.52	0.65	0.432	0.836	0.244	0.028	0.612	0.61	0.112	0.526	0.282	0.782	0.772	0.41	0.818	0.71	0.646	0.622	0.942	0.428	0.43	0.716	0.788	0.116	0.03	0.218	0.12	0.718	0.03	0.032	0.628	0.786	0.796	0.304	0.45	0.206	0.686	0.14	0.57	0.036	0.56	0.08	0.084	0.642	0.058	0.438	0.596	0.914	0.316	0.81	0.756	0.902	0.89	0.878	0.738	0.018	0.456
PROTEOMICS_PLUS_AB_PTAU	57	0.89518	1	0	0	1	1	1	0	1	1	1	1	1	1	1	1	0	0	0	1	1	1	0	1	0	0	0	1	0	0	0	0	0	0	0	0	0	1	1	0	0	1	1	0	0	0	1	1	0	0	1	1	0	0	0	1	1	1	1	0	1	1	0	0	1	1	1	1	0	0	0	1	0	0	1	0	1	1	1	0	1	1	0	0	0.244	0.65	0.604	0.696	0.734	0.566	0.19	0.938	0.86	0.75	0.7	0.764	0.786	0.884	0.95	0.432	0.298	0.324	0.056	0.6	0.802	0.432	0.884	0.03	0.668	0.094	0.896	0.246	0.684	0.484	0.456	0.58	0.528	0.158	0.5	0.244	0.15	0.43	0.11	0.52	0.462	0.678	0.158	0.056	0.686	0.652	0.938	0.292	0.524	0.966	0.782	0.228	0.124	0.566	0.74	0.706	0.962	0.968	0.04	0.926	0.668	0.04	0.244	0.89	0.952	0.22	0.618	0.154	0.152	0.052	0.56	0.348	0.036	0.962	0.152	0.746	0.678	0.708	0.018	0.912	0.568	0.528	0.352
PROTEOMICS_PLUS_AB_PTAU	58	0.905052	1	0	1	1	0	0	0	0	1	0	1	1	1	0	1	0	1	0	0	0	1	1	1	0	0	0	0	1	1	1	0	0	0	0	0	0	0	1	0	1	1	1	1	0	0	1	1	1	0	0	1	1	1	0	1	1	0	0	1	1	1	1	0	1	1	0	0	0	0	0	0	1	1	1	1	1	0	0	0	0	1	1	0	0.276	0.402	0.826	0.25	0.066	0.216	0.816	0.174	0.838	0.394	0.886	0.93	0.86	0.186	0.748	0.244	0.954	0.166	0.272	0.4	0.608	0.796	0.986	0.168	0.688	0.124	0.276	0.534	0.362	0.882	0.43	0.248	0.566	0.448	0.156	0.508	0.334	0.462	0.45	0.662	0.856	0.896	0.526	0.028	0.284	0.58	0.678	0.866	0.352	0.538	0.656	0.72	0.538	0.366	0.896	0.87	0.442	0.212	0.802	0.91	0.684	0.386	0.062	0.636	0.904	0.572	0.468	0.204	0.114	0.05	0.804	0.65	0.966	0.724	0.728	0.82	0.062	0.17	0.456	0.584	0.762	0.4	0.2
PROTEOMICS_PLUS_AB_PTAU	59	0.894599	0	0	1	0	0	0	1	0	1	1	1	1	0	1	0	0	1	0	1	1	0	0	0	0	1	0	1	0	1	1	1	0	0	0	0	0	1	1	1	1	0	1	0	1	1	1	0	1	1	1	0	1	0	0	0	1	1	0	1	0	0	1	0	1	0	0	1	0	0	1	0	1	1	1	1	0	1	0	1	1	0	0	0	0.33	0.61	0.596	0.21	0.018	0.256	0.88	0.514	0.894	0.82	0.802	0.212	0.142	0.788	0.278	0.362	0.918	0.218	0.382	0.774	0.754	0.106	0.386	0.154	0.922	0.206	0.584	0.124	0.56	0.49	0.966	0.156	0.238	0.68	0.566	0.212	0.7	0.588	0.504	0.71	0.498	0.64	0.25	0.952	0.64	0.732	0.068	0.818	0.93	0.956	0.266	0.94	0.106	0.428	0.56	0.198	0.828	0.058	0.644	0.046	0.516	0.686	0.334	0.46	0.076	0.046	0.64	0.842	0.37	0.942	0.46	0.86	0.634	0.68	0.664	0.426	0.758	0.628	0.85	0.94	0.728	0.034	0.596
PROTEOMICS_PLUS_AB_PTAU	60	0.89831	0	0	0	1	1	1	0	1	1	1	1	1	0	1	0	1	0	1	1	1	1	1	1	1	0	0	0	0	0	0	0	0	1	1	0	0	1	0	1	1	1	1	1	1	0	0	0	1	1	1	0	1	1	0	1	0	0	1	1	1	1	0	0	1	0	0	0	0	0	0	0	1	1	1	0	1	0	0	1	1	0	1	0	0.376	0.466	0.264	0.298	0.968	0.648	0.256	0.632	0.9	0.866	0.804	0.988	0.186	0.704	0.52	0.672	0.54	0.55	0.93	0.52	0.866	0.806	0.908	0.782	0.22	0.408	0.254	0.198	0.84	0.492	0.55	0.514	0.482	0.512	0.226	0.144	0.718	0.3	0.62	0.502	0.4	0.674	0.744	0.682	0.016	0.264	0.222	0.988	0.918	0.822	0.48	0.972	0.348	0.038	0.95	0.016	0.686	0.928	0.226	0.828	0.822	0.066	0.398	0.87	0.236	0.26	0.024	0.08	0.894	0.194	0.336	0.692	0.674	0.798	0.584	0.664	0.034	0.54	0.456	0.918	0.026	0.836	0.36
PROTEOMICS_PLUS_AB_PTAU	61	0.932164	0	0	1	0	0	1	1	0	0	1	0	0	1	0	1	0	1	1	0	1	1	1	0	0	0	0	0	0	0	0	0	0	0	1	1	1	1	1	0	1	1	0	1	0	1	0	1	0	0	1	1	1	1	0	1	1	1	0	0	0	0	0	0	0	0	0	1	1	1	1	1	1	0	0	1	0	0	1	0	1	0	1	0	0.562	0.168	0.73	0.288	0.154	0.798	0.828	0.066	0.07	0.784	0.328	0.248	0.142	0.302	0.786	0.48	0.91	0.824	0.2	0.912	0.458	0.834	0.374	0.306	0.432	0.792	0.38	0.226	0.568	0.186	0.326	0.276	0.158	0.744	0.566	0.912	0.794	0.744	0.298	0.984	0.68	0.398	0.832	0.56	0.756	0.126	0.928	0.198	0.14	0.914	0.728	0.668	0.824	0.44	0.696	0.25	0.762	0.026	0.522	0.59	0.362	0.514	0.256	0.056	0.154	0.062	0.942	0.972	0.824	0.906	0.836	0.888	0.606	0.16	0.456	0.682	0.016	0.84	0.288	0.632	0.748	0.678	0.034
PROTEOMICS_PLUS_AB_PTAU	62	0.921068	0	1	0	1	1	1	1	0	1	0	1	1	0	0	0	0	0	1	0	0	0	1	1	1	0	0	0	1	1	1	0	0	1	1	0	1	1	1	1	1	1	1	0	0	1	1	1	1	1	1	0	1	1	1	1	1	0	1	1	0	1	1	0	1	1	0	0	0	0	1	0	1	1	0	1	1	0	1	1	0	0	0	1	0.678	0.82	0.242	0.672	0.716	0.748	0.43	0.096	0.726	0.278	0.708	0.966	0.32	0.406	0.196	0.19	0.358	0.912	0.32	0.066	0.432	0.792	0.864	0.606	0.146	0.358	0.24	0.502	0.222	0.488	0.408	0.144	0.828	0.694	0.54	0.434	0.19	0.938	0.668	0.508	0.936	0.608	0.024	0.056	0.976	0.788	0.63	0.918	0.864	0.968	0.17	0.684	0.736	0.812	0.84	0.186	0.118	0.134	0.914	0.366	0.542	0.34	0.078	0.882	0.818	0.4	0.058	0.214	0.086	0.536	0.326	0.642	0.954	0.182	0.25	0.69	0.038	0.368	0.816	0.386	0.224	0.042	0.734
PROTEOMICS_PLUS_AB_PTAU	63	0.921802	0	0	0	0	1	0	1	0	1	1	1	0	1	1	0	0	0	1	0	0	0	1	0	0	1	1	1	1	1	0	1	0	1	1	0	0	0	0	1	0	1	1	1	1	1	1	1	0	0	0	1	1	1	1	1	1	0	1	1	0	1	1	0	0	0	0	0	0	1	0	0	0	1	1	1	1	0	0	1	0	1	0	1	0.702	0.124	0.128	0.14	0.866	0.134	0.892	0.034	0.29	0.982	0.634	0.112	0.786	0.786	0.61	0.326	0.328	0.81	0.444	0.226	0.2	0.51	0.09	0.33	0.96	0.792	0.73	0.898	0.916	0.128	0.264	0.57	0.678	0.842	0.634	0.694	0.172	0.548	0.696	0.354	0.448	0.524	0.782	0.896	0.746	0.826	0.492	0.122	0.068	0.226	0.774	0.898	0.896	0.86	0.964	0.858	0.136	0.908	0.738	0.358	0.926	0.646	0.602	0.28	0.7	0.268	0.148	0.174	0.37	0.562	0.046	0.35	0.646	0.94	0.858	0.946	0.87	0.188	0.856	0.238	0.424	0.03	0.788
PROTEOMICS_PLUS_AB_PTAU	64	0.909698	0	0	0	0	1	1	1	1	0	1	1	1	0	1	0	1	1	0	1	1	0	0	0	0	0	1	0	0	0	1	0	0	1	1	1	1	1	1	0	1	0	0	1	0	1	1	1	0	1	1	1	1	1	1	0	1	1	0	1	1	0	1	0	0	0	0	0	0	1	1	1	0	0	1	0	0	0	1	0	0	0	0	1	0.254	0.44	0.198	0.036	0.718	0.82	0.652	0.38	0.078	0.606	0.82	0.942	0.116	0.644	0.23	0.342	0.852	0.706	0.954	0.86	0.124	0.632	0.324	0.178	0.524	0.424	0.706	0.494	0.56	0.586	0.092	0.342	0.782	0.89	0.628	0.924	0.842	0.816	0.13	0.484	0.516	0.014	0.64	0.578	0.796	0.984	0.676	0.088	0.948	0.352	0.752	0.536	0.846	0.906	0.05	0.74	0.572	0.438	0.598	0.882	0.754	0.942	0.288	0.19	0.134	0.072	0.26	0.05	0.65	0.25	0.65	0.328	0.076	0.634	0.654	0.276	0.018	0.842	0.338	0.038	0.528	0.324	0.542
PROTEOMICS_PLUS_AB_PTAU	65	0.909965	0	0	1	0	1	1	1	1	0	0	1	0	0	1	1	1	1	0	0	1	1	0	0	1	0	0	1	1	0	1	0	0	1	1	0	0	1	0	1	1	0	0	0	0	0	1	1	0	0	1	1	0	1	1	0	1	0	0	0	1	1	1	0	0	0	1	1	1	1	1	1	1	1	1	0	1	1	0	0	0	1	1	0	0.06	0.318	0.6	0.286	0.846	0.706	0.856	0.428	0.264	0.094	0.35	0.748	0.536	0.854	0.928	0.83	0.79	0.536	0.148	0.358	0.792	0.242	0.216	0.484	0.238	0.484	0.728	0.872	0.49	0.89	0.148	0.102	0.362	0.262	0.49	0.174	0.93	0.476	0.724	0.428	0.562	0.138	0.542	0.246	0.23	0.544	0.592	0.462	0.022	0.908	0.798	0.558	0.958	0.808	0.298	0.838	0.354	0.236	0.134	0.68	0.324	0.862	0.25	0.148	0.024	0.736	0.922	0.958	0.7	0.258	0.496	0.908	0.742	0.758	0.046	0.844	0.552	0.024	0.5	0.03	0.726	0.362	0.316
PROTEOMICS_PLUS_AB_PTAU	66	0.926282	0	0	0	0	0	0	1	1	1	1	0	1	1	1	1	1	0	1	0	0	0	0	0	1	1	1	0	0	0	1	1	0	0	0	0	1	0	0	0	0	0	1	1	1	1	1	1	0	1	1	0	1	1	1	1	0	1	1	0	0	1	0	0	1	1	1	0	1	0	0	0	0	0	0	1	0	1	0	0	1	0	0	1	0.318	0.286	0.544	0.358	0.21	0.334	0.64	0.542	0.846	0.82	0.38	0.722	0.796	0.722	0.946	0.786	0.19	0.844	0.028	0.072	0.576	0.084	0.018	0.644	0.748	0.596	0.424	0.534	0.1	0.46	0.416	0.214	0.51	0.732	0.448	0.862	0.212	0.318	0.028	0.158	0.428	0.16	0.426	0.596	0.81	0.478	0.926	0.096	0.584	0.986	0.216	0.724	0.942	0.428	0.414	0.052	0.762	0.916	0.144	0.23	0.762	0.436	0.056	0.646	0.752	0.412	0.514	0.3	0.036	0.258	0.09	0.072	0.374	0.052	0.708	0.528	0.798	0.38	0.23	0.716	0.178	0.042	0.79
PROTEOMICS_PLUS_AB_PTAU	67	0.933608	1	0	1	0	0	0	0	1	0	1	1	0	0	1	1	1	0	1	1	0	0	0	0	0	0	1	0	1	1	0	1	0	0	1	0	0	0	0	0	0	1	1	1	1	0	0	1	0	0	1	0	0	1	1	0	1	0	1	1	1	0	0	0	0	0	0	1	1	0	1	0	1	1	1	1	0	1	0	1	0	1	0	0	0.222	0.03	0.936	0.426	0.104	0.55	0.082	0.566	0.172	0.802	0.95	0.322	0.634	0.662	0.852	0.27	0.228	0.502	0.796	0.144	0.094	0.498	0.044	0.232	0.162	0.892	0.702	0.878	0.744	0.172	0.556	0.07	0.696	0.562	0.252	0.094	0.562	0.53	0.188	0.422	0.586	0.814	0.864	0.804	0.422	0.124	0.82	0.574	0.108	0.574	0.656	0.048	0.774	0.772	0.162	0.832	0.094	0.906	0.826	0.928	0.382	0.038	0.052	0.348	0.11	0.352	0.662	0.25	0.374	0.916	0.62	0.812	0.87	0.828	0.704	0.074	0.782	0.018	0.89	0.594	0.848	0.216	0.386
PROTEOMICS_PLUS_AB_PTAU	68	0.947674	0	0	0	1	0	0	1	1	1	1	1	1	1	0	1	1	1	0	1	1	1	1	0	0	0	0	1	0	1	0	1	1	0	0	0	1	1	1	0	0	0	0	0	1	0	1	1	1	1	0	1	1	0	0	0	1	1	1	1	0	0	0	1	1	0	1	0	1	0	0	0	0	0	1	1	1	1	0	0	1	0	1	0	0.368	0.374	0.168	0.798	0.264	0.526	0.91	0.682	0.932	0.758	0.984	0.576	0.736	0.13	0.608	0.974	0.446	0.08	0.706	0.086	0.39	0.912	0.096	0.254	0.466	0.046	0.806	0.574	0.592	0.398	0.846	0.738	0.504	0.124	0.528	0.942	0.82	0.878	0.43	0.264	0.502	0.546	0.01	0.642	0.458	0.542	0.904	0.708	0.706	0.098	0.978	0.572	0.13	0.092	0.4	0.864	0.588	0.926	0.656	0.184	0.21	0.04	0.706	0.44	0.046	0.924	0.146	0.744	0.318	0.1	0.256	0.236	0.022	0.676	0.562	0.788	0.32	0.614	0.03	0.89	0.286	0.532	0.028
PROTEOMICS_PLUS_AB_PTAU	69	0.909382	1	0	0	1	1	0	0	1	0	1	1	0	1	0	0	1	0	0	1	0	1	0	0	1	1	1	1	0	0	1	0	1	0	0	0	0	1	1	1	1	0	1	1	1	0	0	1	1	1	0	1	1	0	1	0	1	1	1	1	0	0	1	1	1	0	0	0	0	0	0	0	0	1	1	1	1	1	1	1	0	0	1	0	0.168	0.522	0.01	0.292	0.986	0.37	0.216	0.596	0.316	0.852	0.644	0.386	0.96	0.268	0.062	0.172	0.138	0.32	0.028	0.802	0.322	0.17	0.33	0.77	0.748	0.682	0.878	0.158	0.07	0.418	0.076	1	0.65	0.58	0.532	0.082	0.676	0.854	0.936	0.764	0.026	0.9	0.812	0.696	0.268	0.014	0.952	0.614	0.764	0.08	0.938	0.968	0.45	0.986	0.028	0.914	0.838	0.856	0.966	0.238	0.158	0.738	0.918	0.73	0.724	0.49	0.226	0.422	0.158	0.014	0.024	0.13	0.938	0.98	0.79	0.934	0.79	0.938	0.698	0.592	0.36	0.428	0.426
PROTEOMICS_PLUS_AB_PTAU	70	0.901278	0	0	0	0	0	1	0	1	0	1	1	0	1	0	1	1	0	1	0	0	1	0	0	0	1	1	1	0	0	1	0	1	0	0	0	0	1	1	1	1	1	0	0	1	0	1	0	1	0	0	1	0	1	1	0	0	1	0	1	0	0	0	1	0	0	1	0	0	1	1	1	1	0	1	1	1	1	1	1	0	0	1	1	0.33	0.812	0.266	0.248	0.014	0.888	0.094	0.404	0.028	0.774	0.552	0.392	0.16	0.09	0.79	0.972	0.396	0.866	0.178	0.05	0.794	0.024	0.196	0.066	0.936	0.906	0.942	0.09	0.108	0.944	0.432	0.934	0.12	0.22	0.164	0.606	0.638	0.336	0.362	0.956	0.766	0.478	0.01	0.608	0.128	0.978	0.178	0.45	0.06	0.132	0.982	0.048	0.63	0.88	0.844	0.168	0.98	0.326	0.81	0.162	0.022	0.502	0.15	0.056	0.068	0.604	0.02	0.668	0.612	0.97	0.832	0.794	0.484	0.864	0.302	0.43	0.758	0.428	0.86	0.24	0.71	0.448	0.51
PROTEOMICS_PLUS_AB_PTAU	71	0.936189	0	0	0	0	0	0	0	1	0	1	0	1	0	1	1	0	0	1	1	1	1	0	1	0	0	0	0	1	1	1	0	1	1	1	0	0	0	0	1	0	1	1	0	0	0	0	1	1	1	1	0	0	1	0	0	1	0	1	1	1	1	1	1	0	0	0	1	1	0	0	1	0	1	1	1	1	1	1	1	1	0	1	1	0.428	0.33	0.228	0.45	0.114	0.398	0.296	0.73	0.27	0.69	0.162	0.76	0.416	0.768	0.588	0.276	0.38	0.882	0.43	0.442	0.676	0.158	0.986	0.138	0.164	0.306	0.296	0.452	0.288	0.588	0.562	0.822	0.646	0.98	0.142	0.136	0.464	0.54	0.628	0.278	0.476	0.712	0.11	0.24	0.24	0.258	0.83	0.734	0.85	0.94	0.19	0.534	0.936	0.264	0.342	0.864	0.142	0.76	0.956	0.66	0.312	0.534	0.198	0.424	0.252	0.696	0.786	0.546	0.08	0.154	0.604	0.574	0.954	0.978	0.886	0.62	0.902	0.652	0.778	0.652	0.028	0.566	0.442
PROTEOMICS_PLUS_AB_PTAU	72	0.897368	1	0	0	1	0	1	0	0	0	1	1	0	1	0	1	1	0	0	1	0	1	1	0	0	0	1	1	1	0	1	0	0	0	1	0	1	0	0	0	0	1	1	1	1	0	1	0	1	1	1	1	1	1	0	1	0	1	1	1	1	0	1	0	0	1	0	0	0	1	1	0	0	0	1	1	1	1	0	1	1	0	1	1	0.174	0.094	0.518	0.438	0.258	0.97	0.198	0.032	0.236	0.822	0.936	0.08	0.834	0.06	0.662	0.736	0.274	0.112	0.406	0.206	0.406	0.796	0.076	0.18	0.528	0.69	0.296	0.694	0.09	0.688	0.424	0.272	0.1	0.548	0.128	0.814	0.704	0.71	0.28	0.304	0.654	0.192	0.792	0.518	0.014	0.626	0.164	0.534	0.936	0.89	0.96	0.968	0.766	0.08	0.95	0.194	0.974	0.966	0.666	0.254	0.04	0.874	0.72	0.424	0.21	0.124	0.224	0.068	0.204	0.48	0.08	0.032	0.07	0.276	0.556	0.904	0.682	0.108	0.226	0.872	0.006	0.606	0.452
PROTEOMICS_PLUS_AB_PTAU	73	0.927732	1	0	0	0	0	1	0	0	0	0	0	1	0	1	0	1	0	0	1	0	0	1	0	1	0	1	0	1	0	0	1	0	0	0	1	0	0	1	1	0	0	0	0	0	0	1	1	0	1	1	1	1	1	0	0	0	1	1	0	1	1	1	1	0	1	1	0	0	1	0	0	0	1	0	0	0	1	0	1	1	1	1	1	0.548	0.322	0.324	0.516	0.282	0.252	0.358	0.098	0.02	0.278	0.2	0.812	0.148	0.708	0.37	0.96	0.366	0.304	0.656	0.384	0.472	0.386	0.164	0.508	0.37	0.482	0.44	0.796	0.706	0.028	0.722	0.15	0.382	0.588	0.834	0.4	0.692	0.78	0.816	0.456	0.122	0.294	0.042	0.558	0.646	0.46	0.432	0.126	0.46	0.668	0.75	0.724	0.924	0.412	0.304	0.016	0.97	0.84	0.322	0.728	0.584	0.778	0.806	0.08	0.81	0.526	0.484	0.214	0.734	0.306	0.154	0.12	0.532	0.228	0.196	0.29	0.886	0.082	0.514	0.868	0.798	0.53	0.422
PROTEOMICS_PLUS_AB_PTAU	74	0.913372	0	0	0	0	1	1	0	1	0	1	0	1	1	0	1	1	1	1	1	0	1	0	0	0	1	0	1	0	0	1	0	0	1	1	0	1	0	0	0	0	1	0	1	1	1	1	1	1	1	0	0	1	0	1	1	1	1	1	0	0	1	1	1	0	0	0	0	0	0	0	0	0	1	1	0	0	1	1	1	1	0	1	1	0.244	0.344	0.492	0.438	0.974	0.796	0.136	0.764	0.196	0.254	0.048	0.776	0.836	0.304	0.7	0.722	0.402	0.888	0.482	0.382	0.772	0.16	0.114	0.662	0.682	0.098	0.856	0.44	0.168	0.638	0.158	0.43	0.25	0.432	0.208	0.202	0.688	0.196	0.52	0.292	0.478	0.084	0.5	0.836	0.668	0.716	0.696	0.98	0.798	0.148	0.314	0.886	0.338	0.95	0.732	0.402	0.804	0.864	0.064	0.574	0.896	0.952	0.728	0.052	0.768	0.24	0.244	0.33	0.09	0.052	0.064	0.19	0.704	0.916	0.524	0.39	0.262	0.698	0.722	0.462	0.008	0.926	0.874
PROTEOMICS_PLUS_AB_PTAU	75	0.933333	0	0	1	1	0	0	1	0	0	1	0	0	1	1	0	1	0	0	0	0	0	1	1	0	0	0	0	0	1	1	1	0	1	0	0	1	0	1	0	0	0	0	0	1	1	1	0	1	1	1	1	0	1	0	1	0	1	0	1	1	0	0	1	0	0	0	0	0	0	1	0	1	0	1	1	1	1	0	1	1	1	1	0	0.646	0.414	0.832	0.972	0.126	0.458	0.606	0.222	0.198	0.852	0.182	0.09	0.894	0.978	0.498	0.75	0.352	0.648	0.574	0.364	0.406	0.9	0.796	0.386	0.064	0.478	0.51	0.054	0.842	0.934	0.684	0.484	0.524	0.236	0.316	0.348	0.184	0.894	0.558	0.224	0.502	0.334	0.344	0.664	0.758	0.8	0.026	0.71	0.826	0.982	0.506	0.066	0.928	0.302	0.362	0.054	0.906	0.36	0.95	0.618	0.756	0.66	0.9	0.786	0.438	0.32	0.21	0.292	0.058	0.658	0.866	0.742	0.48	0.864	0.942	0.69	0.916	0.082	0.854	0.62	0.672	0.78	0.334
PROTEOMICS_PLUS_AB_PTAU	76	0.923256	0	0	0	1	1	0	1	1	1	0	1	0	1	0	1	0	1	0	1	0	0	1	1	0	0	0	0	1	1	1	1	1	1	0	1	0	0	0	0	1	1	0	0	0	1	1	1	1	1	0	1	0	0	1	0	1	0	1	1	0	1	0	1	1	1	0	1	1	0	0	0	0	1	0	0	0	1	1	1	1	1	0	0	0.668	0.272	0.194	0.65	0.688	0.488	0.878	0.866	0.304	0.052	0.992	0.06	0.732	0.302	0.76	0.63	0.486	0.364	0.686	0.504	0.226	0.896	0.746	0.12	0.454	0.252	0.368	0.848	0.808	0.912	0.74	0.632	0.808	0.462	0.448	0.208	0.224	0.536	0.102	0.87	0.81	0.492	0.258	0.312	0.208	0.536	0.744	0.9	0.96	0.278	0.656	0.152	0.244	0.8	0.648	0.762	0.508	0.98	0.812	0.18	0.494	0.076	0.264	0.802	0.948	0.224	0.282	0.358	0.138	0.022	0.052	0.54	0.672	0.192	0.07	0.062	0.316	0.91	0.812	0.894	0.936	0.214	0.038
PROTEOMICS_PLUS_AB_PTAU	77	0.929825	1	0	0	1	1	1	1	1	0	1	1	0	0	1	1	1	0	1	0	0	1	1	1	1	1	1	0	0	1	1	0	1	0	0	0	0	1	1	1	1	1	0	0	1	0	0	1	1	0	0	1	0	0	1	1	1	1	1	1	0	0	1	0	0	0	0	1	0	0	0	0	0	0	1	1	1	1	0	1	1	1	0	0	0.568	0.05	0.086	0.728	0.688	0.934	0.402	0.83	0.04	0.706	0.628	0.388	0.752	0.722	0.874	0.564	0.334	0.942	0.386	0.246	0.774	0.784	0.378	0.964	0.7	0.838	0.17	0.104	0.82	0.962	0.438	0.862	0.462	0.216	0.66	0.34	0.17	0.562	0.418	0.826	0.724	0.046	0.388	0.602	0.038	0.178	0.666	0.898	0.428	0.286	0.458	0.108	0.316	0.928	0.636	0.758	0.744	0.462	0.64	0.058	0.176	0.874	0.72	0.214	0.46	0.108	0.2	0.11	0.356	0.04	0.166	0.124	0.066	0.53	0.97	0.776	0.694	0.324	0.406	0.944	0.876	0.066	0.306
PROTEOMICS_PLUS_AB_PTAU	78	0.900595	0	0	1	0	1	1	0	1	1	1	0	1	1	1	0	0	0	1	0	0	1	1	1	0	0	0	1	0	1	1	0	0	0	1	0	1	1	1	0	0	0	0	0	0	1	1	0	1	1	0	1	1	1	1	1	1	0	1	1	1	0	1	1	1	1	0	0	0	1	1	0	0	1	1	1	1	1	0	1	1	0	1	1	0.434	0.528	0.27	0.306	0.82	0.972	0.136	0.568	0.828	0.892	0.11	0.956	0.994	0.7	0.338	0.084	0.508	0.844	0.7	0.508	0.772	0.774	0.39	0.152	0.502	0.234	0.342	0.224	0.76	0.724	0.114	0.556	0.376	0.298	0.714	0.884	0.862	0.452	0.592	0.162	0.522	0.464	0.288	0.304	0.794	0.608	0.142	0.692	0.976	0.528	0.738	0.926	0.548	0.936	0.374	0.71	0.206	0.912	0.786	0.336	0.158	0.71	0.43	0.574	0.66	0.338	0.154	0.272	0.498	0.55	0.176	0.574	0.696	0.888	0.932	0.736	0.896	0.21	0.682	0.836	0.158	0.588	0.67
PROTEOMICS_PLUS_AB_PTAU	79	0.922474	0	1	0	1	0	1	1	0	0	0	1	0	0	1	0	1	1	1	0	0	1	0	0	1	1	0	1	0	1	0	1	1	0	0	0	0	1	1	1	0	1	0	0	1	0	0	1	1	0	1	1	1	1	0	1	1	0	1	1	0	1	0	0	1	0	0	0	1	1	1	0	1	1	1	0	0	0	0	1	1	1	0	0	0.04	0.876	0.024	0.78	0.288	0.824	0.766	0.226	0.118	0.018	0.912	0.06	0.416	0.928	0.056	0.054	0.354	0.818	0.418	0.28	0.506	0.426	0.404	0.224	0.918	0.146	0.224	0.208	0.454	0.566	0.852	0.916	0.634	0.234	0.492	0.188	0.74	0.896	0.778	0.05	0.944	0.066	0.082	0.69	0.222	0.1	0.79	0.956	0.22	0.982	0.9	0.714	0.908	0.024	0.282	0.86	0.416	0.528	0.616	0.636	0.846	0.464	0.238	0.256	0.43	0.066	0.1	0.982	0.672	0.696	0.52	0.922	0.598	0.636	0.328	0.036	0.496	0.158	0.878	0.678	0.914	0.012	0.008
PROTEOMICS_PLUS_AB_PTAU	80	0.940988	0	0	0	1	0	1	1	1	1	0	0	1	1	1	0	1	1	1	1	1	1	1	1	0	0	1	1	1	0	0	1	0	1	0	0	1	1	1	0	0	0	0	0	0	0	1	0	0	0	1	1	1	1	0	0	0	1	0	0	0	1	0	1	1	0	0	0	0	0	0	1	1	1	0	1	1	0	1	0	1	1	1	1	0.07	0.36	0.536	0.328	0.438	0.774	0.86	0.704	0.94	0.13	0.416	0.852	0.576	0.952	0.372	0.472	0.93	0.83	0.276	0.478	0.802	0.402	0.768	0.14	0.392	0.75	0.88	0.994	0.138	0.212	0.61	0.384	0.454	0.602	0.24	0.96	0.864	0.692	0.744	0.232	0.056	0.1	0.492	0.57	0.128	0.64	0.06	0.64	0.238	0.976	0.66	0.688	0.94	0.36	0.55	0.068	0.896	0.222	0.022	0.156	0.708	0.372	0.948	0.864	0.21	0.35	0.14	0.056	0.784	0.026	0.66	0.688	0.968	0.398	0.748	0.772	0.168	0.922	0.084	0.814	0.842	0.916	0.606
PROTEOMICS_PLUS_AB_PTAU	81	0.918713	0	0	1	1	1	1	1	1	1	1	1	0	1	0	1	0	0	1	1	0	1	0	0	0	1	0	0	0	0	1	0	0	0	1	0	0	0	0	1	1	1	1	1	1	0	1	0	1	1	1	1	0	1	1	1	1	1	0	0	0	1	1	1	1	0	0	0	1	0	0	0	0	0	0	1	1	1	1	0	1	1	1	0	0.396	0.56	0.628	0.758	0.784	0.876	0.408	0.692	0.958	0.978	0.658	0.804	0.642	0.074	0.8	0.448	0.216	0.832	0.834	0.042	0.842	0.36	0.47	0.224	0.854	0.16	0.464	0.618	0.166	0.792	0.124	0.154	0.522	0.994	0.478	0.006	0.636	0.26	0.45	0.358	0.244	0.54	0.93	0.858	0.182	0.832	0.67	0.666	0.922	0.944	0.964	0.502	0.976	0.91	0.842	0.846	0.898	0.042	0.342	0.28	0.75	0.7	0.832	0.676	0.026	0.366	0.418	0.168	0.17	0.09	0.542	0.012	0.088	0.632	0.704	0.918	0.95	0.684	0.37	0.786	0.384	0.874	0.538
PROTEOMICS_PLUS_AB_PTAU	82	0.912587	0	0	0	0	1	0	1	1	1	1	1	0	1	0	0	1	1	1	1	0	0	0	0	0	0	1	1	1	0	1	0	0	0	1	0	1	0	0	0	0	1	1	1	1	1	1	1	0	0	0	1	1	1	1	0	0	0	0	0	1	0	0	1	0	1	1	1	0	0	0	0	1	0	0	0	0	1	1	1	0	1	0	1	0.05	0.368	0.414	0.23	0.32	0.194	0.798	0.87	0.938	0.822	0.954	0.056	0.866	0.594	0.454	0.376	0.064	0.494	0.444	0.472	0.272	0.106	0.04	0.032	0.376	0.706	0.634	0.822	0.816	0.456	0.38	0.566	0.392	0.822	0.088	0.806	0.112	0.322	0.014	0.664	0.376	0.86	0.548	0.772	0.686	0.954	0.634	0.312	0.204	0.076	0.84	0.886	0.96	0.76	0.086	0.334	0.308	0.314	0.302	0.978	0.056	0.466	0.638	0.24	0.902	0.864	0.662	0.164	0.84	0.19	0.432	0.89	0.08	0.064	0.048	0.014	0.936	0.836	0.874	0.476	0.868	0.284	0.362
PROTEOMICS_PLUS_AB_PTAU	83	0.904181	1	0	0	1	1	0	1	1	1	0	0	0	0	1	1	0	1	0	0	1	0	1	0	0	0	0	0	1	1	1	0	0	0	0	1	1	1	1	0	1	0	0	1	0	1	0	0	1	1	0	1	1	1	1	0	0	1	0	0	1	1	1	0	1	1	0	1	0	1	0	1	0	0	1	1	0	1	1	1	0	0	0	1	0.61	0.03	0.192	0.716	0.872	0.534	0.856	0.398	0.752	0.226	0.518	0.684	0.246	0.46	0.958	0.252	0.918	0.426	0.14	0.882	0.656	0.956	0.418	0.678	0.154	0.682	0.438	0.522	0.342	0.522	0.464	0.456	0.522	0.36	0.78	0.872	0.826	0.874	0.178	0.674	0.116	0.348	0.816	0.282	0.648	0.198	0.072	0.956	0.956	0.346	0.774	0.448	0.826	0.95	0.256	0.312	0.884	0.016	0.164	0.8	0.822	0.76	0.046	0.934	0.602	0.052	0.3	0.562	0.248	0.214	0.916	0.606	0.38	0.728	0.786	0.544	0.952	0.932	0.592	0.552	0.034	0.704	0.564
PROTEOMICS_PLUS_AB_PTAU	84	0.895688	0	0	0	0	0	1	0	0	1	1	1	1	1	0	1	1	0	1	0	0	1	0	1	1	0	0	1	1	1	1	1	0	1	1	0	0	0	0	1	0	0	1	1	0	1	1	1	0	0	1	0	1	1	1	1	1	1	0	1	1	1	0	1	0	1	0	0	1	0	0	1	0	0	0	0	1	1	1	0	1	0	0	1	0.286	0.282	0.308	0.222	0.028	0.966	0.122	0.306	0.876	0.848	0.896	0.848	0.984	0.166	0.804	0.228	0.142	0.836	0.644	0.35	0.828	0.156	0.428	0.936	0.064	0.562	0.89	0.974	0.816	0.886	0.856	0.938	0.442	0.562	0.22	0.262	0.594	0.08	0.966	0.754	0.322	0.118	0.598	0.338	0.824	0.74	0.78	0.116	0.294	0.962	0.252	0.614	0.956	0.49	0.776	0.908	0.886	0.022	0.918	0.752	0.898	0.032	0.718	0.05	0.242	0.508	0.814	0.958	0.076	0.492	0.59	0.068	0.776	0.574	0.396	0.946	0.626	0.846	0.062	0.854	0.536	0.04	0.528
PROTEOMICS_PLUS_AB_PTAU	85	0.900116	1	1	0	0	0	0	0	1	1	1	1	0	0	0	0	0	1	0	1	1	1	1	1	0	0	0	0	1	0	1	1	1	1	1	0	0	0	1	0	0	0	0	1	1	1	0	1	1	1	1	1	0	1	1	1	1	0	1	0	0	0	1	1	1	1	0	0	1	0	0	0	0	1	0	1	0	0	0	1	0	1	0	0	0.184	0.508	0.24	0.196	0.016	0.34	0.27	0.796	0.738	0.874	0.668	0.074	0.36	0.236	0.12	0.118	0.962	0.286	0.808	0.066	0.762	0.608	0.776	0.338	0.354	0.534	0.222	0.9	0.022	0.848	0.77	0.918	0.484	0.948	0.146	0.514	0.2	0.86	0.714	0.58	0.234	0.142	0.144	0.266	0.682	0.338	0.674	0.788	0.786	0.652	0.632	0.038	0.848	0.82	0.934	0.96	0.322	0.936	0.51	0.442	0.048	0.642	0.938	0.956	0.662	0.116	0.01	0.568	0.814	0.29	0.018	0.624	0.746	0.444	0.818	0.226	0.664	0.008	0.866	0.61	0.612	0.01	0.358
PROTEOMICS_PLUS_AB_PTAU	86	0.914806	0	0	1	0	0	1	1	0	1	1	1	0	1	1	1	0	0	1	0	1	1	0	0	0	0	1	0	0	1	0	1	0	0	0	1	0	1	0	0	0	0	1	1	1	0	0	1	1	1	0	1	1	0	0	0	0	1	1	1	0	1	0	0	0	0	0	0	0	0	1	0	1	1	1	0	0	1	1	1	0	0	0	1	0.034	0.624	0.68	0.418	0.222	0.418	0.69	0.298	0.864	0.874	0.89	0.594	0.964	0.82	0.458	0.296	0.3	0.972	0.416	0.888	0.904	0.264	0.054	0.146	0.562	0.914	0.234	0.376	0.794	0.596	0.856	0.766	0.19	0.604	0.986	0.524	0.858	0.82	0.278	0.136	0.634	0.432	0.792	0.798	0.404	0.252	0.926	0.984	0.872	0.532	0.974	0.442	0.304	0.348	0.412	0.072	0.854	0.804	0.968	0.02	0.936	0.314	0.456	0.106	0.216	0.564	0.25	0.354	0.036	0.692	0.496	0.656	0.916	0.93	0.604	0.196	0.178	0.716	0.826	0.906	0.114	0.006	0.442
PROTEOMICS_PLUS_AB_PTAU	87	0.926608	0	0	1	0	1	0	0	1	0	1	0	1	0	1	1	1	1	1	0	1	0	1	0	0	0	1	1	1	1	0	0	0	0	0	0	1	1	1	1	1	1	0	1	1	1	1	1	0	0	0	0	1	0	1	0	1	1	1	1	1	1	1	0	0	1	0	0	1	0	0	0	1	0	0	1	1	0	1	1	0	1	0	1	0.354	0.552	0.556	0.29	0.208	0.376	0.026	0.618	0.326	0.638	0.308	0.862	0.144	0.85	0.79	0.786	0.742	0.954	0.43	0.936	0.278	0.398	0.502	0.04	0.586	0.246	0.982	0.806	0.488	0.168	0.742	0.508	0.318	0.164	0.256	0.28	0.876	0.678	0.742	0.754	0.714	0.16	0.98	0.846	0.974	0.874	0.676	0.124	0.238	0.14	0.046	0.55	0.214	0.882	0.134	0.932	0.788	0.65	0.782	0.484	0.778	0.944	0.516	0.296	0.306	0.16	0.206	0.536	0.104	0.362	0.212	0.75	0.142	0.188	0.48	0.318	0.018	0.862	0.83	0.234	0.554	0.032	0.462
PROTEOMICS_PLUS_AB_PTAU	88	0.900705	1	1	0	0	0	1	1	0	1	0	1	0	0	0	1	1	0	1	1	0	0	1	1	0	0	1	1	1	0	1	0	0	1	0	0	0	1	0	1	1	1	1	1	0	0	1	1	0	1	0	1	1	0	1	1	0	1	0	1	1	1	1	1	0	0	1	1	0	0	1	0	0	1	1	1	0	1	0	1	1	0	1	0	0.186	0.53	0.056	0.016	0.212	0.816	0.892	0.12	0.336	0.156	0.996	0.484	0.106	0.34	0.712	0.894	0.308	0.904	0.834	0.442	0.244	0.548	0.746	0.472	0.072	0.656	0.822	0.592	0.632	0.614	0.574	0.432	0.978	0.64	0.594	0.588	0.688	0.578	0.654	0.44	0.78	0.748	0.52	0.18	0.052	0.88	0.988	0.348	0.972	0.356	0.346	0.778	0.096	0.798	0.936	0.29	0.938	0.314	0.19	0.736	0.914	0.678	0.78	0.564	0.55	0.712	0.952	0.45	0.536	0.24	0.208	0.042	0.732	0.548	0.924	0.056	0.682	0.632	0.928	0.912	0.026	0.586	0.03
PROTEOMICS_PLUS_AB_PTAU	89	0.940603	1	0	0	0	0	1	1	1	1	1	1	1	1	0	1	1	0	1	0	1	0	1	0	0	1	1	1	1	0	0	0	0	1	0	0	0	1	0	1	1	1	1	1	1	0	1	1	1	1	1	1	0	0	1	1	1	0	1	1	0	1	0	0	1	0	1	1	0	0	0	1	1	1	1	0	0	1	0	1	0	0	0	0	0.28	0.22	0.256	0.23	0.026	0.3	0.598	0.686	0.874	0.866	0.832	0.322	0.982	0.34	0.748	0.736	0.356	0.496	0.178	0.388	0.354	0.816	0.074	0.128	0.808	0.502	0.574	0.742	0.184	0.428	0.11	0.45	0.828	0.356	0.576	0.25	0.678	0.296	0.704	0.774	0.802	0.472	0.766	0.652	0.096	0.718	0.55	0.77	0.788	0.96	0.91	0.088	0.212	0.57	0.796	0.97	0.354	0.662	0.29	0.042	0.666	0.09	0.198	0.778	0.114	0.946	0.264	0.128	0.05	0.528	0.972	0.964	0.82	0.85	0.058	0.12	0.324	0.64	0.868	0.4	0.486	0.014	0.28
PROTEOMICS_PLUS_AB_PTAU	90	0.930233	0	1	1	0	0	0	1	1	1	0	1	1	0	1	1	1	1	0	1	1	1	1	1	1	1	0	1	0	1	1	0	0	0	1	0	1	1	1	1	0	0	0	1	0	0	1	1	0	1	0	1	1	1	1	0	0	0	0	1	1	1	1	0	1	0	0	1	0	0	0	0	0	1	0	1	0	0	0	0	0	1	0	0	0.448	0.948	0.72	0.116	0.192	0.164	0.6	0.864	0.914	0.68	0.358	0.934	0.13	0.732	0.818	0.846	0.796	0.542	0.944	0.26	0.37	0.816	0.774	0.48	0.452	0.114	0.974	0.43	0.732	0.734	0.162	0.366	0.75	0.724	0.13	0.496	0.772	0.982	0.836	0.048	0.524	0.27	0.558	0.304	0.118	0.846	0.798	0.324	0.97	0.23	0.762	0.482	0.81	0.852	0.264	0.224	0.378	0.23	0.848	0.784	0.934	0.384	0.238	0.952	0.554	0.13	0.282	0.196	0.308	0.112	0.16	0.032	0.96	0.644	0.708	0.47	0.234	0.038	0.684	0.522	0.67	0.22	0.026
PROTEOMICS_PLUS_AB_PTAU	91	0.913925	1	0	1	0	1	0	0	0	0	1	1	0	0	0	1	0	0	0	1	0	1	0	0	1	0	0	0	0	0	0	1	1	0	0	0	0	1	1	0	1	1	1	1	0	0	0	1	0	1	1	0	1	1	0	0	0	0	0	1	1	1	1	0	1	0	0	0	0	0	1	1	0	1	1	0	1	1	1	1	0	1	1	0	0.186	0.42	0.3	0.04	0.68	0.1	0.138	0.03	0.214	0.8	0.858	0.212	0.078	0.124	0.766	0.522	0.344	0.202	0.55	0.158	0.912	0.3	0.748	0.92	0.214	0.196	0.164	0.42	0.69	0.112	0.978	0.844	0.49	0.098	0.5	0.562	0.374	0.278	0.352	0.818	0.898	0.726	0.944	0.03	0.122	0.07	0.692	0.234	0.63	0.596	0.304	0.574	0.89	0.108	0.31	0.026	0.624	0.244	0.802	0.974	0.616	0.738	0.476	0.332	0.566	0.218	0.176	0.298	0.056	0.312	0.53	0.398	0.8	0.782	0.414	0.698	0.61	0.656	0.876	0.024	0.924	0.912	0.572
PROTEOMICS_PLUS_AB_PTAU	92	0.913182	0	0	1	1	1	1	0	0	1	1	1	0	0	1	1	1	1	1	0	1	1	0	0	0	0	1	1	1	1	1	0	1	0	0	0	0	0	0	0	0	1	1	0	1	0	0	0	0	1	1	1	1	1	1	1	1	1	1	0	0	0	0	0	0	0	0	0	0	1	1	0	0	1	0	0	1	1	1	1	0	1	1	0	0.702	0.242	0.304	0.776	0.794	0.846	0.166	0.642	0.86	0.798	0.6	0.402	0.29	0.78	0.876	0.948	0.73	0.26	0.162	0.502	0.258	0.1	0.718	0.048	0.28	0.742	1	0.874	0.766	0.608	0.186	0.242	0.16	0.464	0.22	0.15	0.228	0.556	0.06	0.264	0.894	0.946	0.056	0.804	0.004	0.092	0.648	0.156	0.894	0.772	0.938	0.852	0.858	0.826	0.786	0.87	0.69	0.856	0.032	0.046	0.52	0.02	0.202	0.262	0.058	0.756	0.046	0.63	0.626	0.738	0.524	0.5	0.81	0.454	0.1	0.152	0.842	0.908	0.932	0.576	0.644	0.522	0.566
PROTEOMICS_PLUS_AB_PTAU	93	0.911765	0	0	1	0	1	0	0	1	1	1	0	1	1	0	1	0	1	0	0	0	1	0	0	1	0	1	0	0	0	0	1	1	0	0	0	1	0	1	1	1	0	0	0	0	0	0	1	1	0	1	1	1	0	1	0	0	1	1	0	0	0	1	1	0	0	0	0	0	0	1	0	0	0	0	1	1	0	0	1	0	1	0	1	0.054	0.452	0.204	0.028	0.77	0.128	0.258	0.852	0.834	0.32	0.116	0.264	0.924	0.782	0.452	0.236	0.876	0.346	0.4	0.22	0.964	0.168	0.32	0.756	0.026	0.972	0.084	0.418	0.048	0.42	0.738	0.998	0.196	0.126	0.182	0.328	0.288	1	0.906	1	0.358	0.816	0.494	0.77	0.77	0.22	0.66	0.824	0.19	0.716	0.882	0.76	0.284	0.812	0.6	0.066	0.752	0.95	0.066	0.032	0.644	0.838	0.608	0.57	0.058	0.688	0.186	0.572	0.046	0.662	0.12	0.102	0.062	0.736	0.592	0.962	0.528	0.156	0.974	0.08	0.97	0.028	0.904
PROTEOMICS_PLUS_AB_PTAU	94	0.907343	0	0	0	0	0	1	1	1	0	1	0	0	1	0	1	1	0	1	0	1	0	0	0	0	0	1	0	1	1	0	1	0	1	0	1	0	0	0	1	0	1	1	1	1	1	0	1	1	0	1	1	1	0	0	1	0	1	1	1	0	0	1	1	0	1	0	0	0	0	0	0	1	1	0	1	1	1	0	0	0	0	0	1	0.268	0.34	0.324	0.73	0.118	0.576	0.898	0.506	0.254	0.94	0.098	0.134	0.864	0.118	0.74	0.98	0.29	0.914	0.236	0.316	0.044	0.132	0.248	0.226	0.432	0.824	0.088	0.456	0.988	0.15	0.854	0.086	0.916	0.268	0.894	0.466	0.208	0.49	0.416	0.348	0.87	0.774	0.748	0.882	1	0.674	0.886	0.962	0.398	0.422	0.418	0.972	0.392	0.336	0.244	0.17	0.822	0.926	0.852	0.07	0.758	0.894	0.788	0.22	0.216	0.132	0.548	0.258	0.08	0.106	0.342	0.574	0.974	0.54	0.656	0.722	0.422	0.376	0.578	0.06	0.668	0.41	0.386
PROTEOMICS_PLUS_AB_PTAU	95	0.898788	1	0	0	0	1	0	1	0	0	1	1	1	1	1	0	0	1	1	1	1	1	1	0	1	1	0	0	1	1	1	0	1	1	1	0	1	0	1	0	0	1	1	1	1	1	1	1	0	0	1	0	1	0	1	1	0	1	0	1	1	0	0	0	0	0	1	0	0	0	1	0	1	1	1	1	1	1	1	1	1	0	1	0	0.214	0.07	0.622	0.52	0.218	0.418	0.952	0.238	0.512	0.884	0.834	0.982	0.2	0.648	0.296	0.436	0.468	0.936	0.866	0.838	0.87	0.362	0.066	0.654	0.962	0.306	0.486	0.816	0.62	0.822	0.054	0.424	0.306	0.538	0.134	0.896	0.082	0.498	0.52	0.28	0.468	0.746	0.618	0.734	0.588	0.702	0.804	0.598	0.218	0.898	0.442	0.954	0.338	0.91	0.288	0.14	0.932	0.042	0.908	0.594	0.028	0.072	0.712	0.286	0.466	0.678	0.192	0.044	0.192	0.554	0.044	0.594	0.888	0.974	0.878	0.654	0.762	0.27	0.74	0.538	0.016	0.56	0.024
PROTEOMICS_PLUS_AB_PTAU	96	0.915407	1	0	1	0	1	1	1	1	1	1	0	0	0	1	0	1	0	1	0	0	0	1	0	0	0	1	0	0	0	0	1	0	1	1	1	1	1	1	0	0	0	0	0	1	1	1	0	1	0	1	1	0	1	0	1	0	0	0	1	1	1	1	1	0	0	0	0	0	0	0	0	1	0	1	0	1	0	0	1	1	1	0	1	0.534	0.03	0.842	0.314	0.626	0.724	0.658	0.784	0.882	0.764	0.066	0.308	0.15	0.718	0.176	0.804	0.154	0.76	0.342	0.27	0.104	0.734	0.148	0.35	0.732	0.514	0.172	0.544	0.258	0.58	0.642	0.56	0.586	0.718	0.758	0.794	0.71	0.942	0.102	0.16	0.24	0.614	0.238	0.864	0.812	0.566	0.188	0.6	0.062	0.884	0.7	0.158	0.948	0.308	0.848	0.034	0.552	0.412	0.808	0.798	0.474	0.302	0.628	0.538	0.398	0.698	0.142	0.174	0.212	0.158	0.21	0.696	0.558	0.624	0.876	0.774	0.054	0.624	0.86	0.514	0.54	0.51	0.486
PROTEOMICS_PLUS_AB_PTAU	97	0.937135	1	0	0	1	0	1	0	0	0	1	1	1	1	0	1	0	1	0	0	0	0	0	0	0	1	1	1	0	0	1	0	1	1	1	0	0	1	0	0	1	1	1	0	1	1	1	1	1	0	0	0	1	0	1	1	1	1	1	0	0	1	0	0	0	0	1	0	1	0	0	0	0	0	1	0	1	0	0	0	0	0	1	1	0.48	0.264	0.5	0.302	0.48	0.518	0.35	0.188	0.192	0.778	0.908	0.87	0.922	0.132	0.888	0.066	0.994	0.406	0.34	0.432	0.422	0.218	0.076	0.318	0.98	0.62	0.892	0.716	0.318	0.944	0.156	0.868	0.88	0.89	0.524	0.43	0.692	0.148	0.324	0.194	0.638	0.408	0.342	0.822	0.562	0.426	0.756	0.752	0.064	0.398	0.056	0.848	0.176	0.98	0.944	0.898	0.75	0.934	0.068	0.314	0.892	0.338	0.22	0.064	0.352	0.82	0.254	0.938	0.272	0.448	0.126	0.246	0.052	0.94	0.38	0.844	0.838	0.064	0.47	0.576	0.192	0.564	0.464
PROTEOMICS_PLUS_AB_PTAU	98	0.919872	0	0	0	0	1	1	1	0	1	0	1	1	0	0	0	1	1	1	1	0	0	0	0	0	0	1	0	0	1	1	1	0	1	1	1	1	1	0	1	1	0	1	0	0	1	1	1	1	0	0	1	0	0	1	1	1	1	1	1	0	1	0	0	0	1	0	1	0	0	1	0	0	0	1	1	0	1	1	1	1	0	1	0	0.104	0.668	0.242	0.24	0.84	0.806	0.612	0.066	0.3	0.162	0.536	0.962	0.238	0.51	0.194	0.868	0.754	0.376	0.688	0.134	0.384	0.152	0.234	0.06	0.44	0.658	0.27	0.094	0.314	0.56	0.512	0.428	0.934	0.248	0.85	0.988	0.412	0.1	0.764	0.654	0.118	0.926	0.136	0.348	0.926	0.968	0.742	0.808	0.136	0.234	0.924	0.542	0.16	0.672	0.62	0.764	0.738	0.492	0.47	0.064	0.672	0.178	0.67	0.294	0.68	0.3	0.332	0.094	0.34	0.522	0.834	0.152	0.4	0.944	0.738	0.43	0.308	0.898	0.768	0.882	0.25	0.498	0.026
PROTEOMICS_PLUS_AB_PTAU	99	0.897965	0	0	0	1	1	0	1	1	0	0	0	0	1	1	1	1	1	1	1	1	0	1	1	1	0	0	1	0	1	1	0	0	1	1	1	1	1	1	1	0	0	0	1	0	0	0	1	1	1	1	0	0	0	1	1	1	1	1	0	0	0	0	0	0	1	0	0	1	1	0	0	1	1	1	1	0	0	0	1	0	0	0	0	0.056	0.46	0.348	0.74	0.554	0.21	0.724	0.938	0.08	0.032	0.052	0.34	0.142	0.91	0.854	0.454	0.69	0.92	0.794	0.77	0.786	0.964	0.794	0.534	0.156	0.172	0.494	0.596	0.99	0.934	0.12	0.692	0.634	0.326	0.722	0.67	0.456	0.786	0.686	0.128	0.23	0.584	0.712	0.16	0.14	0.53	0.98	0.852	0.828	0.836	0.078	0.336	0.264	0.228	0.804	0.95	0.356	0.484	0.692	0.084	0.248	0.166	0.122	0.026	0.622	0.7	0.134	0.944	0.972	0.5	0.384	0.894	0.28	0.686	0.924	0.024	0.098	0.048	0.494	0.374	0.64	0.022	0.012
PROTEOMICS_PLUS_AB_PTAU	100	0.920508	1	0	0	0	0	0	0	0	1	1	0	0	1	1	1	0	0	1	1	0	0	0	0	0	0	1	1	0	0	0	0	0	0	1	0	0	1	0	1	1	1	1	0	0	0	0	1	1	1	0	1	1	0	1	1	1	1	1	0	0	1	1	1	0	0	1	1	1	0	1	0	1	1	1	0	0	0	0	0	0	0	0	0	0.514	0.424	0.256	0.444	0.146	0.022	0.232	0.214	0.624	0.742	0.102	0.14	0.316	0.87	0.982	0.122	0.206	0.234	0.8	0.372	0.396	0.3	0.644	0.07	0.586	0.964	0.678	0.584	0.316	0.786	0.122	0.252	0.094	0.958	0.682	0.208	0.522	0.144	0.792	0.894	0.63	0.56	0.028	0.102	0.176	0.052	0.678	0.818	0.97	0.23	0.656	0.378	0.092	0.94	0.844	0.966	0.33	0.302	0.31	0.142	0.902	0.942	0.478	0.188	0.286	0.228	0.61	0.622	0.416	0.732	0.446	0.868	0.632	0.81	0.07	0.108	0.126	0.148	0.142	0.27	0.05	0.026	0.52

### Sheet: Table S16
Supplementary Table 16. Differential abundance analysis of CSF proteins associated with rate of change in neurodegenetation measures of hippocampal volume and FDG-PET SUVR in biomarker positive AD participants.
Hippocampal Volume					FDG-PET SUVR
Protein	coefficient	standard	p_value	p_value (FDR)	Protein	coefficient	standard	p_value	p_value (FDR)
|A8MTW9	-1754.9	-0.011812	0.844559	0.953946	|A8MTW9	-3.08941	-0.00977576	0.880998	0.970464
A1BG|P04217	-3772.32	-0.0329471	0.5763	0.8682	A1BG|P04217	-17.3847	-0.0789453	0.22205	0.67408
A2M|P01023	-1041.2	-0.0232727	0.693093	0.915059	A2M|P01023	2.9388	0.0356085	0.582255	0.855571
A4GALT|Q9NPC4	-682.72	-0.0130094	0.825409	0.94852	A4GALT|Q9NPC4	-0.221478	-0.00196013	0.975851	0.989314
AAMDC|Q9H7C9	2218.23	0.0179215	0.784631	0.937879	AAMDC|Q9H7C9	-3.66699	-0.0157603	0.824703	0.951364
AARS|P49588	7172.72	0.0487057	0.482669	0.840497	AARS|P49588	32.447	0.108476	0.15911	0.61653
ABAT|P80404	13644.7	0.0725125	0.244884	0.691173	ABAT|P80404	9.74901	0.0290513	0.670421	0.897255
ABCA2|Q9BZC7	3576.72	0.0728159	0.216349	0.671443	ABCA2|Q9BZC7	3.33608	0.0354437	0.584004	0.855609
ABHD14A|Q9BUJ0	-2080.49	-0.0287526	0.630053	0.891973	ABHD14A|Q9BUJ0	-6.00823	-0.0380394	0.559243	0.843418
ABHD14B|Q96IU4	-7836.68	-0.0613511	0.297764	0.733955	ABHD14B|Q96IU4	26.338	0.113314	0.0791546	0.491342
ABI3BP|Q7Z7G0	-2884.35	-0.0426922	0.468935	0.838297	ABI3BP|Q7Z7G0	-5.09971	-0.0388735	0.548127	0.84018
ACACA|Q13085	5732.45	0.030417	0.620741	0.885729	ACACA|Q13085	10.1573	0.0265247	0.696277	0.906475
ACAN|P16112	-3407.01	-0.0380806	0.518329	0.850269	ACAN|P16112	17.1428	0.0957825	0.138174	0.590878
ACE|P12821	9315.73	0.210922	0.000297873	0.0247433	ACE|P12821	4.29177	0.0409107	0.527342	0.832866
ACHE|P22303	-21194.9	-0.195547	0.000813851	0.0481221	ACHE|P22303	-67.1573	-0.265671	2.93817e-05	0.0183048
ACLY|P53396	-8423.3	-0.0285485	0.701253	0.919859	ACLY|P53396	-39.6291	-0.0672046	0.406054	0.780175
ACO2|Q99798	9271.9	0.0461465	0.538466	0.853871	ACO2|Q99798	37.4751	0.103929	0.220038	0.671979
ACP1|P24666	-7694.09	-0.0594477	0.339683	0.758389	ACP1|P24666	17.4426	0.063185	0.358804	0.752011
ACP2|P11117	-10912.8	-0.134832	0.0216371	0.268257	ACP2|P11117	-6.25209	-0.0397329	0.539311	0.835603
ACP6|Q9NPH0	-7180.33	-0.0401627	0.545385	0.856073	ACP6|Q9NPH0	20.213	0.0638471	0.382761	0.766416
ACTA1|P68133	-10306.3	-0.118419	0.0439066	0.376298	ACTA1|P68133	-17.2243	-0.104193	0.106635	0.547586
ACTB|P60709	-11305.5	-0.141727	0.0157218	0.24016	ACTB|P60709	-17.3428	-0.108819	0.091882	0.519472
ACTN1|P12814	-16432.1	-0.0923467	0.128698	0.574307	ACTN1|P12814	7.43131	0.0254178	0.703904	0.907954
ACTR3|P61158	-3716.18	-0.0238052	0.714259	0.925123	ACTR3|P61158	-13.7853	-0.0439085	0.544298	0.837286
ACVR1|Q04771	1149.49	0.0140517	0.814261	0.946791	ACVR1|Q04771	-6.91963	-0.0415276	0.528201	0.832971
ACVR1B|P36896	4066.65	0.0509721	0.387128	0.796035	ACVR1B|P36896	8.77965	0.0554054	0.391827	0.768192
ACVR2A|P27037	-316.618	-0.00262926	0.965444	0.989092	ACVR2A|P27037	-0.820975	-0.00350719	0.95856	0.98546
ACYP1|P07311	-1717.93	-0.0280986	0.633697	0.893704	ACYP1|P07311	-5.19029	-0.0434311	0.502193	0.821171
ACYP2|P14621	-1149.79	-0.017395	0.768017	0.934891	ACYP2|P14621	-6.67261	-0.0513322	0.427621	0.786951
ADA|P00813	-5642.23	-0.0295719	0.706998	0.922912	ADA|P00813	13.1421	0.0406465	0.621408	0.871568
ADA2|Q9NZK5	-3703.76	-0.0562569	0.339761	0.758389	ADA2|Q9NZK5	-10.4017	-0.0896155	0.165513	0.61653
ADAM10|O14672	2086.79	0.0589882	0.316795	0.745185	ADAM10|O14672	-0.232223	-0.0031959	0.960636	0.98546
ADAM11|O75078	593.155	0.0143278	0.808042	0.946791	ADAM11|O75078	9.94736	0.124359	0.0538518	0.430124
ADAM15|Q13444	3387.35	0.0569058	0.33421	0.756999	ADAM15|Q13444	7.98894	0.0712422	0.270624	0.711388
ADAM17|P78536	-813.823	-0.0185926	0.752549	0.930696	ADAM17|P78536	-8.14943	-0.0903458	0.162079	0.61653
ADAM22|Q9P0K1	-1945.56	-0.042545	0.470471	0.83889	ADAM22|Q9P0K1	4.61606	0.0536434	0.407084	0.78155
ADAM23|O75077	5746.95	0.136212	0.0203186	0.263718	ADAM23|O75077	12.5873	0.150673	0.0192685	0.334779
ADAM28|Q9UKQ2	-3873.6	-0.0402249	0.495034	0.841573	ADAM28|Q9UKQ2	-8.44913	-0.0420017	0.516379	0.829134
ADAM9|Q13443	-4509.14	-0.0429027	0.466744	0.837987	ADAM9|Q13443	6.76729	0.0323454	0.617317	0.87104
ADAMDEC1|O15204	6858.53	0.0713817	0.225557	0.678031	ADAMDEC1|O15204	13.2788	0.0760639	0.239437	0.684263
ADAMTS1|Q9UHI8	92.3234	0.00225493	0.969501	0.989932	ADAMTS1|Q9UHI8	6.06021	0.0735393	0.255437	0.699619
ADAMTS13|Q76LX8	-17798.3	-0.100508	0.20893	0.665287	ADAMTS13|Q76LX8	-42.5011	-0.146209	0.0943601	0.525234
ADAMTS16|Q8TE57	-4572.53	-0.055044	0.350291	0.767743	ADAMTS16|Q8TE57	-1.01916	-0.00628649	0.922658	0.976732
ADAMTS2|O95450	2061.89	0.031076	0.598161	0.874543	ADAMTS2|O95450	1.74341	0.0134832	0.835044	0.955432
ADAMTS3|O15072	12911.2	0.145671	0.0130195	0.225731	ADAMTS3|O15072	9.72723	0.0666181	0.303029	0.723372
ADAMTS4|O75173	3923.41	0.074384	0.206592	0.665287	ADAMTS4|O75173	1.02563	0.00994855	0.877891	0.970157
ADAMTS8|Q9UP79	8056.05	0.154133	0.0085589	0.182338	ADAMTS8|Q9UP79	14.7494	0.142709	0.0267417	0.352914
ADAMTSL1|Q8N6G6	-1658.43	-0.0103724	0.867804	0.956203	ADAMTSL1|Q8N6G6	12.086	0.0363999	0.591268	0.858411
ADAMTSL2|Q86TH1	3399.83	0.0889226	0.130852	0.574307	ADAMTSL2|Q86TH1	2.36462	0.034879	0.590014	0.858327
ADAMTSL3|P82987	3522.25	0.0506956	0.389713	0.799312	ADAMTSL3|P82987	0.968045	0.00719578	0.911514	0.974521
ADAMTSL4|Q6UY14	-1721.05	-0.0164828	0.787855	0.939394	ADAMTSL4|Q6UY14	0.634127	0.00301359	0.964065	0.98546
ADAMTSL5|Q6ZMM2	28819.2	0.183214	0.0181399	0.249359	ADAMTSL5|Q6ZMM2	22.0099	0.0772424	0.352418	0.751262
ADARB1|P78563	4321.88	0.0233496	0.694171	0.915059	ADARB1|P78563	-23.5838	-0.0619308	0.342476	0.743425
ADCYAP1|P18509	6797.61	0.0400529	0.506003	0.842888	ADCYAP1|P18509	16.5432	0.0514296	0.439633	0.7887
ADCYAP1R1|P41586	-2318.88	-0.0334224	0.573499	0.866683	ADCYAP1R1|P41586	-2.90206	-0.0223389	0.732805	0.920346
ADGRB1|O14514	6204.49	0.0996421	0.090316	0.517396	ADGRB1|O14514	14.8458	0.129075	0.0453117	0.424506
ADGRB2|O60241	9131.94	0.119817	0.0414556	0.370277	ADGRB2|O60241	23.0659	0.156514	0.0150107	0.319715
ADGRB3|O60242	-32.4257	-0.000440621	0.994039	0.99724	ADGRB3|O60242	4.48018	0.0325139	0.615484	0.869494
ADGRE1|Q14246	-1412.53	-0.0148748	0.858081	0.956203	ADGRE1|Q14246	-20.9913	-0.122129	0.166291	0.61758
ADGRF5|Q8IZF2	-48.2551	-0.000488418	0.993532	0.997133	ADGRF5|Q8IZF2	21.1606	0.102847	0.119855	0.560451
ADGRG1|Q9Y653	-3550.28	-0.0517854	0.379589	0.791997	ADGRG1|Q9Y653	11.6552	0.0840961	0.193245	0.640986
ADGRG6|Q86SQ4	1058.07	0.00761303	0.902205	0.973498	ADGRG6|Q86SQ4	-19.2121	-0.0701232	0.296059	0.722432
ADGRL1|O94910	2067.73	0.0520377	0.377268	0.791997	ADGRL1|O94910	5.57024	0.0676514	0.295574	0.722432
ADGRL2|O95490	4111.91	0.0648685	0.270871	0.715596	ADGRL2|O95490	-0.982608	-0.00731385	0.910068	0.974521
ADGRL3|Q9HAR2	-490.213	-0.0101542	0.863298	0.956203	ADGRL3|Q9HAR2	-5.0624	-0.0524959	0.417206	0.784458
ADH1B|P00325	-14528.5	-0.069753	0.240467	0.690207	ADH1B|P00325	-9.16766	-0.0232194	0.722697	0.917453
ADH5|P11766	-16754.5	-0.0860097	0.208002	0.665287	ADH5|P11766	-0.649428	-0.00188834	0.979985	0.989515
ADIPOQ|Q15848	7934.04	0.0517141	0.380246	0.791997	ADIPOQ|Q15848	3.61244	0.0115137	0.858867	0.964793
ADIRF|Q15847	4895.32	0.0661897	0.261211	0.710415	ADIRF|Q15847	5.92638	0.0451955	0.484969	0.814874
ADM|P35318	4042.09	0.0810488	0.168662	0.6292	ADM|P35318	-5.85051	-0.0541157	0.40296	0.776489
ADPGK|Q9BRR6	-7377.3	-0.0715323	0.238799	0.690207	ADPGK|Q9BRR6	1.37608	0.00785222	0.905309	0.974521
AEBP1|Q8IUX7	278.364	0.0061085	0.917506	0.973823	AEBP1|Q8IUX7	-7.90364	-0.0895227	0.165953	0.617248
AFM|P43652	-923.23	-0.00677984	0.908477	0.973823	AFM|P43652	1.9523	0.00772116	0.905083	0.974521
AGA|P20933	-1947.02	-0.0313582	0.59484	0.873676	AGA|P20933	-7.57602	-0.063518	0.326134	0.733139
AGRN|O00468	5581.99	0.128384	0.028822	0.312298	AGRN|O00468	3.11956	0.0347848	0.591019	0.858411
AGRP|O00253	-14619	-0.0876006	0.16734	0.626144	AGRP|O00253	-28.5851	-0.0850575	0.224145	0.674669
AGT|P01019	-1231.22	-0.0200741	0.73355	0.926106	AGT|P01019	-4.3666	-0.0382506	0.554562	0.843407
AHCY|P23526	-15461.1	-0.0991135	0.0920459	0.520133	AHCY|P23526	-9.02384	-0.0289434	0.654817	0.88685
AHI1|Q8N157	6464.22	0.0494526	0.419206	0.81675	AHI1|Q8N157	-29.255	-0.11048	0.0990836	0.533297
AHNAK|Q09666	-1665.56	-0.0236389	0.688513	0.913255	AHNAK|Q09666	-3.18599	-0.0221354	0.732434	0.920346
AHNAK2|Q8IVF2	11402.9	0.110196	0.0636657	0.450724	AHNAK2|Q8IVF2	-8.68409	-0.0437467	0.504537	0.822482
AHSA1|O95433	-25592.6	-0.181526	0.022024	0.270364	AHSA1|O95433	-22.5394	-0.0995337	0.261747	0.700616
AHSG|P02765	6822.18	0.0621462	0.291535	0.731867	AHSG|P02765	-1.28104	-0.00588955	0.927528	0.978577
AHSP|Q9NZD4	-11247.8	-0.045782	0.51244	0.849069	AHSP|Q9NZD4	-5.20741	-0.0109335	0.884832	0.970967
AIF1|P55008	4969.24	0.0570674	0.35024	0.767743	AIF1|P55008	-15.6464	-0.0941213	0.163204	0.61653
AIF1L|Q9BQI0	-2986.6	-0.0189493	0.827318	0.94852	AIF1L|Q9BQI0	1.76005	0.00559144	0.950855	0.98546
AJAP1|Q9UKB5	9423.76	0.107154	0.0684337	0.467474	AJAP1|Q9UKB5	31.8848	0.172497	0.00727254	0.283174
AK1|P00568	-16825.8	-0.0968828	0.102632	0.539077	AK1|P00568	-35.9172	-0.104341	0.10836	0.548848
AKAP12|Q02952	-2579.06	-0.0334631	0.570337	0.866465	AKAP12|Q02952	10.601	0.0660108	0.307468	0.727106
AKR1A1|P14550	-7627.8	-0.0862817	0.142726	0.59279	AKR1A1|P14550	-2.61324	-0.0141586	0.826908	0.951364
AKR1B1|P15121	-11591.1	-0.177381	0.00243157	0.103913	AKR1B1|P15121	-25.212	-0.19599	0.00223963	0.242941
ALAD|P13716	-30931.6	-0.151317	0.00986359	0.198226	ALAD|P13716	-24.1916	-0.0610777	0.345102	0.746547
ALB|P02768	2617.65	0.0254584	0.665931	0.901593	ALB|P02768	-0.533805	-0.00264377	0.967432	0.986928
ALCAM|Q13740	2401.35	0.0517878	0.379566	0.791997	ALCAM|Q13740	3.66889	0.0400345	0.536233	0.835464
ALDH1A1|P00352	-12600.9	-0.126233	0.0316355	0.325148	ALDH1A1|P00352	-2.41398	-0.0125529	0.846279	0.960876
ALDH9A1|P49189	-8519.89	-0.0575338	0.401251	0.806693	ALDH9A1|P49189	-19.3783	-0.0668695	0.373798	0.761628
ALDOA|P04075	-10491.6	-0.16737	0.00426198	0.139748	ALDOA|P04075	-14.2245	-0.110436	0.0871271	0.516768
ALDOB|P05062	-14242.5	-0.0940226	0.175699	0.63593	ALDOB|P05062	10.5271	0.0335326	0.663271	0.894209
ALDOC|P09972	-5002.46	-0.090949	0.122269	0.562843	ALDOC|P09972	2.39879	0.0222869	0.730673	0.920346
ALPL|P05186	573.859	0.00321399	0.965368	0.989092	ALPL|P05186	-22.6858	-0.0605224	0.451465	0.794528
AMBP|P02760	-1273.89	-0.0104927	0.858787	0.956203	AMBP|P02760	-5.10913	-0.0215783	0.738921	0.922473
AMIGO1|Q86WK6	747.215	0.00438464	0.949639	0.983174	AMIGO1|Q86WK6	34.5624	0.0973082	0.197576	0.642656
AMIGO2|Q86SJ2	4515.83	0.0400244	0.518919	0.850269	AMIGO2|Q86SJ2	-1.30164	-0.00592827	0.930011	0.978762
AMPH|P49418	-2637.72	-0.0444856	0.450451	0.833351	AMPH|P49418	-6.08699	-0.0534974	0.408363	0.781806
AMY1A|P04745	3075.85	0.0427523	0.468309	0.838297	AMY1A|P04745	3.75629	0.0250855	0.69841	0.906475
AMY2A|P04746	15291.2	0.0755127	0.278345	0.724001	AMY2A|P04746	-48.2228	-0.12436	0.0971946	0.533297
AMY2B|P19961	-4866.02	-0.0305018	0.677756	0.908047	AMY2B|P19961	40.9314	0.127028	0.116438	0.558007
ANG|P03950	-1754.2	-0.0224315	0.703654	0.920639	ANG|P03950	-5.86322	-0.038833	0.548545	0.84018
ANGPT2|O15123	11495.8	0.0834333	0.330602	0.754901	ANGPT2|O15123	11.406	0.0384202	0.675662	0.899984
ANGPTL1|O95841	1198.61	0.015464	0.795629	0.941903	ANGPTL1|O95841	10.7379	0.0647636	0.322883	0.733139
ANGPTL2|Q9UKU9	2563.57	0.051165	0.385331	0.795564	ANGPTL2|Q9UKU9	-3.91207	-0.0387764	0.549128	0.840406
ANGPTL3|Q9Y5C1	-8397.56	-0.045747	0.495742	0.841573	ANGPTL3|Q9Y5C1	7.91508	0.0220785	0.767983	0.935382
ANGPTL4|Q9BY76	-3094.63	-0.0418894	0.477344	0.839735	ANGPTL4|Q9BY76	-12.2379	-0.0849928	0.188522	0.640986
ANGPTL7|O43827	1360.24	0.0125306	0.831736	0.949467	ANGPTL7|O43827	-14.3237	-0.0713962	0.269587	0.710686
ANK1|P16157	-22680.6	-0.106527	0.104067	0.539279	ANK1|P16157	-22.0077	-0.057362	0.416272	0.784458
ANK2|Q01484	-8903.32	-0.0355834	0.629682	0.891973	ANK2|Q01484	16.8616	0.0397902	0.63585	0.876285
ANKRD2|Q9GZV1	11050	0.0716162	0.26711	0.711151	ANKRD2|Q9GZV1	3.5275	0.0119699	0.863098	0.965802
ANPEP|P15144	-3145.98	-0.0609726	0.30076	0.735683	ANPEP|P15144	-5.47566	-0.0534017	0.409204	0.781806
ANTXR1|Q9H6X2	2392.43	0.0450819	0.444396	0.829465	ANTXR1|Q9H6X2	-9.34152	-0.0934106	0.148249	0.602944
ANTXR2|P58335	-1981.94	-0.0173556	0.774077	0.936595	ANTXR2|P58335	-19.4673	-0.081737	0.221983	0.67408
ANXA1|P04083	-3639.72	-0.0275244	0.64593	0.896057	ANXA1|P04083	-26.8819	-0.110463	0.0939504	0.525234
ANXA2|P07355	-7216.58	-0.0686948	0.243551	0.691173	ANXA2|P07355	-11.8978	-0.0586173	0.364918	0.757182
ANXA5|P08758	-7497.14	-0.0841917	0.152694	0.602824	ANXA5|P08758	-4.33684	-0.0233649	0.718185	0.916394
ANXA6|P08133	-7039.23	-0.0493472	0.46854	0.838297	ANXA6|P08133	4.34695	0.0170996	0.816808	0.94983
ANXA7|P20073	-20500.7	-0.0963073	0.218492	0.673728	ANXA7|P20073	-32.7839	-0.0758378	0.366301	0.758187
AOC3|Q16853	-2880.05	-0.0343295	0.560394	0.85907	AOC3|Q16853	2.58449	0.0145181	0.822585	0.951264
AP1B1|Q10567	-483.402	-0.00616195	0.916787	0.973823	AP1B1|Q10567	4.94484	0.0302488	0.640319	0.878192
AP2A1|O95782	-2110.79	-0.0173261	0.774852	0.936595	AP2A1|O95782	-8.03736	-0.033275	0.617203	0.87104
AP2A2|O94973	-16952.3	-0.169646	0.00376121	0.135896	AP2A2|O94973	-18.0505	-0.0782875	0.225938	0.677114
AP2B1|P63010	-4685.84	-0.0971543	0.0986895	0.534876	AP2B1|P63010	-0.943963	-0.00957411	0.882453	0.970464
AP5B1|Q2VPB7	-934.88	-0.0101967	0.866812	0.956203	AP5B1|Q2VPB7	22.0541	0.123263	0.0631554	0.462294
APCS|P02743	-7195.74	-0.0349441	0.55339	0.858604	APCS|P02743	2.95572	0.00768108	0.905573	0.974521
APLP1|P51693	8231.83	0.11699	0.0465363	0.391785	APLP1|P51693	18.8516	0.139634	0.0302299	0.369279
APLP2|Q06481	1090.14	0.0146247	0.804144	0.946363	APLP2|Q06481	7.35324	0.0547692	0.397296	0.773267
APMAP|Q9HDC9	-8093.78	-0.0874692	0.137289	0.581849	APMAP|Q9HDC9	9.35258	0.0481212	0.457125	0.798762
APOA1|P02647	-1922.63	-0.0140723	0.8114	0.946791	APOA1|P02647	-4.28134	-0.0163689	0.800416	0.946358
APOA2|P02652	-146.152	-0.000924975	0.987487	0.994723	APOA2|P02652	-5.59844	-0.0187369	0.772285	0.935602
APOA4|P06727	-1644.87	-0.0126839	0.829709	0.948625	APOA4|P06727	-8.26334	-0.0348032	0.590823	0.858411
APOB|P04114	-17510.4	-0.106852	0.0692206	0.467474	APOB|P04114	-13.6137	-0.0426648	0.509772	0.826643
APOC1|P02654	-12883.6	-0.0856345	0.145758	0.593801	APOC1|P02654	-29.3567	-0.0970909	0.132846	0.579022
APOC2|P02655	-16480.6	-0.106471	0.0702242	0.467544	APOC2|P02655	-36.0785	-0.11	0.0883883	0.516768
APOC3|P02656	-12533.2	-0.0752963	0.201064	0.660428	APOC3|P02656	-14.9666	-0.0448337	0.488475	0.816418
APOC4|P55056	10349.3	0.0540362	0.402669	0.807931	APOC4|P55056	-18.8667	-0.0528701	0.447086	0.792744
APOD|P05090	-1100.81	-0.0152991	0.795308	0.941903	APOD|P05090	-11.3911	-0.0767623	0.235137	0.681352
APOE|P02649	-5367.53	-0.0632825	0.282785	0.728556	APOE|P02649	12.1002	0.0759221	0.240317	0.68443
APOE2|APOE2	5678.51	0.013936	0.814796	0.946791	APOE2|APOE2	-8.93958	-0.0108521	0.867731	0.967943
APOE4|APOE4	-90659.6	-0.12743	0.0300427	0.318581	APOE4|APOE4	-186.356	-0.129075	0.0453125	0.424506
APOF|Q13790	-2457.32	-0.0209597	0.722269	0.925123	APOF|Q13790	-13.4232	-0.0574338	0.374697	0.76224
APOH|P02749	21.7804	0.000173919	0.997647	0.999251	APOH|P02749	2.35873	0.00979538	0.879756	0.970464
APOL1|O14791	-10307.8	-0.0697611	0.236294	0.688304	APOL1|O14791	-4.99232	-0.0183563	0.776787	0.938503
APOM|O95445	-6047.96	-0.0398061	0.49954	0.841573	APOM|O95445	-35.2952	-0.116138	0.0719135	0.476261
APP|P05067	2632.64	0.0315617	0.59245	0.873676	APP|P05067	8.84306	0.0595878	0.357019	0.752011
AQP1|P29972	-11573.8	-0.072653	0.249561	0.696423	AQP1|P29972	-38.6337	-0.116601	0.0911361	0.519472
AQP4|P55087	-822.538	-0.0130746	0.824547	0.94852	AQP4|P55087	4.33723	0.0340443	0.598948	0.861055
ARF1|P84077	-15434.8	-0.130482	0.0262876	0.301663	ARF1|P84077	-31.9496	-0.135852	0.0350477	0.393418
ARG1|P05089	-4960.63	-0.0218574	0.777889	0.936702	ARG1|P05089	-92.7923	-0.193745	0.0199776	0.334779
ARHGAP36|Q6ZRI8	15066.9	0.179325	0.00217307	0.0967018	ARHGAP36|Q6ZRI8	10.3958	0.0610179	0.345575	0.746547
ARHGDIA|P52565	-9672.58	-0.143998	0.0141118	0.233806	ARHGDIA|P52565	-12.3063	-0.0839626	0.193955	0.640986
ARHGDIB|P52566	-7564.56	-0.0867795	0.140427	0.590127	ARHGDIB|P52566	-1.74602	-0.0101042	0.875995	0.970157
ARL8B|Q9NVJ2	-11771.1	-0.0963361	0.110286	0.544868	ARL8B|Q9NVJ2	-25.119	-0.0927819	0.161698	0.61653
ARMH4|Q86TY3	1740.3	0.0297248	0.614176	0.884391	ARMH4|Q86TY3	13.0767	0.109489	0.0898883	0.517325
ARPC2|O15144	-12580.9	-0.12277	0.0484144	0.401103	ARPC2|O15144	-26.1508	-0.115419	0.0891255	0.516807
ARPC4|P59998	-11236.2	-0.0617381	0.347089	0.765521	ARPC4|P59998	-42.2319	-0.123358	0.0857805	0.513858
ARPC5|O15511	-2206.74	-0.0118625	0.876899	0.960557	ARPC5|O15511	7.98434	0.0200694	0.806772	0.947079
ARSA|P15289	-11879.6	-0.195228	0.000830357	0.0481221	ARSA|P15289	-21.2196	-0.181984	0.00459446	0.259284
ARSB|P15848	5689.81	0.052396	0.379021	0.791997	ARSB|P15848	-4.55128	-0.0193593	0.766378	0.935382
ARSG|Q96EG1	8400.28	0.0723427	0.219356	0.673728	ARSG|Q96EG1	-24.209	-0.108513	0.0928058	0.522059
ARSK|Q6UWY0	8420.84	0.0602866	0.324592	0.751296	ARSK|Q6UWY0	-4.77383	-0.0178777	0.79156	0.943813
ART3|Q13508	2492.58	0.0430839	0.464863	0.837986	ART3|Q13508	3.26169	0.0294836	0.648801	0.885326
ART4|Q93070	-7472.39	-0.0353416	0.667663	0.901593	ART4|Q93070	-37.7973	-0.108925	0.212016	0.665391
ASAH1|Q13510	-5401.88	-0.0648407	0.271077	0.715596	ASAH1|Q13510	-18.4276	-0.118826	0.0655307	0.463928
ASGR2|P07307	11352.5	0.083843	0.20924	0.665287	ASGR2|P07307	-9.00132	-0.0363394	0.610354	0.868151
ASPH|Q12797	-1764.41	-0.0598431	0.309819	0.74095	ASPH|Q12797	-4.89224	-0.092094	0.154076	0.60596
ASPN|Q9BXN1	2033.58	0.0128634	0.846489	0.953946	ASPN|Q9BXN1	-5.31581	-0.018361	0.804611	0.947079
ASPRV1|Q53RT3	12123.8	0.0840608	0.20704	0.665287	ASPRV1|Q53RT3	-0.885691	-0.00361964	0.96026	0.98546
ASRGL1|Q7L266	-24748.7	-0.139491	0.0405385	0.36818	ASRGL1|Q7L266	-64.216	-0.171449	0.0210135	0.334779
ASTN1|O14525	-197.8	-0.00396067	0.946457	0.981597	ASTN1|O14525	-5.46579	-0.0572559	0.37618	0.763389
ATF6|P18850	-13832.6	-0.148599	0.0552943	0.42793	ATF6|P18850	12.3277	0.0692007	0.425149	0.786951
ATF6B|Q99941	-3109.56	-0.0814321	0.16665	0.625455	ATF6B|Q99941	2.61101	0.0352691	0.585859	0.857287
ATIC|P31939	-12565	-0.0691639	0.302732	0.735683	ATIC|P31939	-14.3648	-0.0441846	0.550378	0.840406
ATOX1|O00244	-9586.45	-0.128877	0.0296143	0.318098	ATOX1|O00244	-1.00927	-0.00617004	0.924564	0.977105
ATP1A1|P05023	-4104.32	-0.0629716	0.285161	0.728556	ATP1A1|P05023	-1.26847	-0.00938692	0.884735	0.970967
ATP1A2|P50993	-6825.16	-0.0971418	0.0987331	0.534876	ATP1A2|P50993	-0.477989	-0.00345853	0.957404	0.98546
ATP1A3|P13637	-13300.8	-0.156026	0.00777086	0.179305	ATP1A3|P13637	-3.95276	-0.0227798	0.724955	0.918311
ATP1B1|P05026	-3462.81	-0.0909133	0.122416	0.562843	ATP1B1|P05026	-0.609534	-0.00840929	0.896669	0.974487
ATP1B2|P14415	-7502	-0.15374	0.00873151	0.183224	ATP1B2|P14415	5.47058	0.0546774	0.398089	0.773819
ATP1B3|P54709	1876.87	0.0145651	0.82876	0.94852	ATP1B3|P54709	-3.53126	-0.0137326	0.852816	0.962498
ATP2B2|Q01814	-4746.92	-0.0455396	0.439781	0.829465	ATP2B2|Q01814	-16.8217	-0.0785791	0.224209	0.674669
ATP6AP1|Q15904	-188.323	-0.00341215	0.953863	0.984684	ATP6AP1|Q15904	12.2935	0.113075	0.0797917	0.49326
ATP6AP2|O75787	-12101.8	-0.115562	0.0492938	0.406755	ATP6AP2|O75787	9.18172	0.0464271	0.473138	0.80729
ATP6V1A|P38606	-15074	-0.0883441	0.186713	0.644641	ATP6V1A|P38606	-34.3586	-0.0994733	0.181537	0.637168
ATRN|O75882	1730.22	0.0382749	0.516195	0.850269	ATRN|O75882	-1.29412	-0.0149221	0.817733	0.949965
ATRNL1|Q5VV63	2668.39	0.0395983	0.501784	0.841573	ATRNL1|Q5VV63	4.61144	0.0375715	0.561618	0.844121
AVP|P01185	7829.67	0.0926637	0.117268	0.556634	AVP|P01185	-12.8178	-0.0684364	0.293048	0.722432
AXL|P30530	478.794	0.010439	0.859503	0.956203	AXL|P30530	-3.3225	-0.0368841	0.568805	0.848596
AZGP1|P25311	-2840.55	-0.0270549	0.646362	0.896057	AZGP1|P25311	5.22553	0.0266409	0.680705	0.902811
B2M|P61769	831.141	0.0137232	0.815995	0.946791	B2M|P61769	5.98456	0.0501551	0.438306	0.788173
B3GALNT1|O75752	2573.78	0.0559828	0.342122	0.758389	B3GALNT1|O75752	12.3077	0.134535	0.036871	0.399879
B3GAT1|Q9P2W7	8617.6	0.0815729	0.166654	0.625455	B3GAT1|Q9P2W7	6.73716	0.0340512	0.59964	0.861055
B3GAT2|Q9NPZ5	-2044.65	-0.0124751	0.861173	0.956203	B3GAT2|Q9NPZ5	-17.5059	-0.0487828	0.528796	0.832971
B3GAT3|O94766	1286.24	0.0272892	0.643509	0.896057	B3GAT3|O94766	-4.45342	-0.0496335	0.44309	0.7887
B3GNT2|Q9NY97	2550.92	0.0892448	0.129457	0.574307	B3GNT2|Q9NY97	5.35773	0.0910446	0.158843	0.61653
B3GNT7|Q8NFL0	-7090.63	-0.0643444	0.278983	0.724193	B3GNT7|Q8NFL0	-26.082	-0.121355	0.0610415	0.454076
B3GNT8|Q7Z7M8	5709.96	0.042587	0.477859	0.839735	B3GNT8|Q7Z7M8	18.1564	0.0712262	0.276844	0.716306
B3GNT9|Q6UX72	1377.44	0.0204969	0.728156	0.926106	B3GNT9|Q6UX72	-7.98721	-0.0654385	0.311691	0.730136
B4GALNT1|Q00973	1136.31	0.0201118	0.733069	0.926106	B4GALNT1|Q00973	6.29079	0.0512597	0.428274	0.786951
B4GALNT4|Q76KP1	455.958	0.00670423	0.909494	0.973823	B4GALNT4|Q76KP1	20.2742	0.164909	0.010337	0.292724
B4GALT1|P15291	1961.27	0.0351789	0.550726	0.85795	B4GALT1|P15291	7.33245	0.0774957	0.230681	0.681352
B4GALT2|O60909	-15510.9	-0.115474	0.0614819	0.445828	B4GALT2|O60909	8.61649	0.0301247	0.65677	0.887566
B4GALT3|O60512	648.525	0.004608	0.941514	0.981114	B4GALT3|O60512	11.7265	0.0443142	0.515143	0.828218
B4GALT6|Q9UBX8	4300.69	0.0213568	0.737363	0.928504	B4GALT6|Q9UBX8	-0.499747	-0.00129533	0.985185	0.991246
B4GAT1|O43505	1653.97	0.0274627	0.641401	0.896057	B4GAT1|O43505	2.994	0.0263882	0.68357	0.903428
BACE1|P56817	2250.66	0.041897	0.477264	0.839735	BACE1|P56817	-2.56313	-0.0270627	0.675933	0.899984
BAG6|P46379	-22676.9	-0.144794	0.0334283	0.335466	BAG6|P46379	-37.3212	-0.117765	0.106553	0.547586
BAMBI|Q13145	9256.11	0.148169	0.0115275	0.209682	BAMBI|Q13145	10.9462	0.0890334	0.168289	0.618706
BASP1|P80723	-3531.78	-0.0476674	0.418688	0.81675	BASP1|P80723	-6.81148	-0.0465265	0.472191	0.80729
BAX|Q07812	29193.5	0.186647	0.00641955	0.168054	BAX|Q07812	7.7673	0.0214642	0.78051	0.940537
BCAM|P50895	4411.62	0.0927562	0.114989	0.552126	BCAM|P50895	8.66632	0.128087	0.0470011	0.425142
BCAN|Q96GW7	965.693	0.0128186	0.827928	0.94852	BCAN|Q96GW7	0.965766	0.00692906	0.914781	0.974521
BCAS1|O75363	1356.08	0.0075232	0.921289	0.973823	BCAS1|O75363	-22.7959	-0.0585005	0.478521	0.810105
BCHE|P06276	-4482.6	-0.0776118	0.187516	0.644641	BCHE|P06276	-14.3685	-0.131509	0.0413686	0.407473
BDNF|P23560	9760.11	0.0946145	0.107862	0.542182	BDNF|P23560	48.3713	0.240913	0.000159171	0.057261
BGLAP|P02818	10492.6	0.0799589	0.216152	0.671443	BGLAP|P02818	12.2583	0.0490224	0.483016	0.813448
BGN|P21810	-1772.33	-0.0278388	0.63684	0.895522	BGN|P21810	-1.30471	-0.0105101	0.871057	0.969864
BID|P55957	365.827	0.00406349	0.945069	0.981114	BID|P55957	7.94875	0.0458737	0.478435	0.810105
BIN1|O00499	-5263.06	-0.0503328	0.393119	0.800623	BIN1|O00499	-9.9322	-0.0517608	0.423768	0.786951
BLMH|Q13867	-2861.15	-0.0496754	0.399336	0.805785	BLMH|Q13867	-8.93378	-0.0697505	0.280809	0.716306
BLVRA|P53004	-8899.48	-0.0476184	0.425713	0.817946	BLVRA|P53004	-6.80655	-0.0176715	0.786673	0.941786
BLVRB|P30043	-21105.2	-0.0784177	0.182962	0.643986	BLVRB|P30043	-40.5575	-0.0789602	0.221962	0.67408
BMP1|P13497	5566.36	0.0914782	0.120101	0.558019	BMP1|P13497	19.5442	0.160111	0.0128196	0.306636
BMP2|P12643	8933.33	0.044979	0.511818	0.848683	BMP2|P12643	26.8789	0.0725519	0.333104	0.73734
BMP5|P22003	-11798.3	-0.0891322	0.179875	0.640635	BMP5|P22003	-10.6752	-0.0453167	0.527173	0.832866
BMP6|P22004	6392.94	0.0860222	0.143936	0.593415	BMP6|P22004	-1.75982	-0.0130202	0.840631	0.957428
BMP7|P18075	-2934.78	-0.0313791	0.594595	0.873676	BMP7|P18075	3.27415	0.0174357	0.787708	0.942299
BMPR2|Q13873	-375.529	-0.00587389	0.920801	0.973823	BMPR2|Q13873	22.1386	0.174311	0.00678794	0.268939
BNC2|Q6ZN30	-2731.44	-0.0404149	0.568923	0.866069	BNC2|Q6ZN30	11.1883	0.0824004	0.291229	0.722432
BOC|Q9BWV1	-5125.61	-0.0426947	0.484796	0.841304	BOC|Q9BWV1	-2.97088	-0.0129477	0.848214	0.961669
BOD1L1|Q8NFC6	15676.5	0.079586	0.237609	0.689315	BOD1L1|Q8NFC6	53.313	0.134255	0.0677094	0.4687
BOLA2|Q9H3K6	-9612.83	-0.0724414	0.312965	0.742771	BOLA2|Q9H3K6	10.8779	0.0368658	0.628132	0.871568
BPGM|P07738	-8721.6	-0.0384182	0.519045	0.850269	BPGM|P07738	-34.0768	-0.0774491	0.237932	0.683358
BPNT1|O95861	-10966.2	-0.0891692	0.144681	0.593415	BPNT1|O95861	6.20136	0.0259838	0.696988	0.906475
BRINP1|O60477	-1026.35	-0.0140429	0.811787	0.946791	BRINP1|O60477	4.0267	0.0287942	0.656483	0.887566
BSG|P35613	894.883	0.018737	0.750691	0.930696	BSG|P35613	7.33973	0.072172	0.264405	0.705457
BST1|Q10588	-2873.48	-0.0452622	0.442575	0.829465	BST1|Q10588	-11.1396	-0.0949154	0.141794	0.594868
BST2|Q10589	1655.41	0.0165966	0.792382	0.941736	BST2|Q10589	14.1555	0.0574441	0.401987	0.776489
BTD|P43251	-1056.39	-0.0292823	0.619463	0.885658	BTD|P43251	-2.85312	-0.0424974	0.511435	0.826643
BTN2A1|Q7KYR7	-2563.86	-0.0364921	0.535943	0.853871	BTN2A1|Q7KYR7	31.5918	0.22938	0.000330148	0.0914144
BTN3A2|P78410	13491.2	0.0972241	0.129112	0.574307	BTN3A2|P78410	-38.729	-0.143981	0.0394337	0.40392
C11orf54|Q9H0W9	-5450.41	-0.0313073	0.632284	0.893063	C11orf54|Q9H0W9	-41.0132	-0.112951	0.115911	0.557063
C11orf87|Q6NUJ2	14738.4	0.142356	0.0152603	0.23871	C11orf87|Q6NUJ2	15.0675	0.0778336	0.228648	0.680755
C12orf49|Q9H741	2576.25	0.0546839	0.353457	0.767929	C12orf49|Q9H741	10.7029	0.116806	0.0702824	0.475934
C16orf89|Q6UX73	-439.396	-0.00859097	0.884182	0.962672	C16orf89|Q6UX73	-7.07422	-0.0694186	0.28311	0.716306
C1GALT1|Q9NS00	3994.49	0.0802969	0.17266	0.629971	C1GALT1|Q9NS00	-8.72064	-0.080572	0.21264	0.665391
C1GALT1C1|Q96EU7	3988.12	0.0438859	0.456586	0.837151	C1GALT1C1|Q96EU7	-0.353776	-0.00189357	0.976671	0.989314
C1QA|P02745	2849.97	0.0375349	0.524346	0.853705	C1QA|P02745	-0.828808	-0.00600136	0.926156	0.978232
C1QB|P02746	-1954.97	-0.0377447	0.522028	0.851929	C1QB|P02746	-0.407872	-0.00428362	0.947255	0.985209
C1QC|P02747	-1731.84	-0.0272826	0.64359	0.896057	C1QC|P02747	-3.22414	-0.027218	0.67418	0.899984
C1QL1|O75973	1373.88	0.0194828	0.741114	0.929002	C1QL1|O75973	-6.93916	-0.0527842	0.414649	0.784442
C1QL2|Q7Z5L3	-5468.43	-0.0264378	0.748102	0.930696	C1QL2|Q7Z5L3	-10.625	-0.0239296	0.794455	0.94586
C1QL3|Q5VWW1	1763.32	0.0312395	0.596236	0.873676	C1QL3|Q5VWW1	8.88271	0.0807135	0.211835	0.665391
C1QTNF1|Q9BXJ1	1654.48	0.0269243	0.647954	0.896057	C1QTNF1|Q9BXJ1	-10.3009	-0.0821774	0.203638	0.651451
C1QTNF3|Q9BXJ4	-4399.26	-0.040177	0.495549	0.841573	C1QTNF3|Q9BXJ4	5.05108	0.0253671	0.695192	0.906475
C1QTNF4|Q9BXJ3	5178.67	0.113066	0.0544415	0.424026	C1QTNF4|Q9BXJ3	13.4882	0.145765	0.0236223	0.336394
C1QTNF5|Q9BXJ0	2288.41	0.0403705	0.493473	0.841573	C1QTNF5|Q9BXJ0	-9.2469	-0.0798657	0.21669	0.667347
C1R|P00736	-806.987	-0.0163143	0.782056	0.937865	C1R|P00736	-1.73583	-0.0191038	0.767952	0.935382
C1RL|Q9NZP8	705.475	0.0101205	0.863747	0.956203	C1RL|Q9NZP8	-0.660326	-0.00498433	0.938643	0.979821
C1S|P09871	678.34	0.015409	0.793871	0.941853	C1S|P09871	-2.84918	-0.0362481	0.575493	0.854708
C2|P06681	1843.6	0.022856	0.698317	0.91783	C2|P06681	4.43915	0.0305679	0.636795	0.876285
C2orf40|Q9H1Z8	-193.733	-0.0010861	0.985307	0.994723	C2orf40|Q9H1Z8	-12.5928	-0.0377348	0.559918	0.843418
C3|P01024	416.89	0.00473507	0.936009	0.979742	C3|P01024	2.00872	0.0122135	0.850386	0.962184
C3AR1|Q16581	-607.19	-0.0114635	0.845879	0.953946	C3AR1|Q16581	6.8621	0.0649838	0.315072	0.732517
C4A|P0C0L4	-990.301	-0.00531664	0.928169	0.976926	C4A|P0C0L4	1.83755	0.00527355	0.93509	0.979448
C4B|P0C0L5	-6033.25	-0.0568723	0.334495	0.756999	C4B|P0C0L5	-1.15646	-0.00568796	0.930002	0.978762
C4BPA|P04003	-13919.3	-0.069584	0.237489	0.689315	C4BPA|P04003	-24.3065	-0.0619396	0.338324	0.740865
C4BPB|P20851	-14977.9	-0.0932223	0.113168	0.548665	C4BPB|P20851	-21.3253	-0.0669575	0.300567	0.722432
C4orf48|Q5BLP8	9128.87	0.122749	0.0366876	0.352431	C4orf48|Q5BLP8	18.1418	0.125516	0.0516414	0.429261
C5|P01031	-6148.55	-0.0475586	0.419751	0.81675	C5|P01031	-13.8252	-0.0554636	0.391328	0.768192
C6|P13671	-6771.76	-0.0588764	0.317715	0.745185	C6|P13671	-5.44684	-0.0248949	0.70059	0.906475
C6orf120|Q7Z4R8	-5012.88	-0.037961	0.526255	0.853705	C6orf120|Q7Z4R8	7.21974	0.0268359	0.685594	0.90399
C7|P10643	-10329.3	-0.141193	0.0161233	0.24016	C7|P10643	20.9147	0.140332	0.0294058	0.366396
C8A|P07357	-571.262	-0.00504165	0.931875	0.979019	C8A|P07357	-5.92857	-0.0279776	0.665628	0.895651
C8B|P07358	-2411.98	-0.0200956	0.733276	0.926106	C8B|P07358	-3.52884	-0.0158944	0.806085	0.947079
C8G|P07360	-2614.87	-0.0233099	0.692627	0.915059	C8G|P07360	-0.415877	-0.00195739	0.975884	0.989314
C9|P02748	-102.903	-0.000850956	0.988488	0.995278	C9|P02748	8.71576	0.0364166	0.573718	0.853524
C9orf64|Q5T6V5	1153.15	0.00651632	0.921704	0.973823	C9orf64|Q5T6V5	1.18571	0.00329956	0.963771	0.98546
CA1|P00915	-32529.7	-0.080191	0.17323	0.631124	CA1|P00915	-36.0473	-0.0479329	0.45889	0.799129
CA10|Q9NS85	2512.34	0.035873	0.542887	0.853871	CA10|Q9NS85	7.40278	0.0523473	0.418527	0.784778
CA11|O75493	-1363.41	-0.0186053	0.752386	0.930696	CA11|O75493	3.23298	0.0222196	0.731456	0.920346
CA14|Q9ULX7	-109.956	-0.00168097	0.97766	0.992904	CA14|Q9ULX7	-10.873	-0.088203	0.176875	0.631013
CA2|P00918	-27924.9	-0.0855691	0.146067	0.593801	CA2|P00918	-34.6851	-0.0560055	0.386711	0.766416
CA3|P07451	-10923.8	-0.0445631	0.455233	0.837151	CA3|P07451	-3.8636	-0.00757317	0.908067	0.974521
CA4|P22748	-3655.74	-0.0520099	0.377524	0.791997	CA4|P22748	19.7175	0.160526	0.0125859	0.306636
CAB39|Q9Y376	-26129.7	-0.208762	0.000625997	0.0408412	CAB39|Q9Y376	-42.1543	-0.16354	0.0149405	0.319715
CACHD1|Q5VU97	-5221.14	-0.0868675	0.140024	0.590127	CACHD1|Q5VU97	-12.7463	-0.119835	0.0632594	0.462294
CACNA2D1|P54289	11179.3	0.144707	0.0136391	0.231215	CACNA2D1|P54289	25.1062	0.167549	0.00916091	0.290005
CACNA2D2|Q9NY47	-3467.42	-0.0684581	0.245183	0.691173	CACNA2D2|Q9NY47	12.7512	0.122815	0.056922	0.44467
CACNA2D3|Q8IZS8	2122.64	0.0402566	0.494695	0.841573	CACNA2D3|Q8IZS8	17.7472	0.178013	0.0055831	0.267559
CACYBP|Q9HB71	-7992.74	-0.0797946	0.19451	0.64802	CACYBP|Q9HB71	-16.5023	-0.0910063	0.176659	0.631013
CADM1|Q9BY67	4445.2	0.0916713	0.119317	0.557096	CADM1|Q9BY67	16.8012	0.170386	0.00803093	0.290005
CADM2|Q8N3J6	5930.25	0.101641	0.0840076	0.503238	CADM2|Q8N3J6	14.8423	0.127166	0.0486218	0.425142
CADM3|Q8N126	2851.51	0.060656	0.303282	0.735683	CADM3|Q8N126	12.1386	0.124504	0.0535715	0.429261
CADM4|Q8NFZ8	973.53	0.0225359	0.70234	0.920206	CADM4|Q8NFZ8	4.89343	0.0610735	0.345135	0.746547
CADPS|Q9ULU8	-23588.4	-0.153502	0.0504293	0.410685	CADPS|Q9ULU8	-2.90478	-0.00982163	0.910663	0.974521
CALB1|P05937	-5466.22	-0.0795168	0.176883	0.636754	CALB1|P05937	-3.60153	-0.0277844	0.667799	0.897255
CALB2|P22676	-8479.58	-0.162323	0.00559325	0.160142	CALB2|P22676	-2.85939	-0.0294175	0.649536	0.885326
CALCA|P01258	9640.15	0.0957758	0.103588	0.539279	CALCA|P01258	-12.1086	-0.0604373	0.350193	0.749725
CALD1|Q05682	17182.2	0.0793254	0.32494	0.751296	CALD1|Q05682	46.9842	0.128678	0.132546	0.579022
CALM1|P0DP23	-10032.5	-0.169639	0.00376277	0.135896	CALM1|P0DP23	-17.6922	-0.151968	0.0182433	0.334779
CALR|P27797	2038.93	0.0445986	0.4493	0.832457	CALR|P27797	8.35693	0.088608	0.17034	0.623101
CALU|O43852	-645.345	-0.0110535	0.851326	0.955306	CALU|O43852	-3.01049	-0.0262085	0.68561	0.90399
CALY|Q9NYX4	5162.71	0.0773055	0.189269	0.644641	CALY|Q9NYX4	17.5363	0.119013	0.0651065	0.463928
CAMK2A|Q9UQM7	-4008.65	-0.0422833	0.473208	0.839735	CAMK2A|Q9UQM7	-14.615	-0.0817628	0.205936	0.654027
CAMK2B|Q13554	-2340.1	-0.0521554	0.376188	0.791774	CAMK2B|Q13554	-2.82098	-0.0318723	0.622476	0.871568
CAMK2D|Q13557	-3396.14	-0.0583737	0.321871	0.748928	CAMK2D|Q13557	-9.37396	-0.0808924	0.210822	0.663342
CAMK2G|Q13555	-472.033	-0.00901109	0.878561	0.961091	CAMK2G|Q13555	3.64686	0.0301381	0.641543	0.878904
CAND1|Q86VP6	-28635.5	-0.231079	7.12609e-05	0.00934643	CAND1|Q86VP6	-16.2046	-0.0641125	0.321618	0.733139
CANT1|Q8WVQ1	88.2573	0.0024172	0.967307	0.989544	CANT1|Q8WVQ1	6.81489	0.0944255	0.143872	0.598843
CANX|P27824	1906.01	0.0420643	0.475504	0.839735	CANX|P27824	11.6005	0.128512	0.0462672	0.425142
CAP1|Q01518	-7817.53	-0.0856621	0.150626	0.599616	CAP1|Q01518	-32.7302	-0.166015	0.0107999	0.302398
CAP2|P40123	-10366.3	-0.0704294	0.252341	0.701985	CAP2|P40123	11.6895	0.0392298	0.559168	0.843418
CAPG|P40121	-4164.54	-0.0617972	0.294258	0.733291	CAPG|P40121	13.0401	0.105177	0.103351	0.539939
CAPN1|P07384	-11808.6	-0.0744972	0.218143	0.673728	CAPN1|P07384	-1.04038	-0.00320394	0.96112	0.98546
CAPN2|P17655	6110.65	0.0429317	0.500958	0.841573	CAPN2|P17655	20.1362	0.0733915	0.295657	0.722432
CAPNS1|P04632	-3086.78	-0.0261601	0.709648	0.923786	CAPNS1|P04632	-9.75156	-0.0448412	0.556849	0.843418
CAPS|Q13938	8475.94	0.0524945	0.404804	0.809916	CAPS|Q13938	10.493	0.0325094	0.644371	0.882292
CAPZA1|P52907	-9772.79	-0.0570071	0.395814	0.801925	CAPZA1|P52907	11.9743	0.0347124	0.631759	0.87415
CAPZA2|P47755	701.749	0.00613852	0.917824	0.973823	CAPZA2|P47755	-11.6495	-0.0561102	0.387821	0.766416
CAPZB|P47756	-4119.25	-0.0388657	0.535086	0.853871	CAPZB|P47756	-44.5182	-0.193852	0.00442379	0.259284
CARTPT|Q16568	12346.3	0.153372	0.0088954	0.184728	CARTPT|Q16568	20.219	0.13188	0.0407928	0.407473
CASC4|Q6P4E1	1304.07	0.0373714	0.526156	0.853705	CASC4|Q6P4E1	12.0555	0.179057	0.00530638	0.259284
CASP14|P31944	-9581.23	-0.0469364	0.481649	0.840497	CASP14|P31944	-48.381	-0.123606	0.0876168	0.516768
CAST|P20810	-9760.98	-0.0732754	0.213456	0.669737	CAST|P20810	-6.07562	-0.0225314	0.727834	0.919292
CAT|P04040	-18276.8	-0.0685556	0.24451	0.691173	CAT|P04040	-22.0419	-0.0438121	0.498447	0.819928
CBLN1|P23435	-5207.62	-0.0644856	0.273715	0.717242	CBLN1|P23435	13.5647	0.0830311	0.198965	0.643259
CBLN2|Q8IUK8	6327.34	0.0770077	0.190985	0.644641	CBLN2|Q8IUK8	20.9871	0.13619	0.0345917	0.39183
CBLN3|Q6UW01	-5954.28	-0.0665174	0.258852	0.710415	CBLN3|Q6UW01	17.0468	0.0920931	0.15408	0.60596
CBLN4|Q9NTU7	12605.5	0.151969	0.00954658	0.193415	CBLN4|Q9NTU7	25.3273	0.1623	0.0116282	0.306636
CBR1|P16152	-8974.47	-0.167903	0.00413968	0.138752	CBR1|P16152	-8.21473	-0.0746697	0.248184	0.692581
CCDC126|Q96EE4	-781.455	-0.0196766	0.738631	0.928693	CCDC126|Q96EE4	10.8305	0.133232	0.0387548	0.40392
CCDC3|Q9BQI4	8543.2	0.0673257	0.339879	0.758389	CCDC3|Q9BQI4	2.96802	0.0110344	0.886774	0.9713
CCDC7|Q96M83	-12713.6	-0.0660579	0.277645	0.724001	CCDC7|Q96M83	14.9114	0.0398925	0.549865	0.840406
CCDC80|Q76M96	-6780.38	-0.0488725	0.425559	0.817946	CCDC80|Q76M96	4.31706	0.017165	0.798349	0.946293
CCER2|I3L3R5	8726.91	0.110775	0.0595538	0.442379	CCER2|I3L3R5	14.3933	0.0936727	0.147108	0.601944
CCK|P06307	6980.82	0.0888389	0.131216	0.574307	CCK|P06307	19.4898	0.119739	0.0634715	0.462455
CCL14|Q16627	1742.04	0.0184402	0.754512	0.931457	CCL14|Q16627	-8.71685	-0.0473554	0.464326	0.80019
CCL15|Q16663	5444.26	0.0272845	0.746338	0.930696	CCL15|Q16663	3.34585	0.00873182	0.923637	0.976732
CCL16|O15467	17352.6	0.118537	0.129414	0.574307	CCL16|O15467	45.1582	0.140528	0.0989351	0.533297
CCL18|P55774	13576.1	0.109987	0.0632341	0.450227	CCL18|P55774	0.868374	0.00365619	0.955446	0.98546
CCL19|Q99731	8736.57	0.0402548	0.540054	0.853871	CCL19|Q99731	27.619	0.0761428	0.293856	0.722432
CCL2|P13500	3577.33	0.035444	0.609542	0.882286	CCL2|P13500	15.6791	0.0822086	0.268575	0.710686
CCN3|P48745	3961.43	0.0661843	0.261249	0.710415	CCN3|P48745	1.87698	0.0150076	0.816707	0.94983
CCSMST1|Q4G0I0	1297.85	0.0208443	0.723735	0.925123	CCSMST1|Q4G0I0	14.5287	0.113274	0.0792614	0.491342
CD109|Q6YHK3	-607.556	-0.0106623	0.856529	0.956203	CD109|Q6YHK3	4.94422	0.0415304	0.5211	0.83012
CD14|P08571	-1001.86	-0.0178305	0.762381	0.933589	CD14|P08571	9.11681	0.0866232	0.180153	0.634995
CD163|Q86VB7	2681.34	0.0449619	0.445611	0.829465	CD163|Q86VB7	11.278	0.0980197	0.129161	0.576825
CD177|Q8N6Q3	753.621	0.00612874	0.917234	0.973823	CD177|Q8N6Q3	18.1567	0.0753667	0.243784	0.687363
CD200|P41217	3423.29	0.0570604	0.332896	0.756914	CD200|P41217	7.36736	0.0667493	0.302076	0.722432
CD209|Q9NNX6	-2173.73	-0.0195599	0.811585	0.946791	CD209|Q9NNX6	-6.65894	-0.0285657	0.745075	0.925301
CD248|Q9HCU0	3606.67	0.0803193	0.17254	0.629971	CD248|Q9HCU0	11.7981	0.131194	0.041862	0.410689
CD276|Q5ZPR3	-4203.82	-0.0433343	0.48158	0.840497	CD276|Q5ZPR3	-24.357	-0.127897	0.0554103	0.43697
CD300A|Q9UGN4	8197.1	0.0859796	0.177123	0.636754	CD300A|Q9UGN4	21.931	0.11555	0.0989759	0.533297
CD302|Q8IX05	-3955.83	-0.0620909	0.291965	0.731867	CD302|Q8IX05	-11.5269	-0.0872525	0.176998	0.631013
CD320|Q9NPF0	5548.27	0.0823457	0.165624	0.624863	CD320|Q9NPF0	18.9963	0.13691	0.034775	0.392124
CD33|P20138	4526.45	0.0453356	0.441835	0.829465	CD33|P20138	-7.50151	-0.036952	0.568093	0.848596
CD44|P16070	-2764.58	-0.0449984	0.445241	0.829465	CD44|P16070	-6.37328	-0.0522347	0.419531	0.785478
CD46|P15529	3181.56	0.0484834	0.410758	0.813286	CD46|P15529	12.9177	0.0991484	0.124789	0.570645
CD55|P08174	4146.08	0.0542909	0.356931	0.772112	CD55|P08174	11.1604	0.0730308	0.258747	0.699619
CD58|P19256	8740.24	0.0990501	0.0933953	0.521283	CD58|P19256	13.3975	0.0799326	0.217269	0.667347
CD59|P13987	4458.09	0.0755989	0.199254	0.658541	CD59|P13987	13.0331	0.10803	0.094276	0.525234
CD5L|O43866	-2538.42	-0.0165274	0.779282	0.936793	CD5L|O43866	-20.5184	-0.0703269	0.276843	0.716306
CD74|P04233	2444.56	0.0330766	0.574801	0.867598	CD74|P04233	16.4126	0.108803	0.0919291	0.519472
CD81|P60033	-6520.41	-0.0613002	0.298166	0.734219	CD81|P60033	-22.407	-0.10783	0.094892	0.525491
CD83|Q01151	-8103.14	-0.0508337	0.539499	0.853871	CD83|Q01151	16.1786	0.0558268	0.537997	0.835603
CD84|Q9UIB8	-1604.9	-0.0287863	0.62541	0.889954	CD84|Q9UIB8	-1.1323	-0.0104397	0.871913	0.969864
CD9|P21926	-3229.74	-0.0253279	0.667542	0.901593	CD9|P21926	-20.9447	-0.0852578	0.187143	0.640986
CD93|Q9NPY3	511.907	0.00829451	0.888152	0.964001	CD93|Q9NPY3	8.26727	0.0729914	0.259005	0.699619
CD97|P48960	14283	0.104614	0.0752884	0.489549	CD97|P48960	-3.04816	-0.0116676	0.857298	0.964793
CD99|P14209	4300.37	0.0466423	0.428774	0.819406	CD99|P14209	13.1232	0.0753564	0.243848	0.687363
CD99L2|Q8TCZ2	4568.34	0.0604332	0.305064	0.736957	CD99L2|Q8TCZ2	12.5312	0.0853062	0.186892	0.640986
CDC42|P60953	-7520.18	-0.0480567	0.542407	0.853871	CDC42|P60953	13.0617	0.0396982	0.641439	0.878904
CDH1|P12830	3656.04	0.0614071	0.297322	0.733955	CDH1|P12830	-6.41169	-0.053451	0.408771	0.781806
CDH10|Q9Y6N8	3274.9	0.0513804	0.383331	0.794931	CDH10|Q9Y6N8	6.37963	0.0516865	0.424434	0.786951
CDH11|P55287	2907.77	0.0937389	0.111176	0.544868	CDH11|P55287	8.95909	0.131661	0.0411315	0.407473
CDH12|P55289	8903.16	0.123037	0.0362452	0.352431	CDH12|P55289	-1.37916	-0.00996925	0.877638	0.970157
CDH13|P55290	13018.6	0.143916	0.0141672	0.233806	CDH13|P55290	24.1565	0.135319	0.0357768	0.398017
CDH15|P55291	-7605.33	-0.104719	0.074994	0.489458	CDH15|P55291	-2.41174	-0.0167587	0.795766	0.945976
CDH18|Q13634	4187.3	0.0660897	0.261933	0.710415	CDH18|Q13634	20.3381	0.16015	0.0127974	0.306636
CDH19|Q9H159	-3976.96	-0.0336831	0.590921	0.873414	CDH19|Q9H159	-5.11462	-0.0209707	0.759262	0.932059
CDH2|P19022	5367.67	0.0912013	0.121231	0.56154	CDH2|P19022	14.5336	0.126758	0.0493536	0.42671
CDH20|Q9HBT6	-524.871	-0.0160035	0.786107	0.938208	CDH20|Q9HBT6	-1.41108	-0.0221801	0.731914	0.920346
CDH22|Q9UJ99	-1322.29	-0.0275275	0.640614	0.896057	CDH22|Q9UJ99	9.79165	0.102296	0.113201	0.555411
CDH23|Q9H251	-5927.52	-0.0829217	0.162674	0.620891	CDH23|Q9H251	3.83054	0.0289243	0.656387	0.887566
CDH3|P22223	-1498.04	-0.0112266	0.849284	0.955306	CDH3|P22223	22.6521	0.0846978	0.190998	0.640986
CDH4|P55283	3034.6	0.0579407	0.32548	0.751296	CDH4|P55283	15.4659	0.141863	0.027665	0.352914
CDH5|P33151	-194.754	-0.00404739	0.945286	0.981114	CDH5|P33151	-2.44249	-0.0262575	0.685054	0.90399
CDH6|P55285	7994.13	0.199347	0.000639168	0.0408412	CDH6|P55285	13.0506	0.158304	0.0138822	0.316944
CDH7|Q9ULB5	-2548.67	-0.0536908	0.362279	0.775456	CDH7|Q9ULB5	-2.03843	-0.0214598	0.740304	0.922473
CDH8|P55286	10780.1	0.1525	0.00929534	0.189869	CDH8|P55286	18.8879	0.127238	0.0484931	0.425142
CDH9|Q9ULB4	6869.33	0.130084	0.0267526	0.301663	CDH9|Q9ULB4	-4.01181	-0.0393631	0.543096	0.837286
CDHR1|Q96JP9	9513.49	0.0759799	0.204965	0.665287	CDHR1|Q96JP9	-3.58618	-0.0146417	0.824829	0.951364
CDK14|O94921	2843.17	0.0145146	0.815119	0.946791	CDK14|O94921	-32.3718	-0.0808305	0.236807	0.683358
CEL|P19835	9895.73	0.0809422	0.169225	0.629624	CEL|P19835	8.02359	0.037681	0.560478	0.843418
CELSR2|Q9HCU4	9453.16	0.144924	0.0134978	0.230387	CELSR2|Q9HCU4	14.7082	0.115424	0.0736899	0.476261
CELSR3|Q9NYQ7	-5685.36	-0.0420987	0.490918	0.841573	CELSR3|Q9NYQ7	8.80096	0.0337504	0.614557	0.869351
CEMIP|Q8WUJ3	-1121.54	-0.0337772	0.566723	0.865364	CEMIP|Q8WUJ3	-0.333705	-0.00503705	0.937995	0.979821
CEND1|Q8N111	-1696.42	-0.0188231	0.763041	0.933938	CEND1|Q8N111	14.721	0.0846678	0.213075	0.665391
CETP|P11597	-9421.54	-0.0893321	0.129081	0.574307	CETP|P11597	-8.1652	-0.0464409	0.473007	0.80729
CFAP70|Q5T0N1	-3112.23	-0.025518	0.722571	0.925123	CFAP70|Q5T0N1	18.5842	0.0727323	0.348799	0.749316
CFB|P00751	5540.37	0.0501296	0.395034	0.800996	CFB|P00751	-3.91339	-0.0183926	0.776357	0.938503
CFD|P00746	953.547	0.0114468	0.8461	0.953946	CFD|P00746	2.9114	0.017509	0.786837	0.941786
CFH|P08603	-601.559	-0.00950281	0.87199	0.95769	CFH|P08603	-1.66809	-0.0138416	0.830724	0.953718
CFHR1|Q03591	-5893.37	-0.0397105	0.500572	0.841573	CFHR1|Q03591	-35.3238	-0.130665	0.0427016	0.410859
CFHR2|P36980	-10180.7	-0.0684956	0.244924	0.691173	CFHR2|P36980	-15.5333	-0.0541917	0.402299	0.776489
CFHR3|Q02985	-2472.22	-0.0185054	0.753671	0.931457	CFHR3|Q02985	-37.5908	-0.145395	0.0239823	0.33798
CFHR4|Q92496	-3255.38	-0.0185968	0.770286	0.934891	CFHR4|Q92496	-15.5119	-0.0596243	0.382104	0.766416
CFHR5|Q9BXR6	5819.72	0.0621003	0.291892	0.731867	CFHR5|Q9BXR6	-2.66794	-0.0145319	0.822419	0.951264
CFI|P05156	-2903.61	-0.0343525	0.560131	0.85907	CFI|P05156	-2.47303	-0.0150973	0.815631	0.949791
CFL1|P23528	-13074.3	-0.166244	0.00453136	0.142939	CFL1|P23528	-19.5371	-0.118728	0.0657551	0.464198
CFL2|Q9Y281	-8074.96	-0.0848682	0.149412	0.598904	CFL2|Q9Y281	-16.8847	-0.0952584	0.140354	0.592109
CFP|P27918	-6563.14	-0.0632238	0.283233	0.728556	CFP|P27918	-12.0877	-0.0597004	0.356109	0.752011
CGREF1|Q99674	10454.3	0.133251	0.023237	0.282471	CGREF1|Q99674	16.7015	0.106968	0.0975779	0.533297
CHAD|O15335	-3552.76	-0.0557897	0.343792	0.760187	CHAD|O15335	2.215	0.0176294	0.785406	0.941398
CHADL|Q6NUI6	-21731.1	-0.13831	0.0773646	0.492725	CHADL|Q6NUI6	-13.124	-0.0474142	0.587853	0.857687
CHGA|P10645	13441	0.11091	0.0592412	0.442003	CHGA|P10645	29.5401	0.121507	0.0596365	0.45055
CHGB|P05060	143.161	0.00200462	0.972885	0.990967	CHGB|P05060	17.4959	0.117028	0.0697458	0.475934
CHI3L1|P36222	-7812.3	-0.0769561	0.191283	0.644641	CHI3L1|P36222	-3.71431	-0.0188237	0.771258	0.935382
CHI3L2|Q15782	-5972.99	-0.0501821	0.394538	0.800949	CHI3L2|Q15782	-16.3542	-0.0713833	0.269674	0.710686
CHID1|Q9BWS9	-2447.01	-0.0397192	0.500478	0.841573	CHID1|Q9BWS9	-6.35663	-0.0563637	0.383676	0.766416
CHIT1|Q13231	-5336.16	-0.0252717	0.668235	0.901593	CHIT1|Q13231	-29.2725	-0.0728439	0.259971	0.699619
CHL1|O00533	6765.61	0.0876765	0.136356	0.581849	CHL1|O00533	21.3392	0.143054	0.0263729	0.352914
CHPF|Q8IZ52	6849.37	0.0668697	0.258828	0.710415	CHPF|Q8IZ52	10.9972	0.0571772	0.379856	0.765488
CHRD|Q9H2X0	2271.32	0.0620584	0.292218	0.731867	CHRD|Q9H2X0	7.83375	0.108989	0.0913715	0.519472
CHRDL1|Q9BU40	243.797	0.00674778	0.908908	0.973823	CHRDL1|Q9BU40	-2.14064	-0.0308285	0.633923	0.874715
CHST1|O43916	3539.21	0.0572705	0.331116	0.754933	CHST1|O43916	14.9152	0.122855	0.0568419	0.44467
CHST10|O43529	2581.2	0.0429505	0.466248	0.837986	CHST10|O43529	18.827	0.161785	0.0118997	0.306636
CHST11|Q9NPF2	6783.59	0.0520741	0.420963	0.81675	CHST11|Q9NPF2	2.86165	0.012045	0.864904	0.966051
CHST12|Q9NRB3	2395.85	0.0599661	0.308825	0.739281	CHST12|Q9NRB3	2.54649	0.0319345	0.621798	0.871568
CHST14|Q8NCH0	-3528.21	-0.0477894	0.417496	0.81675	CHST14|Q8NCH0	-23.0052	-0.14857	0.0210403	0.334779
CHST15|Q7LFX5	-1327.47	-0.0334419	0.570582	0.866465	CHST15|Q7LFX5	8.45226	0.116127	0.0719407	0.476261
CHST3|Q7LGC8	1929.04	0.0221052	0.715651	0.925123	CHST3|Q7LGC8	-1.90956	-0.0117277	0.859284	0.964793
CHST6|Q9GZX3	-5510.79	-0.0786972	0.181402	0.643036	CHST6|Q9GZX3	-6.62797	-0.0524019	0.418042	0.784458
CHST7|Q9NS84	201.95	0.00224026	0.97007	0.989932	CHST7|Q9NS84	3.46742	0.0184019	0.779006	0.939179
CHST8|Q9H2A9	-714.828	-0.0138559	0.815201	0.946791	CHST8|Q9H2A9	-0.0810178	-0.00075567	0.990748	0.99514
CHSY3|Q70JA7	13325.6	0.105247	0.11624	0.553863	CHSY3|Q70JA7	10.4225	0.044038	0.545235	0.838202
CILP|O75339	-3466.93	-0.0237324	0.688896	0.913255	CILP|O75339	-14.3038	-0.0482625	0.457698	0.798762
CKB|P12277	-8473.21	-0.149663	0.0107092	0.202177	CKB|P12277	-16.3614	-0.125341	0.0519708	0.429261
CKM|P06732	-7987.29	-0.0408894	0.514852	0.850269	CKM|P06732	-10.4175	-0.0265792	0.700401	0.906475
CKMT1A|P12532	-11248.6	-0.119889	0.0438853	0.376298	CKMT1A|P12532	-19.1815	-0.111965	0.0867804	0.516768
CLCC1|Q96S66	15756.4	0.122994	0.132442	0.577004	CLCC1|Q96S66	-7.22656	-0.0311989	0.726641	0.918716
CLEC11A|Q9Y240	-809.848	-0.0172061	0.770466	0.934891	CLEC11A|Q9Y240	-2.98569	-0.0337355	0.602268	0.862558
CLEC14A|Q86T13	-19882.8	-0.122656	0.105864	0.539279	CLEC14A|Q86T13	0.399074	0.00136652	0.987077	0.991853
CLEC3B|P05452	1526.52	0.029713	0.614318	0.884391	CLEC3B|P05452	6.03269	0.0599851	0.353816	0.751859
CLEC7A|Q9BXN2	-11645.8	-0.109046	0.190131	0.644641	CLEC7A|Q9BXN2	-25.3134	-0.11618	0.184639	0.640986
CLIC1|O00299	-4156.48	-0.0509815	0.387041	0.796035	CLIC1|O00299	-20.2529	-0.122432	0.0577059	0.447985
CLIC4|Q9Y696	-2901.21	-0.0438964	0.456477	0.837151	CLIC4|Q9Y696	-0.949358	-0.00739161	0.909116	0.974521
CLIC6|Q96NY7	25490	0.133219	0.0788265	0.497305	CLIC6|Q96NY7	-19.4988	-0.0538533	0.520008	0.829615
CLMP|Q9H6B4	-2953.56	-0.0550063	0.350622	0.767794	CLMP|Q9H6B4	6.46087	0.0593722	0.358765	0.752011
CLN5|O75503	-954.371	-0.0122268	0.835758	0.950639	CLN5|O75503	-14.0221	-0.092412	0.152653	0.605387
CLSTN1|O94985	-2772.69	-0.041345	0.483092	0.840497	CLSTN1|O94985	12.1498	0.0966698	0.134543	0.581078
CLSTN2|Q9H4D0	-1909.52	-0.0489294	0.406462	0.810971	CLSTN2|Q9H4D0	1.18358	0.014198	0.826434	0.951364
CLSTN3|Q9BQT9	3909.92	0.0875627	0.136868	0.581849	CLSTN3|Q9BQT9	8.67861	0.10221	0.113507	0.555411
CLTB|P09497	-14650.4	-0.0972938	0.20824	0.665287	CLTB|P09497	-35.179	-0.129943	0.108223	0.548848
CLTC|Q00610	-25528.1	-0.127249	0.091448	0.518508	CLTC|Q00610	5.10237	0.0131436	0.877067	0.970157
CLU|P10909	-3439.58	-0.069132	0.240557	0.690207	CLU|P10909	-3.42984	-0.0366888	0.570855	0.849803
CLUL1|Q15846	-6.37706	-7.71886e-05	0.998956	0.999758	CLUL1|Q15846	-7.609	-0.0513657	0.427319	0.786951
CNDP1|Q96KN2	7329.85	0.0833343	0.156932	0.61072	CNDP1|Q96KN2	6.71094	0.0417806	0.51859	0.82939
CNDP2|Q96KP4	-25536.6	-0.190277	0.00681852	0.170847	CNDP2|Q96KP4	-49.6015	-0.201672	0.00761816	0.287643
CNIH1|O95406	-2716.63	-0.0201705	0.769769	0.934891	CNIH1|O95406	2.8409	0.0115014	0.877871	0.970157
CNP|P09543	9945.8	0.0683919	0.374099	0.789861	CNP|P09543	-9.18588	-0.0299752	0.715761	0.914705
CNPY2|Q9Y2B0	3913.22	0.0468575	0.426645	0.81829	CNPY2|Q9Y2B0	-7.12155	-0.0481984	0.456403	0.798762
CNPY3|Q9BT09	1457.41	0.0278679	0.636487	0.895522	CNPY3|Q9BT09	3.38115	0.0315857	0.62561	0.871568
CNPY4|Q8N129	-1469.44	-0.0112423	0.854109	0.955314	CNPY4|Q8N129	-16.4113	-0.0725604	0.279548	0.716306
CNR1|P21554	5600.53	0.0847288	0.150083	0.599331	CNR1|P21554	14.1262	0.109731	0.0891761	0.516807
CNRIP1|Q96F85	-4711.71	-0.0459925	0.546756	0.856073	CNRIP1|Q96F85	-10.6419	-0.0532118	0.519239	0.82939
CNTFR|P26992	-1941.37	-0.0443627	0.451704	0.83389	CNTFR|P26992	7.24704	0.0849264	0.188869	0.640986
CNTN1|Q12860	-474.523	-0.00996498	0.865821	0.956203	CNTN1|Q12860	4.70569	0.0529624	0.413073	0.784442
CNTN2|Q02246	2608.7	0.0448589	0.446655	0.829465	CNTN2|Q02246	0.735274	0.00647771	0.920313	0.976732
CNTN3|Q9P232	2324.08	0.071648	0.223827	0.676484	CNTN3|Q9P232	7.37939	0.113689	0.0781605	0.489656
CNTN4|Q8IWV2	2904.26	0.0779075	0.185836	0.644641	CNTN4|Q8IWV2	9.80283	0.143463	0.0259403	0.351322
CNTN5|O94779	2135.43	0.037911	0.520195	0.850608	CNTN5|O94779	7.36564	0.0667673	0.301946	0.722432
CNTN6|Q9UQ52	1561.72	0.0398481	0.499088	0.841573	CNTN6|Q9UQ52	9.58903	0.122236	0.058112	0.449006
CNTNAP1|P78357	485.286	0.00300192	0.961505	0.98782	CNTNAP1|P78357	10.4437	0.0412289	0.54299	0.837286
CNTNAP2|Q9UHC6	3022.34	0.0448209	0.44704	0.829505	CNTNAP2|Q9UHC6	5.81077	0.0462445	0.474882	0.807786
CNTNAP3|Q9BZ76	143.541	0.00158243	0.978594	0.993343	CNTNAP3|Q9BZ76	4.71354	0.0252634	0.696376	0.906475
CNTNAP4|Q9C0A0	-2813.46	-0.0438085	0.457381	0.837151	CNTNAP4|Q9C0A0	0.991499	0.00842931	0.896424	0.974487
CNTNAP5|Q8WYK1	4128.57	0.0940384	0.110033	0.544868	CNTNAP5|Q8WYK1	4.26924	0.0447175	0.489604	0.817604
COA3|Q9Y2R0	1265.4	0.0130271	0.831581	0.949467	COA3|Q9Y2R0	-17.4113	-0.0905739	0.172907	0.62447
COCH|O43405	6693.62	0.0891907	0.12969	0.574307	COCH|O43405	10.0156	0.0715102	0.268821	0.710686
COL11A1|P12107	-154.032	-0.00318403	0.956945	0.985267	COL11A1|P12107	-0.478541	-0.00505641	0.937757	0.979821
COL12A1|Q99715	983.424	0.0232023	0.693974	0.915059	COL12A1|Q99715	-8.2789	-0.0986897	0.126552	0.574428
COL14A1|Q05707	855.408	0.0195504	0.740248	0.929002	COL14A1|Q05707	-3.40126	-0.0383088	0.553959	0.84329
COL15A1|P39059	-788.317	-0.0132916	0.821684	0.94852	COL15A1|P39059	-18.5477	-0.155599	0.0156174	0.327047
COL16A1|Q07092	1598.93	0.0225863	0.701706	0.919859	COL16A1|Q07092	1.60182	0.0120568	0.852284	0.962343
COL18A1|P39060	3465.36	0.0692664	0.239642	0.690207	COL18A1|P39060	1.49487	0.0146948	0.820462	0.95053
COL1A1|P02452	7987.28	0.136879	0.019707	0.261222	COL1A1|P02452	-4.9942	-0.0438286	0.498285	0.819928
COL1A2|P08123	7488.55	0.140861	0.0163771	0.24149	COL1A2|P08123	-6.66266	-0.0652109	0.313379	0.73163
COL21A1|Q96P44	-2697.36	-0.0425071	0.470867	0.83889	COL21A1|Q96P44	-15.7568	-0.127815	0.0474746	0.425142
COL28A1|Q2UY09	-11664	-0.0967273	0.100186	0.538071	COL28A1|Q2UY09	-34.9692	-0.136396	0.0343171	0.391667
COL2A1|P02458	12039.7	0.156575	0.00755438	0.179305	COL2A1|P02458	2.03851	0.0129877	0.841024	0.957438
COL3A1|P02461	4998.14	0.103588	0.0782102	0.495209	COL3A1|P02461	-3.9121	-0.0411055	0.525376	0.832319
COL4A1|P02462	2280.7	0.043304	0.462583	0.837151	COL4A1|P02462	1.07916	0.0101631	0.875279	0.970157
COL4A2|P08572	316.897	0.00737212	0.900522	0.972735	COL4A2|P08572	2.83888	0.0341997	0.597279	0.860007
COL5A1|P20908	767.771	0.0126728	0.829856	0.948625	COL5A1|P20908	-4.31795	-0.0392454	0.544303	0.837286
COL5A2|P05997	4105.12	0.0760823	0.196387	0.651661	COL5A2|P05997	7.89251	0.0734148	0.256245	0.699619
COL6A1|P12109	-2799.56	-0.0485937	0.409693	0.813079	COL6A1|P12109	0.568074	0.00501458	0.938271	0.979821
COL6A2|P12110	2111.49	0.0362461	0.538697	0.853871	COL6A2|P12110	-11.0784	-0.0983389	0.127913	0.576107
COL6A3|P12111	958.047	0.0237431	0.687213	0.913255	COL6A3|P12111	1.18086	0.0162629	0.80168	0.94637
COL8A1|P27658	5749.23	0.0413172	0.518921	0.850269	COL8A1|P27658	20.7182	0.0742918	0.283879	0.716306
COLEC11|Q9BWP8	-289.035	-0.00231455	0.968695	0.989819	COLEC11|Q9BWP8	36.9684	0.150538	0.0193784	0.334779
COLEC12|Q5KU26	1479.44	0.0247599	0.674567	0.905234	COLEC12|Q5KU26	12.9042	0.107962	0.0944853	0.525234
COMP|P49747	-5213.98	-0.0418173	0.478102	0.839735	COMP|P49747	9.09645	0.0446601	0.490162	0.817604
COPB2|P35606	23006.7	0.184253	0.0171427	0.241997	COPB2|P35606	37.4703	0.123344	0.128769	0.576107
CORO1A|P31146	-17501.8	-0.177151	0.00246406	0.103913	CORO1A|P31146	-3.74578	-0.021514	0.739671	0.922473
CORO1B|Q9BR76	-10582.6	-0.0575209	0.467193	0.838189	CORO1B|Q9BR76	-19.8074	-0.0589608	0.476572	0.809004
CORO1C|Q9ULV4	-7197	-0.0416258	0.570589	0.866465	CORO1C|Q9ULV4	-26.6698	-0.0820187	0.296449	0.722432
COTL1|Q14019	1405.6	0.0271499	0.645205	0.896057	COTL1|Q14019	12.4036	0.119658	0.0636525	0.462455
COX16|Q9P0S2	-3544.61	-0.057789	0.326751	0.751296	COX16|Q9P0S2	5.93005	0.0483971	0.454546	0.796575
COX6B1|P14854	-2574.93	-0.0168762	0.828624	0.94852	COX6B1|P14854	-49.1754	-0.166765	0.0514492	0.429261
CP|P00450	-2743.54	-0.029382	0.618269	0.885658	CP|P00450	-11.5123	-0.0655599	0.310791	0.730136
CPA2|P48052	-1357.48	-0.00504306	0.938969	0.981114	CPA2|P48052	20.6325	0.0393238	0.587153	0.857687
CPA4|Q9UI42	-712.945	-0.00546802	0.928605	0.976926	CPA4|Q9UI42	-21.7214	-0.0849483	0.202268	0.649552
CPAMD8|Q8IZJ3	-6280.26	-0.085774	0.145101	0.593415	CPAMD8|Q8IZJ3	-9.92165	-0.0696759	0.281325	0.716306
CPB1|P15086	-2332.96	-0.0327565	0.57851	0.868986	CPB1|P15086	-18.1282	-0.125235	0.0521722	0.429261
CPB2|Q96IY4	-931.504	-0.00882677	0.881026	0.962071	CPB2|Q96IY4	-1.52852	-0.00749529	0.907847	0.974521
CPD|O75976	-1074.95	-0.0268436	0.648938	0.896057	CPD|O75976	-4.24403	-0.0545753	0.398971	0.77493
CPE|P16870	-5985.66	-0.0803262	0.172504	0.629971	CPE|P16870	-0.531526	-0.00399912	0.950754	0.98546
CPLX2|Q6PUV4	-4343.13	-0.0662083	0.261076	0.710415	CPLX2|Q6PUV4	-13.9159	-0.105802	0.101307	0.536581
CPM|P14384	927.633	0.0143624	0.807588	0.946791	CPM|P14384	-12.1967	-0.0970855	0.132868	0.579022
CPN1|P15169	-11614.3	-0.0947765	0.107258	0.541065	CPN1|P15169	-16.1441	-0.0683784	0.290403	0.72152
CPN2|P22792	-12441	-0.0996935	0.0901493	0.517396	CPN2|P22792	-21.9994	-0.0920304	0.154362	0.60596
CPNE7|Q9UBL6	5873.67	0.0544133	0.424072	0.817946	CPNE7|Q9UBL6	-4.41646	-0.0183947	0.807457	0.947079
CPPED1|Q9BRF8	6502.62	0.0680591	0.247951	0.695408	CPPED1|Q9BRF8	1.1206	0.00553798	0.931843	0.978762
CPQ|Q9Y646	-3475.37	-0.0552081	0.348854	0.766957	CPQ|Q9Y646	-6.62121	-0.0557441	0.388934	0.76695
CPVL|Q9H3G5	250.889	0.00283521	0.961658	0.98782	CPVL|Q9H3G5	-12.4873	-0.076782	0.235017	0.681352
CPXM1|Q96SM3	-5791.18	-0.0624226	0.28939	0.73011	CPXM1|Q96SM3	-23.0719	-0.127547	0.0479451	0.425142
CPXM2|Q8N436	792.944	0.0110354	0.851567	0.955306	CPXM2|Q8N436	-6.36999	-0.0449808	0.487048	0.815675
CPZ|Q66K79	440.946	0.00416722	0.943963	0.981114	CPZ|Q66K79	-16.0064	-0.0723414	0.266306	0.707499
CRABP1|P29762	173.861	0.0013311	0.981993	0.993556	CRABP1|P29762	-2.0144	-0.00719907	0.911474	0.974521
CRB2|Q5IJ48	-2419.23	-0.0456516	0.438656	0.829385	CRB2|Q5IJ48	0.54735	0.00537515	0.933842	0.979022
CREG1|O75629	-4607.13	-0.0701495	0.233688	0.686488	CREG1|O75629	7.67682	0.0575067	0.37409	0.761628
CREG2|Q8IUH2	10540.6	0.0556379	0.455666	0.837151	CREG2|Q8IUH2	53.8688	0.151375	0.0552595	0.43697
CRELD1|Q96HD1	-1494.66	-0.0167626	0.776224	0.936595	CRELD1|Q96HD1	13.825	0.125304	0.0520413	0.429261
CRELD2|Q6UXH1	3858.26	0.0353698	0.589552	0.873414	CRELD2|Q6UXH1	11.8336	0.0689408	0.33204	0.73734
CRH|P06850	-6104.8	-0.0504532	0.503614	0.842847	CRH|P06850	6.47933	0.0313577	0.700395	0.906475
CRHBP|P24387	4243.72	0.0408759	0.488074	0.841573	CRHBP|P24387	9.68994	0.0474977	0.462983	0.80019
CRIM1|Q9NZV1	1112.53	0.0258023	0.661697	0.900207	CRIM1|Q9NZV1	-0.995068	-0.0115701	0.858183	0.964793
CRIP1|P50238	-4199.2	-0.0341643	0.565702	0.865364	CRIP1|P50238	-20.1374	-0.0875211	0.178404	0.631462
CRIP2|P52943	-2366.44	-0.0333363	0.571801	0.866465	CRIP2|P52943	-4.07722	-0.0297305	0.64606	0.882985
CRISP3|P54108	1467.65	0.012275	0.83512	0.950639	CRISP3|P54108	-3.2312	-0.013905	0.829961	0.953555
CRISPLD1|Q9H336	-1893.37	-0.0365002	0.535852	0.853871	CRISPLD1|Q9H336	-2.82975	-0.028949	0.654755	0.88685
CRK|P46108	-26950.3	-0.171138	0.00604935	0.163858	CRK|P46108	0.813513	0.00264728	0.969145	0.987306
CRKL|P46109	-17813.7	-0.161903	0.00571935	0.160142	CRKL|P46109	-7.21842	-0.0335958	0.603774	0.863227
CRLF1|O75462	1294.57	0.00735891	0.925952	0.975675	CRLF1|O75462	-28.1829	-0.0843648	0.30305	0.723372
CRP|P02741	24003.5	0.0877125	0.136195	0.581849	CRP|P02741	49.6759	0.0939239	0.146022	0.600549
CRTAC1|Q9NQ79	7593.48	0.126459	0.0313289	0.325148	CRTAC1|Q9NQ79	15.2731	0.13406	0.0375482	0.400665
CRTAP|O75718	-15078.3	-0.135059	0.0381439	0.361425	CRTAP|O75718	-1.49896	-0.00883463	0.900445	0.974521
CRYAB|P02511	118.141	0.000837637	0.990121	0.996519	CRYAB|P02511	21.378	0.0798625	0.272104	0.712685
CRYL1|Q9Y2S2	21934.2	0.142361	0.0876136	0.510458	CRYL1|Q9Y2S2	-49.416	-0.198592	0.0270288	0.352914
CRYM|Q14894	-8740.27	-0.130927	0.025775	0.297368	CRYM|Q14894	-24.1903	-0.183239	0.00431658	0.259284
CRYZ|Q08257	-75.0102	-0.000620162	0.991998	0.996934	CRYZ|Q08257	-14.7259	-0.0653306	0.33038	0.735433
CSF1|P09603	1460.26	0.0401628	0.495702	0.841573	CSF1|P09603	1.67586	0.0223503	0.729938	0.920346
CSF1R|P07333	1416.79	0.0242341	0.681095	0.910074	CSF1R|P07333	0.854572	0.0075606	0.907047	0.974521
CSF2RA|P15509	4137.26	0.0501661	0.394689	0.800949	CSF2RA|P15509	-11.4214	-0.071004	0.272233	0.712685
CSMD1|Q96PZ7	-5015.97	-0.0299689	0.651895	0.896638	CSMD1|Q96PZ7	-5.29986	-0.0149837	0.836575	0.956042
CSMD2|Q7Z408	4086.56	0.046079	0.434377	0.823867	CSMD2|Q7Z408	20.0919	0.121966	0.0586732	0.449006
CSMD3|Q7Z407	10529.8	0.0843384	0.211703	0.668364	CSMD3|Q7Z407	10.8637	0.0425368	0.564294	0.845963
CSPG4|Q6UVK1	-1309.31	-0.0359848	0.54163	0.853871	CSPG4|Q6UVK1	-2.88708	-0.0432181	0.504294	0.822482
CSPG5|O95196	6395.97	0.0925494	0.115804	0.552844	CSPG5|O95196	15.1329	0.11181	0.0832429	0.507191
CSRP1|P21291	-962.492	-0.0102156	0.863431	0.956203	CSRP1|P21291	-14.0568	-0.0597978	0.358367	0.752011
CST1|P01037	14508.9	0.0667952	0.265304	0.710467	CST1|P01037	39.5339	0.0982982	0.13214	0.579022
CST3|P01034	4118.22	0.0609094	0.301262	0.735683	CST3|P01034	13.5311	0.100635	0.119206	0.560414
CST6|Q15828	855.549	0.00984193	0.867463	0.956203	CST6|Q15828	8.22847	0.0460315	0.476921	0.809045
CSTA|P01040	-3299.42	-0.0241727	0.696385	0.915774	CSTA|P01040	-13.8106	-0.052465	0.444075	0.789654
CSTB|P04080	-1790.72	-0.0317224	0.590567	0.873414	CSTB|P04080	1.47923	0.012729	0.84415	0.960119
CTBS|Q01459	-812.92	-0.0141783	0.810007	0.946791	CTBS|Q01459	-6.76328	-0.0573724	0.375209	0.762361
CTGF|P29279	3416.83	0.0471638	0.423625	0.817946	CTGF|P29279	7.11565	0.0511831	0.428965	0.786951
CTHRC1|Q96CG8	632.771	0.0106299	0.856962	0.956203	CTHRC1|Q96CG8	3.24172	0.0280255	0.665091	0.895651
CTSA|P10619	-9810	-0.140188	0.0169029	0.241997	CTSA|P10619	-11.9772	-0.0929884	0.150099	0.604994
CTSB|P07858	-2785.19	-0.043783	0.457643	0.837151	CTSB|P07858	-8.94436	-0.0743311	0.250342	0.695487
CTSC|P53634	-5726	-0.0744168	0.206391	0.665287	CTSC|P53634	-2.50105	-0.0190013	0.769161	0.935382
CTSD|P07339	-3643.59	-0.0384732	0.514022	0.850269	CTSD|P07339	-18.45	-0.100832	0.118482	0.55944
CTSF|Q9UBX1	-2263	-0.05041	0.392392	0.800289	CTSF|Q9UBX1	-4.93275	-0.0563622	0.383689	0.766416
CTSH|P09668	-11632.2	-0.09876	0.0932175	0.521283	CTSH|P09668	-19.0664	-0.0843356	0.191975	0.640986
CTSL|P07711	-3933	-0.0818817	0.164314	0.623817	CTSL|P07711	-8.60043	-0.0890988	0.167975	0.618706
CTSO|P43234	-3720.92	-0.0636121	0.28028	0.725694	CTSO|P43234	-14.9219	-0.128176	0.0468465	0.425142
CTSS|P25774	-2531	-0.0367295	0.533292	0.853871	CTSS|P25774	-5.85587	-0.0429915	0.506533	0.823943
CTSZ|Q9UBR2	-1770.62	-0.02861	0.62753	0.891057	CTSZ|Q9UBR2	-12.3895	-0.100795	0.11862	0.55944
CUEDC2|Q9H467	-6221.69	-0.047762	0.501834	0.841573	CUEDC2|Q9H467	16.3329	0.0613284	0.422809	0.786951
CUTA|O60888	-2594.6	-0.0517785	0.379653	0.791997	CUTA|O60888	6.07958	0.0624123	0.334643	0.73734
CUX2|O14529	6971.19	0.0389248	0.509091	0.846335	CUX2|O14529	-23.4181	-0.0668859	0.301085	0.722432
CX3CL1|P78423	13622.5	0.141433	0.0159422	0.24016	CX3CL1|P78423	29.4052	0.152942	0.0175036	0.334779
CXADR|P78310	8013.22	0.142636	0.015059	0.23871	CXADR|P78310	1.48461	0.0135699	0.833999	0.955432
CXCL10|P02778	18338.2	0.119589	0.0696378	0.467544	CXCL10|P02778	20.3077	0.074417	0.307532	0.727106
CXCL12|P48061	-5640.16	-0.0642807	0.275245	0.720495	CXCL12|P48061	17.4526	0.113546	0.0785383	0.49052
CXCL16|Q9H2A7	2818.69	0.0627431	0.286916	0.73011	CXCL16|Q9H2A7	10.9857	0.121221	0.0602445	0.450839
CYBB|P04839	-9243.65	-0.0480335	0.472441	0.839735	CYBB|P04839	-29.9652	-0.0876696	0.220563	0.672759
CYCS|P99999	-3157.1	-0.0478195	0.417203	0.81675	CYCS|P99999	-3.97724	-0.0305198	0.637326	0.876285
CYR61|O00622	3028.58	0.0164351	0.836577	0.950639	CYR61|O00622	41.5335	0.112712	0.191392	0.640986
CYTL1|Q9NRR1	2411.67	0.025468	0.665813	0.901593	CYTL1|Q9NRR1	9.31655	0.0542811	0.401522	0.776489
CZIB|Q9NWV4	-12812.8	-0.0927908	0.158003	0.61072	CZIB|Q9NWV4	-9.97019	-0.0351836	0.620878	0.871568
DAG1|Q14118	1211.41	0.0403818	0.493352	0.841573	DAG1|Q14118	3.99906	0.0706542	0.274608	0.715072
DBH|P09172	-993.176	-0.00847139	0.885783	0.963497	DBH|P09172	-14.7989	-0.0604601	0.350011	0.749725
DBI|P07108	-4440.26	-0.0858087	0.144937	0.593415	DBI|P07108	9.92293	0.099758	0.122476	0.564747
DCBLD1|Q8N8Z6	-2056.74	-0.0188789	0.755289	0.931772	DCBLD1|Q8N8Z6	-5.41364	-0.023374	0.722075	0.917453
DCBLD2|Q96PD2	3118.63	0.0470128	0.425113	0.817946	DCBLD2|Q96PD2	-3.9121	-0.0292396	0.651516	0.88614
DCC|P43146	5381.91	0.10755	0.067414	0.465285	DCC|P43146	3.50957	0.0362268	0.575717	0.854708
DCD|P81605	-4762.57	-0.0308154	0.601235	0.874651	DCD|P81605	-33.9607	-0.118643	0.0659505	0.464261
DCHS1|Q96JQ0	2753.6	0.049458	0.401404	0.806693	DCHS1|Q96JQ0	4.26061	0.0380347	0.556801	0.843418
DCN|P07585	-1670.47	-0.0206491	0.726218	0.925123	DCN|P07585	-6.37104	-0.0404806	0.531697	0.835429
DDAH1|O94760	-5994.65	-0.155355	0.00804225	0.182194	DDAH1|O94760	-13.1121	-0.17422	0.00670139	0.268939
DDAH2|O95865	-8893.22	-0.112153	0.0586221	0.438792	DDAH2|O95865	-11.5969	-0.075146	0.248162	0.692581
DDB1|Q16531	-1086.28	-0.0254395	0.666164	0.901593	DDB1|Q16531	-2.18506	-0.0236894	0.714441	0.913957
DDI2|Q5TDH0	-53548.8	-0.164613	0.0502735	0.410685	DDI2|Q5TDH0	-103.685	-0.164825	0.0810569	0.49875
DDR1|Q08345	-1934.36	-0.0333476	0.57167	0.866465	DDR1|Q08345	-16.1017	-0.139868	0.0299523	0.368888
DDR2|Q16832	1349.49	0.0141108	0.811218	0.946791	DDR2|Q16832	8.42218	0.0464756	0.473605	0.80729
DDRGK1|Q96HY6	-1885.85	-0.0183714	0.78738	0.939278	DDRGK1|Q96HY6	21.5281	0.100068	0.180141	0.634995
DDT|P30046	-17964.8	-0.150141	0.0104581	0.202177	DDT|P30046	-17.4569	-0.0755235	0.242802	0.687363
DDX46|Q7L014	-8368.12	-0.0622091	0.313955	0.743012	DDX46|Q7L014	-11.0713	-0.0356388	0.598213	0.860708
DEFA1|P59665	-20994.1	-0.112052	0.0943402	0.523599	DEFA1|P59665	-3.60644	-0.0101816	0.890597	0.971702
DEFB1|P60022	-1615.36	-0.0114217	0.846434	0.953946	DEFB1|P60022	6.81418	0.0257468	0.690862	0.906121
DGCR2|P98153	317.626	0.00666676	0.909997	0.973823	DGCR2|P98153	11.033	0.118902	0.0653571	0.463928
DHH|O43323	-4309.01	-0.0260848	0.661023	0.900207	DHH|O43323	-39.5284	-0.122589	0.0617304	0.455396
DIPK1C|Q0P6D2	10.114	0.000185373	0.997492	0.999251	DIPK1C|Q0P6D2	-7.83776	-0.0723272	0.263376	0.70422
DIPK2B|Q9H7Y0	5726.41	0.105579	0.0726211	0.478612	DIPK2B|Q9H7Y0	10.9291	0.106799	0.0981117	0.533297
DISP3|Q9P2K9	-1128.4	-0.0134309	0.820773	0.94852	DISP3|Q9P2K9	-5.2556	-0.0294596	0.650445	0.885742
DKK2|Q9UBU2	-7144.26	-0.052271	0.450077	0.833278	DKK2|Q9UBU2	27.6756	0.102668	0.165492	0.61653
DKK3|Q9UBP4	2893.14	0.0436076	0.459448	0.837151	DKK3|Q9UBP4	13.3877	0.11161	0.0838008	0.507905
DLD|P09622	-1701.48	-0.0286353	0.627225	0.891057	DLD|P09622	-7.75555	-0.0646641	0.317463	0.732517
DLK1|P80370	-1704.91	-0.0111779	0.853335	0.955306	DLK1|P80370	3.5936	0.0116553	0.860145	0.964793
DLK2|Q6UY11	6528.84	0.163824	0.00516279	0.152146	DLK2|Q6UY11	15.5022	0.179542	0.005182	0.259284
DLL1|O00548	9889.38	0.0879771	0.223742	0.676484	DLL1|O00548	17.5114	0.0905916	0.26702	0.70864
DLST|P36957	-725.864	-0.0129695	0.825936	0.94852	DLST|P36957	9.32744	0.0834349	0.196781	0.642656
DMKN|Q6E0U4	-6840.7	-0.0715249	0.224625	0.676484	DMKN|Q6E0U4	-3.21888	-0.016169	0.802803	0.947079
DNAH6|Q9C0G6	-2486.43	-0.016133	0.831703	0.949467	DNAH6|Q9C0G6	63.4317	0.173308	0.0371016	0.399879
DNAJA1|P31689	15320	0.12206	0.111747	0.544868	DNAJA1|P31689	33.9401	0.143029	0.0818338	0.501056
DNAJA4|Q8WW22	-10626.1	-0.071722	0.381498	0.793065	DNAJA4|Q8WW22	-17.7692	-0.0598722	0.502008	0.821171
DNAJB11|Q9UBS4	5969.99	0.0649512	0.270259	0.715596	DNAJB11|Q9UBS4	4.78611	0.0259709	0.688311	0.905494
DNAJB2|P25686	-12329	-0.139753	0.0172506	0.241997	DNAJB2|P25686	-12.2807	-0.0716474	0.267901	0.710223
DNAJC3|Q13217	410.91	0.0103826	0.860254	0.956203	DNAJC3|Q13217	4.85797	0.0621874	0.336391	0.737929
DNAJC5|Q9H3Z4	-2813.4	-0.0173325	0.775578	0.936595	DNAJC5|Q9H3Z4	9.06213	0.0301214	0.653138	0.88614
DNASE1|P24855	-1855.2	-0.00935442	0.887549	0.964001	DNASE1|P24855	11.873	0.0314174	0.659565	0.889895
DNASE1L1|P49184	4948.81	0.0573005	0.336821	0.758389	DNASE1L1|P49184	-0.219332	-0.00128443	0.984374	0.991246
DNASE2|O00115	-4001.62	-0.048172	0.413773	0.814169	DNASE2|O00115	-14.0292	-0.0881994	0.172327	0.6237
DNER|Q8NFT8	-1438.34	-0.0253645	0.667089	0.901593	DNER|Q8NFT8	4.98104	0.0424741	0.511667	0.826643
DNM1|Q05193	-14130.5	-0.149803	0.010635	0.202177	DNM1|Q05193	-0.620902	-0.00325404	0.95992	0.98546
DNPH1|O43598	18324.4	0.114394	0.14594	0.593801	DNPH1|O43598	17.3885	0.0536527	0.535018	0.835464
DPEP2|Q9H4A9	-262.426	-0.00318209	0.957196	0.985267	DPEP2|Q9H4A9	10.9452	0.0587468	0.367912	0.759599
DPP10|Q8N608	3579.23	0.0590121	0.316598	0.745185	DPP10|Q8N608	-2.98157	-0.0256285	0.69221	0.906475
DPP3|Q9NY33	-3716.69	-0.0631868	0.283515	0.728556	DPP3|Q9NY33	-6.79431	-0.058904	0.362573	0.754547
DPP6|P42658	555.812	0.0124414	0.832916	0.949944	DPP6|P42658	5.2975	0.0599741	0.353905	0.751859
DPP7|Q9UHL4	-8231.35	-0.0848691	0.149407	0.598904	DPP7|Q9UHL4	-10.2705	-0.0535568	0.407842	0.781802
DPT|Q07507	-548.574	-0.00650807	0.912131	0.973823	DPT|Q07507	-6.5523	-0.04144	0.522009	0.83012
DPYSL2|Q16555	-9442.82	-0.134229	0.0222352	0.271618	DPYSL2|Q16555	-26.6733	-0.173917	0.00679901	0.268939
DPYSL3|Q14195	1496.09	0.00766762	0.914621	0.973823	DPYSL3|Q14195	25.4182	0.0660255	0.389491	0.767281
DRAXIN|Q8NBI3	6268.54	0.0701943	0.233389	0.686488	DRAXIN|Q8NBI3	10.8277	0.0554083	0.391802	0.768192
DSC1|Q08554	5846.2	0.0691131	0.240686	0.690207	DSC1|Q08554	-1.43236	-0.00828834	0.898147	0.974521
DSC2|Q02487	2044.41	0.0535716	0.363348	0.77589	DSC2|Q02487	5.3564	0.0727291	0.260725	0.700263
DSC3|Q14574	3506.25	0.0560823	0.341263	0.758389	DSC3|Q14574	-1.57087	-0.0121322	0.851371	0.962184
DSCAM|O60469	7691.33	0.0616216	0.314883	0.743012	DSCAM|O60469	27.6796	0.109511	0.100565	0.535488
DSCAML1|Q8TD84	8840.04	0.0697776	0.34927	0.766957	DSCAML1|Q8TD84	1.1942	0.00454648	0.956265	0.98546
DSG2|Q14126	235.913	0.00517808	0.930036	0.977912	DSG2|Q14126	4.82737	0.0530741	0.412087	0.784442
DSP|P15924	-28857.2	-0.0849683	0.302869	0.735683	DSP|P15924	-104.723	-0.160699	0.059718	0.45055
DSTN|P60981	-5111.34	-0.0366587	0.538379	0.853871	DSTN|P60981	1.34712	0.00529057	0.935428	0.979448
DTD1|Q8TEA8	-4161.15	-0.0715269	0.224613	0.676484	DTD1|Q8TEA8	-5.84227	-0.0484439	0.454109	0.796575
DYNC1I2|Q13409	16912	0.170972	0.00834899	0.182338	DYNC1I2|Q13409	0.68371	0.00358011	0.95957	0.98546
DYNC1LI1|Q9Y6G9	-9955.73	-0.0557384	0.413945	0.814169	DYNC1LI1|Q9Y6G9	-11.1682	-0.0293914	0.698589	0.906475
DYNC1LI2|O43237	6304.7	0.0432558	0.588243	0.87258	DYNC1LI2|O43237	-21.1002	-0.0714314	0.413896	0.784442
DYNLL1|P63167	-1347.62	-0.011388	0.85781	0.956203	DYNLL1|P63167	-12.4961	-0.0522071	0.457222	0.798762
DYNLL2|Q96FJ2	-10368.7	-0.17498	0.00278947	0.112119	DYNLL2|Q96FJ2	2.40487	0.0189565	0.76969	0.935382
ECE1|P42892	-704.057	-0.00407218	0.95379	0.984684	ECE1|P42892	20.564	0.0610416	0.429089	0.786951
ECM1|Q16610	9046.54	0.139711	0.0172845	0.241997	ECM1|Q16610	21.4855	0.171552	0.00760373	0.287643
ECM2|O94769	1612.61	0.0269718	0.647375	0.896057	ECM2|O94769	-7.49816	-0.0617603	0.339727	0.741331
EDA2R|Q9HAV5	3756.53	0.0292461	0.631071	0.892525	EDA2R|Q9HAV5	27.0337	0.0993259	0.135719	0.58514
EDIL3|O43854	-1827.35	-0.0227201	0.700024	0.919173	EDIL3|O43854	-9.60128	-0.0635313	0.326033	0.733139
EDN1|P05305	8818.85	0.0977639	0.0977498	0.534194	EDN1|P05305	6.81273	0.0371512	0.567641	0.848567
EDN3|P14138	3318.78	0.0679605	0.248639	0.695408	EDN3|P14138	10.8272	0.10266	0.111918	0.555249
EDNRB|P24530	3282	0.0427852	0.498101	0.841573	EDNRB|P24530	-2.71727	-0.0145538	0.832366	0.954559
EEA1|Q15075	1176.98	0.0147232	0.822735	0.94852	EEA1|Q15075	-13.8272	-0.0820054	0.254411	0.699619
EEF1A1P5|Q5VTE0	-10605.3	-0.122696	0.0367705	0.352431	EEF1A1P5|Q5VTE0	5.73688	0.0342076	0.597195	0.860007
EEF1G|P26641	-8658.43	-0.0822448	0.183621	0.644028	EEF1G|P26641	-15.2995	-0.0712163	0.302023	0.722432
EEF2|P13639	-5792.99	-0.0615279	0.296371	0.733955	EEF2|P13639	9.22949	0.0487836	0.450948	0.794528
EFCAB14|O75071	1901.06	0.0342262	0.561575	0.860139	EFCAB14|O75071	11.2343	0.103795	0.107987	0.548848
EFEMP1|Q12805	-3333.2	-0.0603404	0.305809	0.737017	EFEMP1|Q12805	0.426489	0.00408487	0.949699	0.98546
EFEMP2|O95967	-1223.6	-0.0326912	0.579267	0.869598	EFEMP2|O95967	-2.10168	-0.0308676	0.633493	0.874715
EFHB|Q8N7U6	8606.43	0.045345	0.489079	0.841573	EFHB|Q8N7U6	1.6682	0.00409398	0.953314	0.98546
EFHD1|Q9BUP0	-21963.2	-0.0948655	0.245013	0.691173	EFHD1|Q9BUP0	-47.5429	-0.106386	0.245479	0.690445
EFHD2|Q96C19	-13622.9	-0.078075	0.284294	0.728556	EFHD2|Q96C19	-39.1699	-0.111831	0.148964	0.603179
EFNA1|P20827	753.432	0.0114507	0.846048	0.953946	EFNA1|P20827	-10.9858	-0.0832166	0.19796	0.642656
EFNA3|P52797	5121.43	0.070589	0.230765	0.683788	EFNA3|P52797	10.1905	0.0725879	0.261654	0.700616
EFNA5|P52803	3652.42	0.0597545	0.310538	0.741957	EFNA5|P52803	7.77567	0.0699014	0.279767	0.716306
EFNB1|P98172	2737.63	0.0767355	0.192562	0.647541	EFNB1|P98172	-0.718146	-0.00963301	0.881735	0.970464
EFNB2|P52799	5397.3	0.105897	0.0717595	0.474336	EFNB2|P52799	10.2897	0.105526	0.102206	0.539103
EFNB3|Q15768	3044.42	0.0523269	0.374619	0.789861	EFNB3|Q15768	6.0426	0.0508585	0.431903	0.786951
EGFL8|Q99944	33514.2	0.107156	0.113822	0.550765	EGFL8|Q99944	-9.80365	-0.0167686	0.822717	0.951264
EGFLAM|Q63HQ2	7011.82	0.107358	0.0703465	0.467544	EGFLAM|Q63HQ2	-12.3083	-0.100209	0.123947	0.568831
EGFR|P00533	-1671.3	-0.0379815	0.519419	0.850269	EGFR|P00533	15.0151	0.174706	0.00654779	0.268939
EHBP1L1|Q8N3D4	-6024.12	-0.0387035	0.532818	0.853871	EHBP1L1|Q8N3D4	-19.3194	-0.0646858	0.333013	0.73734
EHD3|Q9NZN3	-16789.8	-0.111533	0.0900879	0.517396	EHD3|Q9NZN3	-60.8261	-0.212054	0.0028471	0.252694
EIF3J|O75822	16011.5	0.109401	0.144891	0.593415	EIF3J|O75822	14.1062	0.0530766	0.491822	0.818172
EIF4A2|Q14240	-30399.6	-0.200508	0.00096446	0.0511369	EIF4A2|Q14240	-12.2648	-0.040114	0.553051	0.842808
EIF4G3|O43432	6845.82	0.0555093	0.352166	0.767929	EIF4G3|O43432	14.4342	0.0589249	0.368511	0.760206
EIF5A|P63241	-21127	-0.114733	0.0509572	0.413633	EIF5A|P63241	-21.1974	-0.0565815	0.381838	0.766416
EIF6|P56537	-3869.68	-0.0214506	0.785786	0.938208	EIF6|P56537	-7.67382	-0.0219315	0.799934	0.946358
ELANE|P08246	-21212.2	-0.0628588	0.378983	0.791997	ELANE|P08246	22.5841	0.0368568	0.637327	0.876285
ELFN2|Q5R3F8	7799.04	0.135118	0.0213571	0.267661	ELFN2|Q5R3F8	15.2484	0.133094	0.0389576	0.40392
ELN|P15502	10726.8	0.116658	0.0471641	0.394406	ELN|P15502	16.0986	0.093929	0.146	0.600549
EMC10|Q5UCC4	8410	0.0989769	0.0930662	0.521283	EMC10|Q5UCC4	23.4074	0.142569	0.0272144	0.352914
EMC7|Q9NPA0	-10434.8	-0.0729405	0.262356	0.710415	EMC7|Q9NPA0	36.5003	0.117348	0.0979492	0.533297
EMCN|Q9ULC0	6834.36	0.0672069	0.299781	0.735683	EMCN|Q9ULC0	19.5523	0.0876731	0.214707	0.666359
EMILIN1|Q9Y6C2	-844.136	-0.0105328	0.858253	0.956203	EMILIN1|Q9Y6C2	-9.71168	-0.0656473	0.310146	0.729823
EMILIN2|Q9BXX0	58.6544	0.000921219	0.987538	0.994723	EMILIN2|Q9BXX0	-2.94799	-0.0252278	0.696783	0.906475
EMILIN3|Q9NT22	-4213.68	-0.0605412	0.304199	0.736696	EMILIN3|Q9NT22	-4.4238	-0.032094	0.620056	0.871568
ENDOD1|O94919	2802.24	0.0662347	0.260886	0.710415	ENDOD1|O94919	5.97065	0.0691138	0.285234	0.716802
ENG|P17813	-117.891	-0.00154776	0.979063	0.993414	ENG|P17813	-5.29379	-0.035977	0.578355	0.855347
ENO1|P06733	-17146.8	-0.295917	2.85252e-07	8.88561e-05	ENO1|P06733	-24.7191	-0.226358	0.000397358	0.0942534
ENO2|P09104	-10540.5	-0.204013	0.000472196	0.0336203	ENO2|P09104	-13.5101	-0.140204	0.0295556	0.366431
ENOPH1|Q9UHY7	-12348.7	-0.218557	0.000175943	0.0168635	ENOPH1|Q9UHY7	-12.4034	-0.122532	0.0575019	0.447796
ENPP1|P22413	-5473.61	-0.0279612	0.711803	0.924342	ENPP1|P22413	12.8161	0.03203	0.702126	0.907519
ENPP2|Q13822	-740.654	-0.00790787	0.893334	0.967225	ENPP2|Q13822	-26.802	-0.142519	0.0269464	0.352914
ENPP4|Q9Y6X5	-11400.2	-0.128383	0.0288237	0.312298	ENPP4|Q9Y6X5	-26.7733	-0.159941	0.0129165	0.306636
ENPP5|Q9UJA9	4683.04	0.0618512	0.293836	0.733291	ENPP5|Q9UJA9	0.338111	0.00231911	0.97143	0.987306
ENPP6|Q6UWR7	-2443.17	-0.0490862	0.404958	0.809916	ENPP6|Q6UWR7	-7.12654	-0.0705	0.27566	0.716306
ENSA|O43768	10673.8	0.0696669	0.328188	0.751296	ENSA|O43768	9.36225	0.0284248	0.710463	0.910738
ENTPD4|Q9Y227	7478.81	0.0605562	0.341287	0.758389	ENTPD4|Q9Y227	-0.810049	-0.00337294	0.961248	0.98546
ENTPD6|O75354	221.103	0.00418306	0.943455	0.981114	ENTPD6|O75354	6.52299	0.0669851	0.300367	0.722432
EPB41|P11171	-16644.4	-0.0600693	0.338431	0.758389	EPB41|P11171	-12.0011	-0.023374	0.730272	0.920346
EPB41L2|O43491	10737.9	0.108711	0.0644918	0.454074	EPB41L2|O43491	15.1625	0.0729703	0.259143	0.699619
EPB41L3|Q9Y2J2	-7107.57	-0.0595627	0.353221	0.767929	EPB41L3|Q9Y2J2	-6.88352	-0.0300928	0.668414	0.897255
EPB42|P16452	-16872.9	-0.0788872	0.330799	0.754901	EPB42|P16452	-32.68	-0.0694348	0.432465	0.786951
EPDR1|Q9UM22	-5530.77	-0.0645897	0.27294	0.717242	EPDR1|Q9UM22	-0.46274	-0.00258313	0.968179	0.986928
EPHA10|Q5JZY3	11170.7	0.193802	0.000908013	0.0502837	EPHA10|Q5JZY3	16.2627	0.143154	0.0262664	0.352914
EPHA4|P54764	7038.47	0.097559	0.0972867	0.532832	EPHA4|P54764	22.323	0.152987	0.0174701	0.334779
EPHA5|P54756	8004.07	0.186979	0.00138079	0.0674694	EPHA5|P54756	13.4753	0.160462	0.0126217	0.306636
EPHA6|Q9UF33	3213.88	0.0364552	0.536356	0.853871	EPHA6|Q9UF33	19.9061	0.108576	0.0926134	0.522059
EPHA7|Q15375	3680.18	0.0987605	0.0932159	0.521283	EPHA7|Q15375	5.75361	0.0760854	0.239304	0.684263
EPHB1|P54762	-17029.7	-0.124293	0.0383522	0.362022	EPHB1|P54762	-20.8047	-0.075919	0.249411	0.693674
EPHB2|P29323	1769.38	0.0434471	0.461104	0.837151	EPHB2|P29323	-2.11037	-0.025686	0.691554	0.906475
EPHB3|P54753	357.411	0.00501425	0.932835	0.979201	EPHB3|P54753	23.5471	0.164869	0.0110183	0.303138
EPHB4|P54760	-4971.48	-0.0351319	0.618755	0.885658	EPHB4|P54760	28.5428	0.125119	0.0989852	0.533297
EPHB6|O15197	7468.95	0.100651	0.0870852	0.510458	EPHB6|O15197	16.7876	0.115974	0.0723193	0.476261
ERAP1|Q9NZ08	522.287	0.00670707	0.909456	0.973823	ERAP1|Q9NZ08	-6.64972	-0.0417056	0.519343	0.82939
ERAP2|Q6P179	8301.04	0.0465499	0.429691	0.8199	ERAP2|Q6P179	-1.61586	-0.00475731	0.941432	0.9812
ERBB3|P21860	971.986	0.0184287	0.754659	0.931457	ERBB3|P21860	-10.5651	-0.105367	0.102728	0.539648
ERBB4|Q15303	3835.29	0.0794056	0.177492	0.636754	ERBB4|Q15303	-3.02385	-0.0316182	0.625255	0.871568
ERLEC1|Q96DZ1	36146.5	0.213658	0.00397817	0.138752	ERLEC1|Q96DZ1	72.7093	0.211095	0.00858979	0.290005
ERLIN2|O94905	1864.42	0.012817	0.833646	0.949997	ERLIN2|O94905	13.6596	0.0533768	0.423518	0.786951
ERMN|Q8TAM6	6601.49	0.0620997	0.299577	0.735683	ERMN|Q8TAM6	19.0559	0.0959601	0.143351	0.598376
ERP44|Q9BS26	-2763.33	-0.0808656	0.16963	0.629624	ERP44|Q9BS26	-3.97461	-0.0641143	0.321604	0.733139
ERVMER34-1|Q9H9K5	-32505.3	-0.177612	0.0127562	0.223863	ERVMER34-1|Q9H9K5	0.835526	0.00220197	0.977401	0.989314
ESAM|Q96AP7	3700.18	0.0807787	0.17009	0.629624	ESAM|Q96AP7	8.57182	0.0948188	0.142202	0.595576
ESCO1|Q5FWF5	-13985.2	-0.052298	0.397391	0.804061	ESCO1|Q5FWF5	-9.5399	-0.0195835	0.770678	0.935382
ESD|P10768	-9108.38	-0.120303	0.0406298	0.36818	ESD|P10768	-21.6689	-0.147634	0.0218732	0.334779
ESM1|Q9NQ30	16045.6	0.120829	0.0437407	0.376298	ESM1|Q9NQ30	19.1996	0.0771844	0.243646	0.687363
EVI2A|P22794	6789.8	0.0484496	0.411899	0.814169	EVI2A|P22794	-2.20031	-0.00840965	0.896664	0.974487
EXT1|Q16394	-1874.44	-0.0461512	0.433657	0.823684	EXT1|Q16394	-1.12279	-0.0150453	0.816255	0.94983
EXT2|Q93063	-1867	-0.0569421	0.333902	0.756999	EXT2|Q93063	7.46289	0.113411	0.0788956	0.491342
EXTL2|Q9UBQ6	3310.2	0.0715881	0.224215	0.676484	EXTL2|Q9UBQ6	12.1921	0.133259	0.0387146	0.40392
EXTL3|O43909	-3913.96	-0.0383194	0.515707	0.850269	EXTL3|O43909	-10.8672	-0.0561199	0.38574	0.766416
EZR|P15311	-6249.13	-0.0742388	0.207481	0.665287	EZR|P15311	-16.0981	-0.126221	0.0503329	0.42731
F10|P00742	231.418	0.00418049	0.94349	0.981114	F10|P00742	-5.95238	-0.0599776	0.353876	0.751859
F11|P03951	-6674.87	-0.0693855	0.238833	0.690207	F11|P03951	-14.3015	-0.0780466	0.227374	0.680211
F12|P00748	-515.478	-0.00395454	0.94654	0.981597	F12|P00748	-0.89938	-0.00357519	0.955968	0.98546
F13A1|P00488	-4713.64	-0.0559601	0.342318	0.758389	F13A1|P00488	-12.5674	-0.0731636	0.25788	0.699619
F13B|P05160	-6996.46	-0.0737574	0.210451	0.667756	F13B|P05160	-11.1294	-0.0646052	0.317905	0.73271
F2|P00734	-1641.33	-0.0151655	0.797057	0.943146	F2|P00734	-8.81018	-0.0435047	0.501468	0.821171
F2R|P25116	-20056.3	-0.171329	0.0354302	0.346243	F2R|P25116	15.6237	0.0734222	0.417705	0.784458
F3|P13726	1543.02	0.0176886	0.771093	0.935068	F3|P13726	-7.78241	-0.0510126	0.447428	0.792744
F5|P12259	3456.07	0.0396171	0.501581	0.841573	F5|P12259	-0.927051	-0.00543009	0.933168	0.979022
F7|P08709	-4581.83	-0.0323588	0.595855	0.873676	F7|P08709	9.64685	0.0353201	0.593291	0.860007
F9|P00740	-5438.48	-0.055256	0.348435	0.766957	F9|P00740	0.36757	0.00201977	0.975116	0.989314
FABP1|P07148	-4971.46	-0.0450733	0.444484	0.829465	FABP1|P07148	6.95758	0.0343013	0.59619	0.860007
FABP3|P05413	-15357.9	-0.227814	9.06382e-05	0.0112935	FABP3|P05413	-22.4987	-0.167832	0.0090425	0.290005
FABP4|P15090	352.42	0.00212587	0.971246	0.990635	FABP4|P15090	0.210798	0.000637125	0.992149	0.995746
FABP5|Q01469	-5460.76	-0.12158	0.0385306	0.362334	FABP5|Q01469	-3.87887	-0.0339511	0.599949	0.861055
FABP6|P51161	-1365.99	-0.0092532	0.906678	0.973823	FABP6|P51161	24.0166	0.0768998	0.361311	0.754547
FABP7|O15540	-5197.69	-0.0576026	0.328315	0.751296	FABP7|O15540	-1.52248	-0.00971973	0.880678	0.970464
FAH|P16930	496.535	0.00694349	0.906278	0.973823	FAH|P16930	17.3958	0.125541	0.0515962	0.429261
FAHD1|Q6P587	11583.8	0.0619258	0.339447	0.758389	FAHD1|Q6P587	-14.9112	-0.0394495	0.583023	0.855609
FAIM2|Q9BWQ8	3031.44	0.0496929	0.399169	0.805785	FAIM2|Q9BWQ8	12.7501	0.0997784	0.122399	0.564747
FAM129A|Q9BZQ8	884.017	0.00628444	0.917677	0.973823	FAM129A|Q9BZQ8	-27.0881	-0.105395	0.111696	0.555249
FAM155A|B1AL88	22678.2	0.134401	0.0933058	0.521283	FAM155A|B1AL88	40.643	0.128754	0.154109	0.60596
FAM171A1|Q5VUB5	4104.32	0.0785413	0.182271	0.643339	FAM171A1|Q5VUB5	-3.82945	-0.0397454	0.539182	0.835603
FAM171B|Q6P995	4159.22	0.039261	0.505437	0.842847	FAM171B|Q6P995	0.643218	0.00322447	0.960284	0.98546
FAM174A|Q8TBP5	6163.66	0.096007	0.102753	0.539077	FAM174A|Q8TBP5	25.6897	0.18526	0.00390076	0.259284
FAM177A1|Q8N128	7559.95	0.0601049	0.333425	0.756999	FAM177A1|Q8N128	20.3694	0.0940823	0.162419	0.61653
FAM19A1|Q7Z5A9	6641	0.131992	0.0245843	0.289318	FAM19A1|Q7Z5A9	4.29497	0.0430419	0.506035	0.82367
FAM19A2|Q8N3H0	3717.47	0.0474151	0.421157	0.81675	FAM19A2|Q8N3H0	11.9692	0.0768503	0.2346	0.681352
FAM19A5|Q7Z5A7	5710.02	0.105999	0.0714846	0.473775	FAM19A5|Q7Z5A7	17.0659	0.160222	0.0127567	0.306636
FAM20A|Q96MK3	227.084	0.00201184	0.973073	0.990967	FAM20A|Q96MK3	5.80288	0.0245952	0.708199	0.909395
FAM20B|O75063	-1541.86	-0.0294637	0.617294	0.885658	FAM20B|O75063	1.99802	0.0173191	0.789094	0.942676
FAM20C|Q8IXL6	2657.43	0.0937835	0.111005	0.544868	FAM20C|Q8IXL6	-0.011465	-0.000211274	0.997397	0.997797
FAM234A|Q9H0X4	-2764.14	-0.0279495	0.637862	0.895522	FAM234A|Q9H0X4	-17.5837	-0.090618	0.167092	0.618706
FAM234B|A2RU67	-842.172	-0.0118731	0.840444	0.95248	FAM234B|A2RU67	8.64943	0.0661404	0.306517	0.727106
FAM241B|Q96D05	8133.66	0.0717867	0.222929	0.676484	FAM241B|Q96D05	0.375111	0.00176952	0.978199	0.989314
FAM3A|P98173	5186.19	0.105517	0.0727905	0.478612	FAM3A|P98173	6.25406	0.0662253	0.305895	0.727106
FAM3B|P58499	234.759	0.00179887	0.975794	0.992117	FAM3B|P58499	-5.1349	-0.0184451	0.777113	0.938503
FAM3C|Q92520	6090.05	0.0764707	0.194106	0.647541	FAM3C|Q92520	22.6698	0.148827	0.0208169	0.334779
FAM3D|Q96BQ1	-4556.26	-0.0361684	0.671382	0.903416	FAM3D|Q96BQ1	2.937	0.0105523	0.907022	0.974521
FAM49B|Q9NUQ9	-6108.57	-0.118379	0.0439773	0.376298	FAM49B|Q9NUQ9	-8.60117	-0.0851562	0.187671	0.640986
FAP|Q12884	12489.9	0.0772365	0.305488	0.736957	FAP|Q12884	30.3453	0.0934736	0.270256	0.71117
FAS|P25445	-227.82	-0.00148054	0.983026	0.993793	FAS|P25445	-4.13517	-0.0132	0.862356	0.965665
FAT1|Q14517	-4569.94	-0.0541883	0.357842	0.772741	FAT1|Q14517	-16.0019	-0.102022	0.114175	0.555411
FAT2|Q9NYQ8	-9941.82	-0.126979	0.0306338	0.323472	FAT2|Q9NYQ8	8.91908	0.0597782	0.355482	0.752011
FAT3|Q8TDW7	488.662	0.00459459	0.93921	0.981114	FAT3|Q8TDW7	7.22766	0.0377234	0.566692	0.84775
FBLN1|P23142	-2890.27	-0.0665632	0.258523	0.710415	FBLN1|P23142	-3.26103	-0.0377568	0.559688	0.843418
FBLN2|P98095	55.2148	0.00111838	0.984871	0.994723	FBLN2|P98095	-2.19467	-0.0231339	0.720855	0.917453
FBLN5|Q9UBX5	-453.979	-0.00942182	0.873071	0.958455	FBLN5|Q9UBX5	-2.57707	-0.0288228	0.656163	0.887566
FBLN7|Q53RD9	-1308.14	-0.0189885	0.747456	0.930696	FBLN7|Q53RD9	18.5544	0.133001	0.0390969	0.40392
FBN1|P35555	2718.58	0.0608828	0.301474	0.735683	FBN1|P35555	-4.61733	-0.0504856	0.435291	0.786951
FCGBP|Q9Y6R7	-8593.47	-0.0618627	0.293746	0.733291	FCGBP|Q9Y6R7	-3.47089	-0.013114	0.839499	0.957395
FCGR2A|P12318	9100.53	0.0857406	0.145258	0.593415	FCGR2A|P12318	-7.46854	-0.0354493	0.583945	0.855609
FCGR3A|P08637	-4989.95	-0.066134	0.261613	0.710415	FCGR3A|P08637	-0.174328	-0.00116626	0.98563	0.991246
FCGR3B|O75015	-9419.97	-0.0612566	0.327051	0.751296	FCGR3B|O75015	-2.94521	-0.010619	0.875834	0.970157
FCGRT|P55899	6599.27	0.0700834	0.248469	0.695408	FCGRT|P55899	13.0673	0.0737034	0.265626	0.706447
FCMR|O60667	-4400.29	-0.0237768	0.718659	0.925123	FCMR|O60667	-27.0764	-0.0746869	0.299414	0.722432
FCN2|Q15485	-3342.74	-0.0182443	0.757037	0.931788	FCN2|Q15485	-24.1654	-0.0700593	0.27868	0.716306
FCN3|O75636	-6599.66	-0.0434756	0.46081	0.837151	FCN3|O75636	-12.4338	-0.0424611	0.511796	0.826643
FDPS|P14324	-4708.11	-0.0778681	0.186059	0.644641	FDPS|P14324	-14.8036	-0.132831	0.0393505	0.40392
FETUB|Q9UGM5	-7093.43	-0.0616757	0.29521	0.73361	FETUB|Q9UGM5	-5.34526	-0.0230256	0.722108	0.917453
FGA|P02671	2302.66	0.0145814	0.804712	0.946363	FGA|P02671	-2.99829	-0.00986337	0.878928	0.970192
FGB|P02675	4702.86	0.0303912	0.606255	0.879387	FGB|P02675	2.84409	0.00934488	0.885247	0.970967
FGFBP2|Q9BYJ0	-8029.12	-0.0697406	0.236432	0.688304	FGFBP2|Q9BYJ0	-15.3746	-0.0695719	0.282046	0.716306
FGFR1|P11362	-1596.5	-0.0360184	0.541253	0.853871	FGFR1|P11362	13.1612	0.150007	0.0198153	0.334779
FGFR2|P21802	3286.03	0.0682289	0.246771	0.693296	FGFR2|P21802	7.74309	0.0808987	0.210786	0.663342
FGFR3|P22607	2171.74	0.0436182	0.459339	0.837151	FGFR3|P22607	12.6964	0.126479	0.0498599	0.42731
FGFRL1|Q8N441	-525.355	-0.00347646	0.966436	0.989092	FGFRL1|Q8N441	12.7476	0.0457663	0.613745	0.869351
FGG|P02679	5171.7	0.0311819	0.596914	0.873977	FGG|P02679	-1.08305	-0.00330516	0.959291	0.98546
FGL2|Q14314	5576.93	0.0871356	0.1388	0.587249	FGL2|Q14314	-3.63695	-0.0311002	0.630936	0.873495
FHL1|Q13642	-9412.41	-0.088604	0.143514	0.593415	FHL1|Q13642	-36.4055	-0.147799	0.0243582	0.33798
FIBIN|Q8TAL6	5644.82	0.0473645	0.462373	0.837151	FIBIN|Q8TAL6	5.1068	0.0219145	0.754543	0.928491
FIS1|Q9Y3D6	-15272.5	-0.0789053	0.263127	0.710415	FIS1|Q9Y3D6	-101.502	-0.259767	0.000782094	0.115484
FITM1|A5D6W6	-1050.35	-0.0145329	0.80535	0.946454	FITM1|A5D6W6	-7.88334	-0.0582688	0.367781	0.759599
FJX1|Q86VR8	10964.8	0.0966401	0.102286	0.539077	FJX1|Q86VR8	6.61583	0.0278836	0.668662	0.897255
FKBP1A|P62942	-11811.8	-0.222416	0.000133886	0.0139019	FKBP1A|P62942	-12.5494	-0.116341	0.0714142	0.476261
FKBP2|P26885	-2988.78	-0.048054	0.414919	0.814798	FKBP2|P26885	0.715561	0.00596084	0.926653	0.978232
FKBP4|Q02790	-6267.1	-0.0733985	0.212686	0.668364	FKBP4|Q02790	10.9289	0.0641081	0.321651	0.733139
FKRP|Q9H9S5	-3955.37	-0.0486877	0.408786	0.813005	FKRP|Q9H9S5	9.84929	0.0661508	0.306441	0.727106
FLG|P20930	5985.99	0.02542	0.714192	0.925123	FLG|P20930	-36.5062	-0.0776581	0.297402	0.722432
FLNA|P21333	-2978.7	-0.0412917	0.483657	0.840497	FLNA|P21333	-1.06125	-0.00832416	0.897709	0.974521
FLNB|O75369	-3020.3	-0.0221798	0.736282	0.927611	FLNB|O75369	5.23548	0.0176344	0.804741	0.947079
FLNC|Q14315	-795.61	-0.016664	0.777505	0.936702	FLNC|Q14315	-4.9468	-0.0614161	0.342431	0.743425
FLRT1|Q9NZU1	-1823.45	-0.0396946	0.500743	0.841573	FLRT1|Q9NZU1	5.50054	0.0637972	0.324008	0.733139
FLRT2|O43155	-8297.03	-0.103058	0.0835148	0.503206	FLRT2|O43155	7.6521	0.0547442	0.403512	0.776489
FLRT3|Q9NZU0	-4175.88	-0.044375	0.458748	0.837151	FLRT3|Q9NZU0	-4.26765	-0.0219016	0.740015	0.922473
FLT3|P36888	3158.03	0.0261513	0.680107	0.909241	FLT3|P36888	2.8811	0.0126222	0.855374	0.963351
FLT4|P35916	-16155.3	-0.106768	0.124798	0.569591	FLT4|P35916	19.6037	0.0803219	0.287891	0.71978
FMOD|Q06828	1676.38	0.0215113	0.715272	0.925123	FMOD|Q06828	-10.1243	-0.0658788	0.308439	0.72718
FN1|P02751	3874.04	0.0656168	0.26537	0.710467	FN1|P02751	14.4362	0.128159	0.0468754	0.425142
FN3KRP|Q9HA64	-8605.95	-0.0581392	0.440789	0.829465	FN3KRP|Q9HA64	0.13615	0.000477544	0.9955	0.9967
FNDC1|Q4ZHG4	41946.1	0.106758	0.10406	0.539279	FNDC1|Q4ZHG4	39.8829	0.0549929	0.442766	0.7887
FOLH1|Q04609	3824.22	0.024511	0.738465	0.928693	FOLH1|Q04609	-2.68275	-0.00920633	0.908893	0.974521
FOLR1|P15328	2313.83	0.0292879	0.619396	0.885658	FOLR1|P15328	-7.32192	-0.0490085	0.448861	0.792744
FOLR2|P14207	1734.52	0.0274991	0.640959	0.896057	FOLR2|P14207	15.1371	0.123805	0.0549383	0.436007
FREM1|Q5H8C1	1294.4	0.00781923	0.907982	0.973823	FREM1|Q5H8C1	-15.036	-0.0487675	0.507453	0.824901
FREM2|Q5SZK8	6797.63	0.0679945	0.248402	0.695408	FREM2|Q5SZK8	0.729376	0.00352393	0.956599	0.98546
FRMPD1|Q5SYB0	-5918.48	-0.0458582	0.436585	0.827353	FRMPD1|Q5SYB0	-3.17698	-0.0119817	0.853193	0.962498
FRRS1L|Q9P0K9	2789.69	0.0441373	0.454008	0.836206	FRRS1L|Q9P0K9	22.4497	0.141484	0.028087	0.355293
FRZB|Q92765	65.47	0.00110011	0.985118	0.994723	FRZB|Q92765	-4.35637	-0.0360809	0.577257	0.855037
FSCN1|Q16658	-4297.2	-0.0785566	0.182186	0.643339	FSCN1|Q16658	-11.9423	-0.101049	0.117687	0.55944
FST|P19883	-2296.87	-0.0138117	0.853186	0.955306	FST|P19883	-89.7178	-0.268562	0.000855473	0.118436
FSTL1|Q12841	3759.99	0.0730628	0.214791	0.66991	FSTL1|Q12841	-6.89576	-0.064969	0.315182	0.732517
FSTL3|O95633	-284.298	-0.00489968	0.933789	0.979742	FSTL3|O95633	-11.4718	-0.0960481	0.13708	0.589987
FSTL4|Q6MZW2	-2166.94	-0.0260779	0.65831	0.899894	FSTL4|Q6MZW2	7.37474	0.0472815	0.465024	0.80019
FSTL5|Q8N475	-4754.88	-0.0757585	0.198304	0.656273	FSTL5|Q8N475	3.99982	0.0315139	0.626397	0.871568
FTH1|P02794	-5051.01	-0.0864814	0.141801	0.592209	FTH1|P02794	-1.78045	-0.0163274	0.80091	0.946358
FTL|P02792	-8122.52	-0.0868016	0.140326	0.590127	FTL|P02792	3.61896	0.0207798	0.748251	0.925301
FUCA1|P04066	-1844.96	-0.0186383	0.75196	0.930696	FUCA1|P04066	-10.9973	-0.0521241	0.420518	0.786545
FUCA2|Q9BTY2	1890.38	0.0121706	0.836501	0.950639	FUCA2|Q9BTY2	-6.58859	-0.01993	0.758221	0.93124
FURIN|P09958	2393.85	0.0436299	0.459219	0.837151	FURIN|P09958	2.18473	0.0188037	0.771495	0.935382
FUT1|P19526	4176	0.027539	0.694372	0.915059	FUT1|P19526	8.99261	0.0310093	0.683734	0.903428
FUT10|Q6P4F1	-38623.8	-0.179057	0.0161708	0.24016	FUT10|Q6P4F1	36.0187	0.0937702	0.24895	0.693166
FUT11|Q495W5	-4729.99	-0.0997106	0.0900939	0.517396	FUT11|Q495W5	-11.227	-0.132049	0.0405341	0.407302
FUT8|Q9BYC5	4114.36	0.0382544	0.527571	0.853705	FUT8|Q9BYC5	5.04214	0.0278017	0.674911	0.899984
FXYD1|O00168	1878.25	0.0241304	0.682384	0.910821	FXYD1|O00168	-13.3552	-0.0828891	0.199737	0.643259
FXYD6|Q9H0Q3	-1702.45	-0.0237427	0.687218	0.913255	FXYD6|Q9H0Q3	-17.2728	-0.133795	0.037931	0.40223
FZD1|Q9UP38	-918.822	-0.0149112	0.800388	0.946339	FZD1|Q9UP38	2.72949	0.0218643	0.735589	0.921149
FZD3|Q9NPG1	-3382.32	-0.0261264	0.678578	0.908172	FZD3|Q9NPG1	3.64052	0.015631	0.822264	0.951264
FZD4|Q9ULV1	13182	0.122065	0.153801	0.602824	FZD4|Q9ULV1	19.6049	0.0940823	0.315112	0.732517
FZD6|O60353	-2336.84	-0.0166744	0.810617	0.946791	FZD6|O60353	-12.0875	-0.0412363	0.58471	0.856109
FZD7|O75084	-2728.39	-0.0441801	0.45357	0.836018	FZD7|O75084	13.3149	0.106333	0.0995932	0.534371
GAA|P10253	2842.96	0.0616307	0.295563	0.73361	GAA|P10253	-5.73111	-0.0635777	0.325679	0.733139
GABARAP|O95166	7303.01	0.0682385	0.323896	0.751296	GABARAP|O95166	-6.88314	-0.0315938	0.670294	0.897255
GABARAPL2|P60520	-4969.32	-0.120615	0.0401085	0.36818	GABARAPL2|P60520	-1.58209	-0.0201042	0.756174	0.929184
GABBR2|O75899	-2221.98	-0.01689	0.79003	0.940598	GABBR2|O75899	13.8375	0.0664641	0.341344	0.742907
GAL3ST4|Q96RP7	1725.84	0.0265033	0.654226	0.896746	GAL3ST4|Q96RP7	5.99246	0.044046	0.497966	0.819928
GALC|P54803	-8392.2	-0.0764976	0.193949	0.647541	GALC|P54803	-14.3579	-0.0696346	0.281611	0.716306
GALM|Q96C23	-488.444	-0.00297235	0.972297	0.990967	GALM|Q96C23	-16.4534	-0.0588682	0.524809	0.831949
GALNS|P34059	-2323.47	-0.0319525	0.587873	0.87258	GALNS|P34059	-12.3076	-0.0897998	0.164641	0.61653
GALNT1|Q10472	912.446	0.0281955	0.632527	0.893063	GALNT1|Q10472	5.70474	0.0856419	0.185157	0.640986
GALNT10|Q86SR1	-2272.16	-0.0755398	0.199606	0.658834	GALNT10|Q86SR1	5.53594	0.0889729	0.16858	0.618706
GALNT11|Q8NCW6	4696.64	0.0698778	0.235509	0.688028	GALNT11|Q8NCW6	4.34041	0.0359	0.579169	0.855536
GALNT12|Q8IXK2	10667.6	0.0649279	0.352644	0.767929	GALNT12|Q8IXK2	-15.6951	-0.044419	0.557164	0.843418
GALNT13|Q8IUC8	-2799.49	-0.0521617	0.37613	0.791774	GALNT13|Q8IUC8	6.52734	0.0618043	0.339382	0.741228
GALNT15|Q8N3T1	2856.92	0.0517375	0.38003	0.791997	GALNT15|Q8N3T1	-0.333909	-0.00305281	0.962397	0.98546
GALNT16|Q8N428	-2518.6	-0.0615679	0.296057	0.733955	GALNT16|Q8N428	-0.124396	-0.00145814	0.982034	0.990426
GALNT17|Q6IS24	-2447.69	-0.0495649	0.400386	0.806233	GALNT17|Q6IS24	6.32388	0.0694025	0.283222	0.716306
GALNT18|Q6P9A2	-4417.68	-0.127514	0.0299331	0.318581	GALNT18|Q6P9A2	3.11293	0.0434464	0.502042	0.821171
GALNT2|Q10471	2255.44	0.0689648	0.241699	0.690482	GALNT2|Q10471	5.9258	0.0928378	0.150763	0.604994
GALNT4|Q8N4A0	12748.7	0.0817806	0.181126	0.642971	GALNT4|Q8N4A0	21.4866	0.0618075	0.362662	0.754547
GALNT5|Q7Z7M9	5686.53	0.0704973	0.231372	0.684521	GALNT5|Q7Z7M9	-0.744641	-0.00481992	0.940663	0.980808
GALNT6|Q8NCL4	-2696.37	-0.0351397	0.551171	0.85795	GALNT6|Q8NCL4	5.3141	0.0345735	0.593276	0.860007
GALNT7|Q86SF2	-2239.24	-0.06291	0.285634	0.728556	GALNT7|Q86SF2	3.4219	0.045652	0.480566	0.81205
GANAB|Q14697	1666.55	0.0358243	0.543435	0.853871	GANAB|Q14697	3.51739	0.0403232	0.533295	0.835464
GAP43|P17677	-7307.01	-0.10303	0.079837	0.497823	GAP43|P17677	-14.4317	-0.102432	0.112723	0.555249
GAPDH|P04406	-17054.1	-0.160633	0.00611619	0.163888	GAPDH|P04406	-22.4258	-0.11137	0.0844713	0.50846
GAS1|P54826	6665.76	0.0547217	0.368647	0.782512	GAS1|P54826	10.5679	0.0437248	0.512174	0.826643
GAS6|Q14393	3559.27	0.111449	0.0580107	0.436745	GAS6|Q14393	8.96383	0.144704	0.0246675	0.33798
GASK1A|Q9UFP1	1584.34	0.0211854	0.719404	0.925123	GASK1A|Q9UFP1	2.17494	0.0137892	0.831356	0.953839
GASK1B|Q6UWH4	3782.37	0.0688965	0.242167	0.690482	GASK1B|Q6UWH4	-1.10129	-0.0103611	0.872869	0.969864
GBA|P04062	-6922.69	-0.116825	0.0468466	0.39307	GBA|P04062	-1.84223	-0.0188641	0.770781	0.935382
GBE1|Q04446	10549.1	0.0561738	0.424857	0.817946	GBE1|Q04446	4.74227	0.0120119	0.87285	0.969864
GC|P02774	-968.574	-0.0089825	0.878943	0.961091	GC|P02774	2.91853	0.0141816	0.826631	0.951364
GCHFR|P30047	-2335.89	-0.0158159	0.807818	0.946791	GCHFR|P30047	-6.2524	-0.0205376	0.771174	0.935382
GCLC|P48506	-8013.23	-0.0362833	0.604622	0.87753	GCLC|P48506	-21.2139	-0.0471754	0.535294	0.835464
GCNT2|Q8N0V5	2417.22	0.0239346	0.693798	0.915059	GCNT2|Q8N0V5	-7.83191	-0.0395495	0.553304	0.842808
GCSH|P23434	-18424	-0.106921	0.13682	0.581849	GCSH|P23434	16.5613	0.0492451	0.527393	0.832866
GDA|Q9Y2T3	-3249.05	-0.0437237	0.458253	0.837151	GDA|Q9Y2T3	-21.1977	-0.147386	0.0220991	0.334779
GDF10|P55107	-7138.41	-0.0775591	0.201415	0.660428	GDF10|P55107	12.5638	0.0686761	0.299701	0.722432
GDF11|O95390	-688.459	-0.0175573	0.765915	0.934702	GDF11|O95390	1.34129	0.0168947	0.794145	0.94586
GDF15|Q99988	2141.71	0.0183352	0.773429	0.936595	GDF15|Q99988	39.4049	0.17212	0.0129201	0.306636
GDI1|P31150	-9888.86	-0.272802	2.41326e-06	0.000601385	GDI1|P31150	-16.176	-0.222133	0.000512748	0.0942534
GDI2|P50395	-11234.8	-0.144296	0.0139116	0.232794	GDI2|P50395	-13.3041	-0.0860515	0.183056	0.638681
GFAP|P14136	-4333.96	-0.0543397	0.356499	0.771846	GFAP|P14136	-3.93715	-0.0249011	0.70052	0.906475
GFRA1|P56159	3489.71	0.0806185	0.170942	0.629971	GFRA1|P56159	-0.554917	-0.00678215	0.916581	0.97487
GFRA2|O00451	13476.1	0.162683	0.00548715	0.159	GFRA2|O00451	23.431	0.148709	0.0209192	0.334779
GFRA3|O60609	-1983.47	-0.0337201	0.567379	0.865408	GFRA3|O60609	0.377898	0.00325204	0.959945	0.98546
GGCT|O75223	-4594.78	-0.0893379	0.129056	0.574307	GGCT|O75223	-6.33544	-0.0586546	0.364612	0.757178
GGH|Q92820	-3657.65	-0.0548856	0.351681	0.767929	GGH|Q92820	-8.74359	-0.0680492	0.292737	0.722432
GGT5|P36269	9412.27	0.0549907	0.402409	0.807931	GGT5|P36269	41.456	0.115706	0.107228	0.547586
GGT7|Q9UJ14	6404.29	0.113356	0.053822	0.421775	GGT7|Q9UJ14	17.0875	0.147857	0.0216726	0.334779
GINM1|Q9NU53	-454.506	-0.00670545	0.909477	0.973823	GINM1|Q9NU53	1.27924	0.00923454	0.886593	0.9713
GJA1|P17302	-4720.1	-0.0712201	0.226612	0.679564	GJA1|P17302	-12.1123	-0.087525	0.175644	0.630458
GLA|P06280	-6646.12	-0.0731144	0.214466	0.669737	GLA|P06280	-10.8077	-0.0686413	0.288548	0.71978
GLB1|P16278	-10656.5	-0.076965	0.215242	0.670479	GLB1|P16278	-12.5453	-0.0529275	0.435792	0.786951
GLCE|O94923	13983.2	0.12481	0.0565896	0.429664	GLCE|O94923	10.7003	0.0501472	0.485171	0.814874
GLDN|Q6ZMI3	9049.59	0.0945681	0.108036	0.542182	GLDN|Q6ZMI3	-4.76712	-0.0265012	0.682288	0.903145
GLG1|Q92896	1278.28	0.0329218	0.576594	0.8682	GLG1|Q92896	10.6115	0.138508	0.0316011	0.373827
GLO1|Q04760	-12759.1	-0.158451	0.00685581	0.170847	GLO1|Q04760	-22.73	-0.139785	0.0300499	0.368888
GLOD4|Q9HC38	-10670.6	-0.193931	0.000900692	0.0502837	GLOD4|Q9HC38	-8.65073	-0.0789195	0.222202	0.67408
GLRX|P35754	-2724.63	-0.0326041	0.58028	0.870071	GLRX|P35754	5.14691	0.0318781	0.622413	0.871568
GLTP|Q9NZD2	20466.7	0.140724	0.0452203	0.381997	GLTP|Q9NZD2	11.0707	0.0389842	0.623436	0.871568
GLUL|P15104	-11729.5	-0.10829	0.080189	0.497823	GLUL|P15104	12.4906	0.0539384	0.431367	0.786951
GM2A|P17900	4088.94	0.0601628	0.307237	0.737054	GM2A|P17900	13.6086	0.103046	0.11057	0.554406
GMFB|P60983	-5388.31	-0.138588	0.0182116	0.249359	GMFB|P60983	-2.32776	-0.0285825	0.658849	0.889838
GMFG|O60234	703.415	0.00447731	0.95519	0.984935	GMFG|O60234	-2.45868	-0.00832062	0.923696	0.976732
GNAL|P38405	-25497.1	-0.121045	0.136105	0.581849	GNAL|P38405	31.8609	0.0734993	0.417215	0.784458
GNAO1|P09471	-3249.19	-0.0211561	0.726882	0.925123	GNAO1|P09471	-30.8879	-0.107013	0.107827	0.548848
GNAS|O95467	3599.11	0.056806	0.33506	0.756999	GNAS|O95467	8.46418	0.0645651	0.318206	0.73271
GNB1|P62873	3815.34	0.0358263	0.610064	0.882286	GNB1|P62873	-2.04113	-0.00874518	0.908555	0.974521
GNB3|P16520	-684.396	-0.00546529	0.941791	0.981114	GNB3|P16520	10.5692	0.0383533	0.622654	0.871568
GNG2|P59768	7543.43	0.0392019	0.531557	0.853871	GNG2|P59768	20.8561	0.0535908	0.433267	0.786951
GNPDA1|P46926	-3445.81	-0.0321401	0.603154	0.876419	GNPDA1|P46926	-26.3921	-0.131363	0.0485615	0.425142
GNPDA2|Q8TDQ7	-19958.9	-0.138943	0.0888621	0.514987	GNPDA2|Q8TDQ7	8.37675	0.0290771	0.74654	0.925301
GNPTAB|Q3T906	-6050.66	-0.0435699	0.5271	0.853705	GNPTAB|Q3T906	5.68084	0.0177334	0.811673	0.949767
GNPTG|Q9UJJ9	-4110.69	-0.104277	0.0762372	0.492184	GNPTG|Q9UJJ9	1.33047	0.0205027	0.751497	0.927997
GNRH1|P01148	-6207.79	-0.038902	0.593127	0.873676	GNRH1|P01148	3.73647	0.0111231	0.88724	0.9713
GNS|P15586	-5525.31	-0.0748897	0.203514	0.663818	GNS|P15586	-14.983	-0.104904	0.104255	0.540967
GOLIM4|O00461	2456.23	0.0511985	0.38502	0.795564	GOLIM4|O00461	8.13535	0.085215	0.187365	0.640986
GOLM1|Q8NBJ4	1142.3	0.0277545	0.637861	0.895522	GOLM1|Q8NBJ4	8.56458	0.106966	0.0975835	0.533297
GORASP2|Q9H8Y8	-12673.9	-0.0919652	0.186451	0.644641	GORASP2|Q9H8Y8	-21.2931	-0.0706161	0.340821	0.742907
GOT1|P17174	-4059.44	-0.0641743	0.276043	0.721177	GOT1|P17174	-3.65219	-0.029048	0.653651	0.886234
GOT2|P00505	-8035.23	-0.112033	0.0566992	0.429664	GOT2|P00505	-11.7219	-0.0865224	0.180663	0.635891
GP1BA|P07359	6569.52	0.0385166	0.522469	0.852089	GP1BA|P07359	-10.7081	-0.0271781	0.680483	0.902811
GPC1|P35052	-3223.52	-0.0667453	0.25722	0.709062	GPC1|P35052	-0.465866	-0.00507064	0.937582	0.979821
GPC3|P51654	12113.7	0.0979881	0.229752	0.683153	GPC3|P51654	-19.2805	-0.0820978	0.370672	0.761628
GPC4|O75487	-1514.9	-0.0244517	0.67839	0.908172	GPC4|O75487	-10.629	-0.0869991	0.178263	0.631462
GPC5|P78333	18806.6	0.13561	0.0394529	0.36818	GPC5|P78333	-23.8885	-0.0875657	0.224709	0.674669
GPC6|Q9Y625	-1198.76	-0.0112655	0.858761	0.956203	GPC6|Q9Y625	-8.5578	-0.0346313	0.614404	0.869351
GPHN|Q9NQX3	-21390	-0.0953858	0.161454	0.618989	GPHN|Q9NQX3	-15.192	-0.0338811	0.649784	0.885326
GPI|P06744	-14312.9	-0.240519	3.4864e-05	0.00511065	GPI|P06744	-22.1285	-0.194391	0.00243721	0.242941
GPIHBP1|Q8IV16	6805.9	0.057366	0.34237	0.758389	GPIHBP1|Q8IV16	-7.05122	-0.0379749	0.565802	0.847343
GPLD1|P80108	-4985.79	-0.0533884	0.364993	0.778069	GPLD1|P80108	-4.0012	-0.021456	0.740347	0.922473
GPM6A|P51674	6741.06	0.0523785	0.445901	0.829465	GPM6A|P51674	2.97009	0.0128447	0.865259	0.966051
GPM6B|Q13491	-1673.76	-0.00612415	0.941926	0.981114	GPM6B|Q13491	-6.31319	-0.0119586	0.898618	0.974521
GPN1|Q9HCN4	-3625.31	-0.0262809	0.694995	0.915228	GPN1|Q9HCN4	-7.06937	-0.0258003	0.733198	0.920346
GPNMB|Q14956	-9438.78	-0.114274	0.0518972	0.415845	GPNMB|Q14956	-5.5465	-0.0347445	0.591449	0.858411
GPR158|Q5T848	2634.3	0.0362724	0.538402	0.853871	GPR158|Q5T848	10.7028	0.067569	0.296165	0.722432
GPR180|Q86V85	3316.61	0.0447387	0.447875	0.830435	GPR180|Q86V85	14.1623	0.0991455	0.1248	0.570645
GPR37|O15354	6432.57	0.100378	0.0879526	0.510904	GPR37|O15354	14.694	0.109657	0.0893939	0.516867
GPR37L1|O60883	668.276	0.00635253	0.914223	0.973823	GPR37L1|O60883	17.4808	0.091164	0.158296	0.615402
GPRC5B|Q9NZH0	-2537.7	-0.0210496	0.726295	0.925123	GPRC5B|Q9NZH0	-11.5018	-0.0512856	0.440917	0.7887
GPX3|P22352	-909.205	-0.0187153	0.750969	0.930696	GPX3|P22352	0.250826	0.0025721	0.968315	0.986928
GRB2|P62993	1174.63	0.0280153	0.634704	0.894616	GRB2|P62993	8.25614	0.0967567	0.134192	0.580566
GREM1|O60565	1645.13	0.0164729	0.779991	0.936908	GREM1|O60565	20.8081	0.11438	0.0763546	0.482933
GRIA2|P42262	2446.64	0.039518	0.502652	0.842372	GRIA2|P42262	12.7919	0.10623	0.0999265	0.534371
GRIA3|P42263	-7225.91	-0.0431137	0.4974	0.841573	GRIA3|P42263	-7.45887	-0.0223279	0.754865	0.928491
GRIA4|P48058	-3548.12	-0.0402349	0.494927	0.841573	GRIA4|P48058	4.68794	0.0264915	0.682398	0.903145
GRID2|O43424	-11064.8	-0.096253	0.101871	0.539077	GRID2|O43424	-43.2332	-0.150399	0.019492	0.334779
GRM1|Q13255	4626.97	0.0351969	0.656571	0.898504	GRM1|Q13255	3.9831	0.0160085	0.852163	0.962343
GRM5|P41594	-18343.7	-0.10114	0.158386	0.610988	GRM5|P41594	-83.6215	-0.226348	0.00411832	0.259284
GRN|P28799	31.6415	0.000567793	0.992319	0.996934	GRN|P28799	-7.02373	-0.0618336	0.339154	0.741228
GRP|P07492	4700.3	0.0422717	0.483507	0.840497	GRP|P07492	11.4627	0.0525413	0.428775	0.786951
GSN|P06396	-4350.56	-0.079711	0.175825	0.63593	GSN|P06396	-2.58899	-0.0249399	0.700076	0.906475
GSR|P00390	-9152.28	-0.137169	0.0194457	0.26053	GSR|P00390	-24.4717	-0.168741	0.00867016	0.290005
GSS|P48637	-2085.64	-0.0386704	0.511866	0.848683	GSS|P48637	-4.0467	-0.0361973	0.576029	0.854708
GSTM2|P28161	-772.758	-0.00974788	0.868718	0.956203	GSTM2|P28161	0.63676	0.00386544	0.952398	0.98546
GSTM3|P21266	-50999.7	-0.204043	0.00126188	0.0628921	GSTM3|P21266	-54.5723	-0.105084	0.131832	0.579022
GSTO1|P78417	-14053.5	-0.143067	0.0147535	0.23871	GSTO1|P78417	-18.5049	-0.0923488	0.152935	0.605387
GSTP1|P09211	-272.893	-0.00505586	0.931683	0.979019	GSTP1|P09211	-3.05504	-0.025799	0.690267	0.905817
GSTT1|P30711	-32263.7	-0.167106	0.0109614	0.205382	GSTT1|P30711	-31.3864	-0.0880807	0.230629	0.681352
GTF2IRD2|Q86UP8	11042.7	0.0807586	0.172443	0.629971	GTF2IRD2|Q86UP8	17.3357	0.0634689	0.329571	0.735264
GUCA2A|Q02747	3791.43	0.0302304	0.626858	0.891057	GUCA2A|Q02747	10.0637	0.0399241	0.554934	0.843407
GXYLT1|Q4G148	-3735.74	-0.0437889	0.457583	0.837151	GXYLT1|Q4G148	-8.69818	-0.052286	0.419073	0.785211
GYG1|P46976	12145.5	0.0663018	0.260402	0.710415	GYG1|P46976	20.244	0.0560291	0.38651	0.766416
GYPA|P02724	-7153.52	-0.0284947	0.659831	0.900207	GYPA|P02724	4.69681	0.00923959	0.898787	0.974521
H6PD|O95479	-4338.79	-0.042164	0.493508	0.841573	H6PD|O95479	-20.9152	-0.11364	0.0883006	0.516768
HABP2|Q14520	-1214.83	-0.0109177	0.853132	0.955306	HABP2|Q14520	0.861268	0.00406755	0.949912	0.98546
HACD3|Q9P035	-2499.06	-0.0325079	0.581397	0.870212	HACD3|Q9P035	-13.5865	-0.0890164	0.168371	0.618706
HAGH|Q16775	-21061	-0.197569	0.00071607	0.0435231	HAGH|Q16775	-28.2461	-0.132483	0.0398734	0.40392
HAMP|P81172	11845.3	0.126271	0.0315836	0.325148	HAMP|P81172	-7.80873	-0.0421263	0.515134	0.828218
HAPLN1|P10915	-5032.18	-0.0287165	0.650054	0.896057	HAPLN1|P10915	7.82605	0.0230148	0.743252	0.925167
HAPLN2|Q9GZV7	-1224.59	-0.0175748	0.765689	0.934702	HAPLN2|Q9GZV7	6.7728	0.0455893	0.48117	0.81205
HAPLN3|Q96S86	-9941.86	-0.0596921	0.384912	0.795564	HAPLN3|Q96S86	-24.2863	-0.0700436	0.359811	0.752973
HAPLN4|Q86UW8	-304.212	-0.00330637	0.955292	0.984935	HAPLN4|Q86UW8	15.2894	0.0811187	0.209543	0.662668
HAVCR2|Q8TDQ0	-1020.85	-0.0209067	0.722942	0.925123	HAVCR2|Q8TDQ0	7.4899	0.0728541	0.259905	0.699619
HBA1|P69905	-38152.9	-0.0731219	0.214419	0.669737	HBA1|P69905	-30.1562	-0.0315975	0.625482	0.871568
HBB|P68871	-40079.5	-0.0724489	0.218679	0.673728	HBB|P68871	-40.9552	-0.0408009	0.528453	0.832971
HBD|P02042	-38524.6	-0.0879218	0.135259	0.581849	HBD|P02042	-47.2423	-0.0587743	0.363633	0.755775
HBE1|P02100	-10638	-0.0360321	0.65414	0.896746	HBE1|P02100	61.3767	0.0934447	0.288418	0.71978
HBEGF|Q99075	2163.46	0.0240268	0.688932	0.913255	HBEGF|Q99075	-4.31679	-0.0230899	0.72418	0.918311
HBG1|P69891	-34104	-0.0887757	0.131492	0.574307	HBG1|P69891	-35.2896	-0.0502563	0.437382	0.78811
HBG2|P69892	-42909.8	-0.122787	0.112826	0.548073	HBG2|P69892	14.2372	0.0216837	0.800702	0.946358
HCN1|O60741	-8877.05	-0.0767725	0.197053	0.653001	HCN1|O60741	-1.70637	-0.00664745	0.919264	0.976732
HCRT|O43612	-2295.48	-0.0201242	0.753965	0.931457	HCRT|O43612	14.4668	0.0612579	0.379414	0.765488
HDHD2|Q9H0R4	-10908.2	-0.155678	0.00835652	0.182338	HDHD2|Q9H0R4	1.97929	0.0132827	0.839833	0.957395
HEBP2|Q9Y5Z4	-6644.37	-0.0914422	0.120247	0.558019	HEBP2|Q9Y5Z4	-9.13967	-0.0654232	0.311804	0.730136
HEG1|Q9ULI3	-2261.54	-0.0404441	0.492686	0.841573	HEG1|Q9ULI3	9.07908	0.0788944	0.222349	0.67408
HEPACAM|Q14CZ8	-137.046	-0.00235412	0.96816	0.989819	HEPACAM|Q14CZ8	-2.8607	-0.025882	0.689322	0.905531
HEPH|Q9BQS7	7620.89	0.0905114	0.130129	0.574307	HEPH|Q9BQS7	14.2573	0.0841075	0.197918	0.642656
HERC1|Q15751	24648.1	0.132854	0.0770864	0.492725	HERC1|Q15751	0.501664	0.00163801	0.984509	0.991246
HEXA|P06865	-1730.41	-0.0249571	0.672124	0.903416	HEXA|P06865	-12.2199	-0.0942246	0.14473	0.598843
HEXB|P07686	-1113.18	-0.0190689	0.746424	0.930696	HEXB|P07686	-7.63166	-0.0709961	0.272287	0.712685
HGFAC|Q04756	-929.333	-0.00802023	0.891828	0.966808	HGFAC|Q04756	-2.79288	-0.0118486	0.854806	0.963351
HHIP|Q96QV1	5821.92	0.0529312	0.372472	0.787278	HHIP|Q96QV1	6.75398	0.0326609	0.617628	0.87104
HHIPL1|Q96JK4	12366.3	0.104732	0.133139	0.57725	HHIPL1|Q96JK4	26.3171	0.104379	0.171727	0.6237
HIBADH|P31937	3657.8	0.0415676	0.480736	0.840497	HIBADH|P31937	-11.6384	-0.0626903	0.332491	0.73734
HILPDA|Q9Y5L2	18267.1	0.138992	0.024729	0.289318	HILPDA|Q9Y5L2	49.5981	0.195586	0.00358349	0.259284
HINT1|P49773	-12638.4	-0.0694225	0.251223	0.700278	HINT1|P49773	-0.255034	-0.00073856	0.991289	0.995283
HIST1H1B|P16401	-3219.01	-0.0227588	0.705067	0.921357	HIST1H1B|P16401	-40.1441	-0.156893	0.0165366	0.334779
HIST1H1D|P16402	-12192.7	-0.0692774	0.239567	0.690207	HIST1H1D|P16402	-53.1919	-0.146105	0.0232959	0.336394
HIST1H2AB|P04908	-17595.1	-0.0816408	0.172339	0.629971	HIST1H2AB|P04908	-73.254	-0.1734	0.00798435	0.290005
HIST1H2BK|O60814	-15328.1	-0.0792756	0.178205	0.636754	HIST1H2BK|O60814	-55.9672	-0.14178	0.0277572	0.352914
HIST1H4A|P62805	-20816.1	-0.102115	0.0825649	0.502479	HIST1H4A|P62805	-54.0453	-0.133438	0.0384509	0.40392
HIST3H3|Q16695	-7524.4	-0.0391966	0.524443	0.853705	HIST3H3|Q16695	-50.9899	-0.132077	0.050413	0.42731
HK1|P19367	-5953.4	-0.111175	0.0586347	0.438792	HK1|P19367	-15.5006	-0.149556	0.0201931	0.334779
HLA-A|P01892	5121.12	0.0314493	0.59377	0.873676	HLA-A|P01892	-10.0162	-0.0343387	0.595789	0.860007
HLA-A|P05534	-1673.32	-0.0113394	0.847527	0.953946	HLA-A|P05534	21.9799	0.0795955	0.218254	0.667347
HLA-A|P30455	-6156.44	-0.0424638	0.487163	0.841573	HLA-A|P30455	-2.21457	-0.00795273	0.905359	0.974521
HLA-B|P30461	243.52	0.000648501	0.992934	0.996934	HLA-B|P30461	-97.0934	-0.126118	0.114336	0.555411
HLA-B|Q29718	9810.99	0.0789583	0.179954	0.640635	HLA-B|Q29718	38.1535	0.152331	0.0179648	0.334779
HLA-C|P10321	4158.81	0.0300455	0.617273	0.885658	HLA-C|P10321	-4.48719	-0.0162907	0.805057	0.947079
HLA-C|P30504	8009.27	0.0415434	0.480992	0.840497	HLA-C|P30504	36.3671	0.0936283	0.147301	0.601944
HLA-C|Q07000	880.473	0.00451722	0.943117	0.981114	HLA-C|Q07000	-11.0917	-0.0262693	0.705759	0.908051
HLA-DPA1|P20036	-2425.35	-0.0212842	0.795326	0.941903	HLA-DPA1|P20036	-5.17786	-0.0211932	0.810121	0.948992
HLA-DPB1|P04440	-29346.4	-0.210702	0.0112477	0.206097	HLA-DPB1|P04440	-35.1116	-0.123472	0.16001	0.61653
HLA-DRA|P01903	-15123.5	-0.12615	0.0317488	0.325148	HLA-DRA|P01903	-12.3081	-0.0561487	0.385496	0.766416
HLA-DRB1|P01912	-11318.9	-0.0923815	0.11647	0.553898	HLA-DRB1|P01912	-19.1208	-0.0799436	0.216241	0.666921
HLA-DRB1|P13760	-16126	-0.0865504	0.141482	0.592209	HLA-DRB1|P13760	-13.5457	-0.0405389	0.531106	0.835026
HLA-E|P13747	4560.15	0.0450113	0.445111	0.829465	HLA-E|P13747	2.86457	0.0148041	0.81915	0.95053
HMCN1|Q96RW7	1040.46	0.021941	0.709839	0.923786	HMCN1|Q96RW7	-4.32028	-0.0474737	0.463209	0.80019
HMCN2|Q8NDA2	5066.22	0.0319209	0.647159	0.896057	HMCN2|Q8NDA2	40.4994	0.127176	0.0916362	0.519472
HNRNPA2B1|P22626	-9403.83	-0.0574798	0.347666	0.766034	HNRNPA2B1|P22626	-17.6121	-0.0522261	0.43462	0.786951
HNRNPK|P61978	-26068.7	-0.108287	0.206144	0.665287	HNRNPK|P61978	24.4431	0.0503254	0.588371	0.85769
HP|P00738	9830.44	0.0321369	0.58572	0.87258	HP|P00738	28.1875	0.0477668	0.46045	0.80019
HPCAL1|P37235	-7171.16	-0.102057	0.0827406	0.502479	HPCAL1|P37235	-19.2475	-0.146208	0.023197	0.336394
HPR|P00739	-5286.98	-0.0270574	0.646331	0.896057	HPR|P00739	-29.9756	-0.0774017	0.231249	0.681352
HPRT1|P00492	-11976.1	-0.19047	0.00111622	0.0567679	HPRT1|P00492	-22.0297	-0.169083	0.00853378	0.290005
HPX|P02790	-436.225	-0.00410575	0.944499	0.981114	HPX|P02790	-10.0788	-0.048509	0.453503	0.796575
HRC|P23327	17663.9	0.08168	0.253851	0.704248	HRC|P23327	58.5004	0.124151	0.112111	0.555249
HRG|P04196	-2528.75	-0.018902	0.748568	0.930696	HRG|P04196	-17.351	-0.0659509	0.307908	0.72718
HRNR|Q86YZ3	17473.4	0.076145	0.238935	0.690207	HRNR|Q86YZ3	-25.4612	-0.0545336	0.440807	0.7887
HS3ST1|O14792	-8239.16	-0.0929418	0.141222	0.592209	HS3ST1|O14792	5.9817	0.034068	0.623506	0.871568
HS6ST1|O60243	0.915959	1.70824e-05	0.999769	0.999769	HS6ST1|O60243	2.79853	0.0272289	0.674057	0.899984
HS6ST2|Q96MM7	-1514.11	-0.0165541	0.778934	0.936793	HS6ST2|Q96MM7	2.64811	0.0152495	0.813807	0.949791
HS6ST3|Q8IZP7	9317.88	0.129052	0.0279936	0.308285	HS6ST3|Q8IZP7	17.3493	0.116263	0.0716064	0.476261
HSP90AA1|P07900	-10324.2	-0.211446	0.000287475	0.024703	HSP90AA1|P07900	-11.9411	-0.102135	0.113775	0.555411
HSP90AB1|P08238	-13758.7	-0.164853	0.00488541	0.147306	HSP90AB1|P08238	5.89232	0.034979	0.588948	0.857778
HSP90B1|P14625	1819.92	0.0265409	0.652637	0.896638	HSP90B1|P14625	19.5393	0.147343	0.0221384	0.334779
HSPA13|P48723	-3994.89	-0.0887715	0.13151	0.574307	HSPA13|P48723	-4.60848	-0.0576599	0.372816	0.761628
HSPA1A|P0DMV8	11876.3	0.0864374	0.142004	0.592209	HSPA1A|P0DMV8	-14.8555	-0.0440745	0.495876	0.819928
HSPA2|P54652	-2992.69	-0.0429351	0.466407	0.837986	HSPA2|P54652	-3.73361	-0.0267254	0.679749	0.902811
HSPA4|P34932	-10814.9	-0.0819901	0.163754	0.623817	HSPA4|P34932	-25.2564	-0.101221	0.117061	0.558845
HSPA5|P11021	207.711	0.00618353	0.916496	0.973823	HSPA5|P11021	3.05917	0.0525006	0.417164	0.784458
HSPA8|P11142	-7709.73	-0.12889	0.028192	0.308285	HSPA8|P11142	-6.10377	-0.045611	0.480961	0.81205
HSPB1|P04792	-5438.82	-0.0579054	0.325775	0.751296	HSPB1|P04792	-2.39172	-0.012655	0.845044	0.96063
HSPE1|P61604	1435.73	0.0232185	0.693771	0.915059	HSPE1|P61604	-12.8387	-0.0989805	0.125432	0.572485
HSPG2|P98160	2809.22	0.0667973	0.256849	0.709062	HSPG2|P98160	-1.39073	-0.0161437	0.803104	0.947079
HTRA1|Q92743	-80.8549	-0.00210312	0.971553	0.990635	HTRA1|Q92743	-1.63402	-0.0217684	0.736706	0.921572
HYAL1|Q12794	-2421.36	-0.0380385	0.518792	0.850269	HYAL1|Q12794	-3.14796	-0.0242214	0.708317	0.909395
HYOU1|Q9Y4L1	601.971	0.0180659	0.75934	0.932156	HYOU1|Q9Y4L1	8.46108	0.134009	0.0376226	0.400665
ICAM1|P05362	-4022.11	-0.0696419	0.237098	0.689315	ICAM1|P05362	4.0986	0.0356813	0.581484	0.855571
ICAM2|P13598	1891.23	0.0361156	0.540161	0.853871	ICAM2|P13598	6.88146	0.0663566	0.304935	0.727106
ICAM5|Q9UMF0	7627.73	0.10908	0.0635857	0.450724	ICAM5|Q9UMF0	13.0873	0.100188	0.120866	0.564041
ICOSLG|O75144	7312.88	0.0993905	0.091136	0.518508	ICOSLG|O75144	11.329	0.0841635	0.192886	0.640986
IDH1|O75874	-235.745	-0.00469902	0.936495	0.979742	IDH1|O75874	1.80791	0.0177681	0.78376	0.941398
IDS|P22304	-692.549	-0.0137157	0.816094	0.946791	IDS|P22304	-0.3269	-0.00345198	0.957484	0.98546
IDUA|P35475	-9413.77	-0.0669807	0.273657	0.717242	IDUA|P35475	15.9532	0.0632432	0.34178	0.743206
IFI27L2|Q9H2X8	-2575.15	-0.020613	0.764323	0.934702	IFI27L2|Q9H2X8	5.3945	0.0259072	0.732873	0.920346
IFI30|P13284	-870.199	-0.00869044	0.882851	0.962408	IFI30|P13284	-18.784	-0.0975066	0.131187	0.579022
IFI6|P09912	-4534.15	-0.0353267	0.549052	0.857292	IFI6|P09912	-1.8771	-0.00696411	0.914352	0.974521
IFNAR1|P17181	4275.39	0.0489327	0.420662	0.81675	IFNAR1|P17181	4.75011	0.0284322	0.670038	0.897255
IFNAR2|P48551	1094.8	0.0208421	0.723763	0.925123	IFNAR2|P48551	8.18729	0.0786702	0.22367	0.674669
IFNGR1|P15260	1695.8	0.0234825	0.731474	0.926106	IFNGR1|P15260	15.4564	0.113648	0.127676	0.576107
IGDCC4|Q8TDY8	1194.71	0.00843267	0.886302	0.963634	IGDCC4|Q8TDY8	-38.1923	-0.142587	0.0268735	0.352914
IGF1|P05019	-760.466	-0.00916951	0.877299	0.960557	IGF1|P05019	16.2019	0.102361	0.115263	0.557063
IGF1R|P08069	13849.7	0.0931356	0.165744	0.624863	IGF1R|P08069	2.21866	0.00637749	0.930968	0.978762
IGF2|P01344	2506.41	0.0455733	0.439443	0.829465	IGF2|P01344	-4.94652	-0.0455118	0.481916	0.812541
IGF2R|P11717	-892.627	-0.0354927	0.547175	0.856073	IGF2R|P11717	-0.105002	-0.00242128	0.970172	0.987306
IGFALS|P35858	-4270.02	-0.0351375	0.551195	0.85795	IGFALS|P35858	-26.8099	-0.121891	0.0588296	0.449006
IGFBP1|P08833	9870.59	0.0827218	0.195994	0.651222	IGFBP1|P08833	-10.2987	-0.0419364	0.539856	0.835603
IGFBP2|P18065	1826.9	0.0373346	0.526564	0.853705	IGFBP2|P18065	-7.23896	-0.0739191	0.252984	0.699619
IGFBP3|P17936	5846.42	0.0717826	0.222955	0.676484	IGFBP3|P17936	12.2338	0.0786942	0.223528	0.674669
IGFBP4|P22692	2507.44	0.051738	0.380026	0.791997	IGFBP4|P22692	-0.34194	-0.0033825	0.958339	0.98546
IGFBP5|P24593	2269.5	0.0424745	0.471207	0.83889	IGFBP5|P24593	-5.05407	-0.043219	0.504285	0.822482
IGFBP6|P24592	3154.66	0.0380945	0.518176	0.850269	IGFBP6|P24592	8.90152	0.0543685	0.400763	0.776489
IGFBP7|Q16270	4406.04	0.0477069	0.418301	0.81675	IGFBP7|Q16270	-13.1056	-0.0707558	0.273917	0.714018
IGFBPL1|Q8WX77	3378.21	0.034662	0.556599	0.858604	IGFBPL1|Q8WX77	2.42792	0.0133456	0.836704	0.956042
IGFLR1|Q9H665	3863.19	0.0280668	0.710763	0.923786	IGFLR1|Q9H665	6.03802	0.0227621	0.788022	0.942299
IGHA1|P01876	601.866	0.002696	0.963539	0.988937	IGHA1|P01876	-49.4202	-0.110121	0.0880381	0.516768
IGHA2|P01877	10017.7	0.0464412	0.43077	0.82133	IGHA2|P01877	-32.3073	-0.077198	0.232483	0.681352
IGHD|P01880	23717.8	0.0847442	0.150009	0.599331	IGHD|P01880	-23.4147	-0.0431625	0.504843	0.822482
IGHG1|P01857	1201.05	0.00931975	0.874435	0.959107	IGHG1|P01857	-18.4144	-0.0698449	0.280157	0.716306
IGHG2|P01859	7776.97	0.0450515	0.444704	0.829465	IGHG2|P01859	6.21593	0.0180064	0.780933	0.940592
IGHG3|P01860	-3887.2	-0.0186918	0.751272	0.930696	IGHG3|P01860	28.9774	0.0729297	0.259409	0.699619
IGHG4|P01861	25664.5	0.103956	0.0771519	0.492725	IGHG4|P01861	-45.6701	-0.0897843	0.164715	0.61653
IGHM|P01871	-8161.13	-0.0287637	0.625682	0.889954	IGHM|P01871	-13.1066	-0.0244514	0.705675	0.908051
IGHV1-18|A0A0C4DH31	-1336.86	-0.0100548	0.864623	0.956203	IGHV1-18|A0A0C4DH31	-29.3919	-0.111165	0.085049	0.510704
IGHV1-2|P23083	4583.85	0.0289677	0.623232	0.887986	IGHV1-2|P23083	-12.0227	-0.0401062	0.535503	0.835464
IGHV1-24|A0A0C4DH33	-8722.52	-0.0602426	0.306595	0.737054	IGHV1-24|A0A0C4DH33	-19.3344	-0.0703067	0.276982	0.716306
IGHV1-3|A0A0C4DH29	-4017.11	-0.0258581	0.662673	0.900207	IGHV1-3|A0A0C4DH29	2.10431	0.00687302	0.915999	0.97487
IGHV1-46|P01743	-407.093	-0.00256129	0.96536	0.989092	IGHV1-46|P01743	5.44596	0.020415	0.752525	0.927997
IGHV1-58|A0A0C4DH39	9178.48	0.0563826	0.33868	0.758389	IGHV1-58|A0A0C4DH39	2.2748	0.00678473	0.91655	0.97487
IGHV1-69|P01742	-10295.2	-0.0424669	0.471287	0.83889	IGHV1-69|P01742	-21.8596	-0.0463254	0.47411	0.80729
IGHV1-69D|A0A0B4J2H0	2306.17	0.011196	0.865021	0.956203	IGHV1-69D|A0A0B4J2H0	-31.8722	-0.0899017	0.212537	0.665391
IGHV1-8|P0DP01	4267.32	0.0137415	0.840491	0.95248	IGHV1-8|P0DP01	35.0418	0.0604289	0.411326	0.784257
IGHV2-26|A0A0B4J1V2	-11487.9	-0.0596126	0.311691	0.742771	IGHV2-26|A0A0B4J1V2	-37.0159	-0.102426	0.112743	0.555249
IGHV2-5|P01817	17010.7	0.0796162	0.176341	0.636754	IGHV2-5|P01817	-10.3411	-0.0239814	0.711077	0.911056
IGHV2-70|P01814	-1319.92	-0.00620693	0.916182	0.973823	IGHV2-70|P01814	-3.06555	-0.00698405	0.914107	0.974521
IGHV2-70D|A0A0C4DH43	-6642.69	-0.0211175	0.720264	0.925123	IGHV2-70D|A0A0C4DH43	-47.2018	-0.0732141	0.257551	0.699619
IGHV3-11|P01762	-8004.62	-0.0518438	0.379051	0.791997	IGHV3-11|P01762	-28.1138	-0.0927515	0.151144	0.605387
IGHV3-13|P01766	-1240.99	-0.00864603	0.883445	0.962634	IGHV3-13|P01766	-46.2255	-0.141864	0.0276644	0.352914
IGHV3-15|A0A0B4J1V0	677.957	0.00479228	0.935237	0.979742	IGHV3-15|A0A0B4J1V0	-30.281	-0.102597	0.112141	0.555249
IGHV3-20|A0A0C4DH32	16252	0.0783572	0.183301	0.644028	IGHV3-20|A0A0C4DH32	-33.2059	-0.0703643	0.276588	0.716306
IGHV3-21|A0A0B4J1V1	-6296.47	-0.03931	0.504905	0.842847	IGHV3-21|A0A0B4J1V1	-19.6282	-0.0596948	0.356155	0.752011
IGHV3-23|P01764	-1318.37	-0.00822664	0.889061	0.964537	IGHV3-23|P01764	-18.9325	-0.0559728	0.386988	0.766416
IGHV3-30|P01768	-2147.28	-0.0156765	0.790374	0.940598	IGHV3-30|P01768	-35.1274	-0.104986	0.103981	0.540964
IGHV3-43|A0A0B4J1X8	2256.58	0.0148315	0.801432	0.946339	IGHV3-43|A0A0B4J1X8	-9.49108	-0.0385062	0.551917	0.842239
IGHV3-43D|P0DP04	-3431.52	-0.0221137	0.707659	0.923292	IGHV3-43D|P0DP04	-19.1914	-0.0609473	0.346134	0.746811
IGHV3-48|P01763	19895.1	0.110563	0.0600459	0.444019	IGHV3-48|P01763	20.2211	0.0527575	0.414886	0.784442
IGHV3-49|A0A0A0MS15	9632.73	0.0528868	0.369522	0.782593	IGHV3-49|A0A0A0MS15	17.4827	0.04734	0.464472	0.80019
IGHV3-53|P01767	-18725.8	-0.097467	0.144124	0.593415	IGHV3-53|P01767	-28.8127	-0.0753135	0.30826	0.72718
IGHV3-64|A0A075B6Q5	6836.82	0.0586763	0.319365	0.745185	IGHV3-64|A0A075B6Q5	-14.6825	-0.0623394	0.33521	0.737929
IGHV3-64D|A0A0J9YX35	4211.5	0.0345067	0.55837	0.85907	IGHV3-64D|A0A0J9YX35	-14.8184	-0.0514464	0.426591	0.786951
IGHV3-66|A0A0C4DH42	8806.67	0.0593749	0.313627	0.743012	IGHV3-66|A0A0C4DH42	6.14734	0.02313	0.720901	0.917453
IGHV3-7|P01780	-1974.85	-0.0130027	0.825497	0.94852	IGHV3-7|P01780	-13.4389	-0.0435778	0.500749	0.821171
IGHV3-72|A0A0B4J1Y9	2146.56	0.015617	0.791151	0.941073	IGHV3-72|A0A0B4J1Y9	-4.07252	-0.0153786	0.812258	0.949767
IGHV3-73|A0A0B4J1V6	4883.55	0.0358881	0.542717	0.853871	IGHV3-73|A0A0B4J1V6	-5.5326	-0.029226	0.651667	0.88614
IGHV3-74|A0A0B4J1X5	5749.64	0.0309658	0.59946	0.874651	IGHV3-74|A0A0B4J1X5	5.92804	0.0167403	0.795986	0.945976
IGHV3-9|P01782	-5805.08	-0.0421675	0.474421	0.839735	IGHV3-9|P01782	2.51141	0.00905049	0.888839	0.971622
IGHV4-28|A0A0C4DH34	4346.16	0.0283781	0.630323	0.891973	IGHV4-28|A0A0C4DH34	-7.08232	-0.0244073	0.706181	0.908051
IGHV4-30-2|A0A087WSY4	-11258.3	-0.0509873	0.394521	0.800949	IGHV4-30-2|A0A087WSY4	-50.6169	-0.106888	0.101416	0.536581
IGHV4-30-4|P0DP06	-43164.3	-0.160566	0.0145646	0.23871	IGHV4-30-4|P0DP06	-63.7596	-0.128714	0.0775413	0.489197
IGHV4-34|P06331	7537.48	0.043552	0.460021	0.837151	IGHV4-34|P06331	-18.9412	-0.056114	0.385789	0.766416
IGHV4-38-2|P0DP08	-2322.35	-0.0111081	0.858252	0.956203	IGHV4-38-2|P0DP08	3.09908	0.00814047	0.904438	0.974521
IGHV4-39|P01824	6364.24	0.0348146	0.554863	0.858604	IGHV4-39|P01824	-18.5885	-0.0559107	0.387516	0.766416
IGHV4-4|A0A075B6R2	14500.1	0.0883876	0.133194	0.57725	IGHV4-4|A0A075B6R2	10.5325	0.0326156	0.61438	0.869351
IGHV4-61|A0A0C4DH41	7414.98	0.0396448	0.505026	0.842847	IGHV4-61|A0A0C4DH41	19.828	0.0468129	0.473215	0.80729
IGHV5-10-1|A0A0J9YXX1	-15199.8	-0.0432417	0.463227	0.837708	IGHV5-10-1|A0A0J9YXX1	-52.8349	-0.0798108	0.217007	0.667347
IGHV5-51|A0A0C4DH38	5086.57	0.0333742	0.571363	0.866465	IGHV5-51|A0A0C4DH38	-23.5397	-0.0803079	0.214148	0.666359
IGHV6-1|A0A0B4J1U7	-247.591	-0.00136555	0.981527	0.993556	IGHV6-1|A0A0B4J1U7	-20.4068	-0.0595199	0.357568	0.752011
IGHV7-4-1|A0A0J9YVY3	9296.13	0.0368636	0.560243	0.85907	IGHV7-4-1|A0A0J9YVY3	-47.3623	-0.100165	0.144184	0.598843
IGKC|P01834	-2184.81	-0.0141835	0.809938	0.946791	IGKC|P01834	-16.6984	-0.0601737	0.352302	0.751262
IGKJ1|A0A0A0MT89	6348.97	0.0360245	0.541183	0.853871	IGKJ1|A0A0A0MT89	-21.4614	-0.0647304	0.316966	0.732517
IGKV1-12|A0A0C4DH73	1333.32	0.0115748	0.844401	0.953946	IGKV1-12|A0A0C4DH73	-6.27308	-0.0315293	0.626228	0.871568
IGKV1-16|P04430	-17141	-0.0960534	0.102586	0.539077	IGKV1-16|P04430	-21.3408	-0.0625908	0.33326	0.73734
IGKV1-27|A0A075B6S5	6734.78	0.0473285	0.422007	0.817761	IGKV1-27|A0A075B6S5	-20.8788	-0.0685908	0.288904	0.71978
IGKV1-39|P01597	3423.2	0.0213255	0.717626	0.925123	IGKV1-39|P01597	-27.6605	-0.0897544	0.164856	0.61653
IGKV1-5|P01602	3729.83	0.0291788	0.620702	0.885729	IGKV1-5|P01602	-5.10781	-0.0204074	0.752614	0.927997
IGKV1-6|A0A0C4DH72	-6663.55	-0.0322199	0.584751	0.872575	IGKV1-6|A0A0C4DH72	-29.3887	-0.0831985	0.198058	0.642656
IGKV1-8|A0A0C4DH67	2788.41	0.0212272	0.73839	0.928693	IGKV1-8|A0A0C4DH67	-26.308	-0.100582	0.144416	0.598843
IGKV1-9|A0A0C4DH69	934.874	0.00674032	0.909009	0.973823	IGKV1-9|A0A0C4DH69	-27.268	-0.0969604	0.13337	0.579022
IGKV1D-13|A0A0B4J2D9	-3245.24	-0.0214395	0.719032	0.925123	IGKV1D-13|A0A0B4J2D9	21.7705	0.07749	0.234666	0.681352
IGKV1D-17|A0A075B6S4	-5514.04	-0.0297871	0.662579	0.900207	IGKV1D-17|A0A075B6S4	-11.4683	-0.0310188	0.675953	0.899984
IGKV1D-33|P01593	-1233.72	-0.00855686	0.884639	0.962672	IGKV1D-33|P01593	-18.8485	-0.0728954	0.259634	0.699619
IGKV2-24|A0A0C4DH68	-3330.6	-0.0265366	0.652689	0.896638	IGKV2-24|A0A0C4DH68	-13.0094	-0.0506097	0.434162	0.786951
IGKV2-28|A0A075B6P5	398.284	0.00306619	0.958537	0.98624	IGKV2-28|A0A075B6P5	-18.8487	-0.0673948	0.297414	0.722432
IGKV2-29|A2NJV5	-5957.39	-0.0238752	0.725936	0.925123	IGKV2-29|A2NJV5	-46.5614	-0.0952157	0.199792	0.643259
IGKV2-30|P06310	5670.09	0.0485487	0.410127	0.813079	IGKV2-30|P06310	-28.5913	-0.126299	0.0501891	0.42731
IGKV2-40|A0A087WW87	11419	0.087007	0.139386	0.58873	IGKV2-40|A0A087WW87	-18.7212	-0.0687691	0.28765	0.71978
IGKV2D-26|A0A0A0MRZ7	9530.99	0.0442802	0.469543	0.838782	IGKV2D-26|A0A0A0MRZ7	-16.9908	-0.0402043	0.556741	0.843418
IGKV2D-29|A0A075B6S2	-978.323	-0.00536645	0.927498	0.976891	IGKV2D-29|A0A075B6S2	-20.0465	-0.0576948	0.372527	0.761628
IGKV3-11|P04433	10632.7	0.0664929	0.259028	0.710415	IGKV3-11|P04433	-4.51702	-0.0139402	0.829537	0.953509
IGKV3-15|P01624	-3407.85	-0.0181648	0.758064	0.931788	IGKV3-15|P01624	-24.1194	-0.064434	0.319192	0.73271
IGKV3-20|P01619	349.21	0.00247925	0.966469	0.989092	IGKV3-20|P01619	-12.804	-0.0474052	0.463856	0.80019
IGKV3D-15|A0A087WSY6	-2619.48	-0.013238	0.826699	0.94852	IGKV3D-15|A0A087WSY6	2.10231	0.00554948	0.933292	0.979022
IGKV3D-20|A0A0C4DH25	14256.3	0.104561	0.0754362	0.489549	IGKV3D-20|A0A0C4DH25	12.3739	0.0437426	0.499129	0.819928
IGKV3D-7|A0A0C4DH55	-2702.72	-0.0168124	0.775577	0.936595	IGKV3D-7|A0A0C4DH55	-24.577	-0.0733061	0.256951	0.699619
IGKV4-1|P06312	5752.27	0.0397123	0.500552	0.841573	IGKV4-1|P06312	-13.7958	-0.0476321	0.461717	0.80019
IGKV6-21|A0A0C4DH24	44.0475	0.000289375	0.996085	0.998665	IGKV6-21|A0A0C4DH24	-25.5643	-0.0796598	0.217881	0.667347
IGKV6D-21|A0A0A0MT36	14223.2	0.053855	0.360812	0.775456	IGKV6D-21|A0A0A0MT36	-66.1709	-0.123919	0.0547129	0.435605
IGLC3|P0DOY3	177.848	0.00100661	0.986382	0.994723	IGLC3|P0DOY3	-24.806	-0.0695492	0.282203	0.716306
IGLC7|A0M8Q6	-7071.91	-0.0308333	0.601024	0.874651	IGLC7|A0M8Q6	8.68628	0.0202519	0.754439	0.928491
IGLL1|P15814	7520.86	0.0460753	0.434414	0.823867	IGLL1|P15814	-23.2038	-0.07468	0.248118	0.692581
IGLL5|B9A064	10605.2	0.0706628	0.230276	0.683153	IGLL5|B9A064	-17.0644	-0.056511	0.382432	0.766416
IGLON5|A6NGN9	640.481	0.0166199	0.778079	0.936702	IGLON5|A6NGN9	11.5479	0.150953	0.0190429	0.334779
IGLV1-36|A0A0B4J1U3	12180.2	0.0792821	0.212501	0.668364	IGLV1-36|A0A0B4J1U3	7.76234	0.0253691	0.717383	0.915893
IGLV1-40|P01703	5469.21	0.0485485	0.410129	0.813079	IGLV1-40|P01703	-11.2856	-0.0529316	0.413345	0.784442
IGLV1-44|P01699	6178.88	0.0413688	0.482839	0.840497	IGLV1-44|P01699	-3.40214	-0.0114197	0.860007	0.964793
IGLV1-47|P01700	9509.96	0.0686679	0.243737	0.691173	IGLV1-47|P01700	3.07021	0.011337	0.86101	0.964793
IGLV1-51|P01701	1780.23	0.00874537	0.882116	0.962318	IGLV1-51|P01701	-6.19704	-0.0168401	0.794796	0.94586
IGLV10-54|A0A075B6I4	4454.18	0.0119569	0.839333	0.952467	IGLV10-54|A0A075B6I4	-10.2348	-0.0135441	0.83431	0.955432
IGLV2-11|P01706	5317.09	0.0284646	0.629281	0.891973	IGLV2-11|P01706	1.62491	0.00412131	0.949251	0.98546
IGLV2-18|A0A075B6J9	9645.01	0.0633839	0.282013	0.728106	IGLV2-18|A0A075B6J9	17.5606	0.0541797	0.402403	0.776489
IGLV2-23|P01705	-5757.25	-0.0404412	0.492716	0.841573	IGLV2-23|P01705	-28.5735	-0.0926206	0.151725	0.605387
IGLV2-8|P01709	-2204.88	-0.013654	0.816907	0.946852	IGLV2-8|P01709	-18.8111	-0.0595112	0.357639	0.752011
IGLV3-1|P01715	5168.41	0.0268179	0.649252	0.896057	IGLV3-1|P01715	-43.8993	-0.111493	0.0841263	0.507905
IGLV3-12|A0A075B6K2	2699.83	0.0110488	0.851388	0.955306	IGLV3-12|A0A075B6K2	-8.67829	-0.0197372	0.760488	0.932645
IGLV3-19|P01714	1800.3	0.0123803	0.833726	0.949997	IGLV3-19|P01714	-29.9516	-0.100757	0.118758	0.55944
IGLV3-21|P80748	-4781.28	-0.0296364	0.615231	0.884693	IGLV3-21|P80748	-17.8876	-0.0575517	0.373716	0.761628
IGLV3-22|A0A075B6J6	-8454.11	-0.0699644	0.332355	0.756372	IGLV3-22|A0A075B6J6	-19.1322	-0.0818891	0.298716	0.722432
IGLV3-25|P01717	1740.63	0.0107972	0.854734	0.955585	IGLV3-25|P01717	-5.82608	-0.0182706	0.777802	0.938503
IGLV3-27|P01718	3507.26	0.0249799	0.671842	0.903416	IGLV3-27|P01718	-21.5054	-0.0813992	0.207967	0.659356
IGLV3-9|A0A075B6K5	7736.21	0.0368946	0.531451	0.853871	IGLV3-9|A0A075B6K5	-10.1512	-0.0238532	0.712553	0.912478
IGLV4-60|A0A075B6I1	22611.6	0.0771672	0.206234	0.665287	IGLV4-60|A0A075B6I1	-28.3092	-0.0517626	0.435658	0.786951
IGLV4-69|A0A075B6H9	6996.43	0.0354828	0.547287	0.856073	IGLV4-69|A0A075B6H9	-0.899203	-0.00231676	0.971459	0.987306
IGLV5-37|A0A075B6J1	-5036.49	-0.028744	0.686939	0.913255	IGLV5-37|A0A075B6J1	-28.5242	-0.0800752	0.306588	0.727106
IGLV5-45|A0A087WSX0	5443.55	0.0275128	0.640792	0.896057	IGLV5-45|A0A087WSX0	-9.46006	-0.0229208	0.723322	0.917779
IGLV6-57|P01721	-1665.96	-0.00975546	0.868617	0.956203	IGLV6-57|P01721	-26.3528	-0.0805278	0.212892	0.665391
IGLV7-43|P04211	-8698.1	-0.0424713	0.475905	0.839735	IGLV7-43|P04211	-37.9748	-0.0846645	0.194001	0.640986
IGLV7-46|A0A075B6I9	-568.794	-0.00295114	0.960091	0.987432	IGLV7-46|A0A075B6I9	-5.61346	-0.0144833	0.823004	0.951264
IGLV8-61|A0A075B6I0	27948.9	0.0979038	0.0961041	0.529848	IGLV8-61|A0A075B6I0	22.7445	0.0416865	0.519534	0.82939
IGLV9-49|A0A0B4J1Y8	24257.2	0.112013	0.0567438	0.429664	IGLV9-49|A0A0B4J1Y8	6.8756	0.017197	0.790547	0.943813
IGSF1|Q8N6C5	-3410.02	-0.0587603	0.318672	0.745185	IGSF1|Q8N6C5	-0.524176	-0.00492901	0.939322	0.979821
IGSF11|Q5DX21	9117.92	0.14234	0.0152719	0.23871	IGSF11|Q5DX21	21.0654	0.175113	0.00642166	0.268939
IGSF21|Q96ID5	3607.81	0.0636349	0.280107	0.725694	IGSF21|Q96ID5	13.2012	0.120572	0.0616398	0.455396
IGSF8|Q969P0	5288.21	0.108632	0.0646856	0.454074	IGSF8|Q969P0	6.40494	0.0690986	0.28534	0.716802
IL13RA1|P78552	5735.47	0.0346977	0.631904	0.893063	IL13RA1|P78552	4.7161	0.014746	0.855496	0.963351
IL18BP|O95998	5402.44	0.0770607	0.190678	0.644641	IL18BP|O95998	3.34533	0.0221536	0.732222	0.920346
IL1R1|P14778	3551.28	0.0220737	0.770572	0.934891	IL1R1|P14778	-21.9477	-0.0721872	0.386559	0.766416
IL1R2|P27930	6662.98	0.0506023	0.446031	0.829465	IL1R2|P27930	-14.5228	-0.0545735	0.459411	0.799477
IL1RAP|Q9NPH3	-1945.65	-0.020996	0.721808	0.925123	IL1RAP|Q9NPH3	-6.44054	-0.0349242	0.589532	0.858127
IL1RAPL1|Q9NZN1	7412.27	0.11257	0.0608721	0.445828	IL1RAPL1|Q9NZN1	12.6351	0.0997999	0.128767	0.576107
IL34|Q6ZMJ4	17246	0.0773639	0.267864	0.712399	IL34|Q6ZMJ4	-38.1346	-0.083538	0.28167	0.716306
IL6R|P08887	-1183.85	-0.017965	0.760643	0.932491	IL6R|P08887	-2.72375	-0.0225935	0.727115	0.918849
IL6ST|P40189	892.729	0.0173442	0.768675	0.934891	IL6ST|P40189	7.0933	0.0721196	0.264752	0.705628
ILDR2|Q71H61	7124.52	0.0329496	0.645766	0.896057	ILDR2|Q71H61	-29.1282	-0.0746353	0.336299	0.737929
IMPA1|P29218	-6753.86	-0.146135	0.0127302	0.223863	IMPA1|P29218	-6.39348	-0.0699587	0.279372	0.716306
IMPAD1|Q9NX62	209.143	0.00359259	0.951427	0.984207	IMPAD1|Q9NX62	16.9108	0.151455	0.0186436	0.334779
INAFM1|C9JVW0	8257	0.10743	0.0677203	0.465285	INAFM1|C9JVW0	16.6508	0.103128	0.110284	0.554328
INAFM2|P0DMQ5	3982.71	0.0811171	0.168302	0.6288	INAFM2|P0DMQ5	21.452	0.19905	0.00190183	0.236967
INHBA|P08476	-4005.17	-0.0338937	0.565385	0.865364	INHBA|P08476	-0.227195	-0.00109625	0.986493	0.991666
INHBB|P09529	-15064.2	-0.122347	0.050092	0.410623	INHBB|P09529	7.41007	0.0325515	0.632664	0.874715
INHBC|P55103	-3629.16	-0.0242245	0.765541	0.934702	INHBC|P55103	-46.2186	-0.163048	0.0670156	0.466289
INSR|P06213	-10997.9	-0.0805544	0.26294	0.710415	INSR|P06213	-14.939	-0.050288	0.518674	0.82939
IQGAP1|P46940	-8830.87	-0.0422783	0.611139	0.88277	IQGAP1|P46940	-14.2558	-0.0370424	0.678056	0.901662
ISLR|O14498	711.161	0.018147	0.758293	0.931788	ISLR|O14498	6.68153	0.089285	0.167085	0.618706
ISLR2|Q6UXK2	1592	0.0320881	0.586289	0.87258	ISLR2|Q6UXK2	10.8559	0.110318	0.0874676	0.516768
ISM1|B1AKI9	-6448.78	-0.0621238	0.464278	0.837986	ISM1|B1AKI9	19.4282	0.0860858	0.349845	0.749725
ITFG1|Q8TB96	6795.71	0.0582298	0.433635	0.823684	ITFG1|Q8TB96	-34.757	-0.1717	0.0344201	0.391667
ITGA1|P56199	19514.1	0.0795817	0.224218	0.676484	ITGA1|P56199	22.5513	0.0439619	0.537531	0.835603
ITGA6|P23229	-12041.2	-0.104755	0.0991014	0.535656	ITGA6|P23229	-12.8252	-0.0591573	0.386959	0.766416
ITGA7|Q13683	7451.69	0.108121	0.0659617	0.459152	ITGA7|Q13683	-7.12021	-0.0557346	0.389015	0.76695
ITGAM|P11215	-10993	-0.102915	0.0997245	0.536746	ITGAM|P11215	-26.085	-0.12038	0.0728007	0.476261
ITGAV|P06756	-16205.5	-0.112407	0.190946	0.644641	ITGAV|P06756	41.6912	0.141051	0.125992	0.573523
ITGB1|P05556	424.155	0.0100893	0.864163	0.956203	ITGB1|P05556	1.70345	0.0220178	0.733803	0.920346
ITGB2|P05107	-7607.45	-0.0955102	0.104553	0.539279	ITGB2|P05107	-9.45229	-0.0655028	0.311214	0.730136
ITGB4|P16144	2216.26	0.0201398	0.743701	0.930696	ITGB4|P16144	-11.7821	-0.0539504	0.429105	0.786951
ITGBL1|O95965	7538.09	0.110092	0.061151	0.445828	ITGBL1|O95965	-0.975499	-0.00713948	0.912203	0.974521
ITIH1|P19827	-6781.52	-0.0491774	0.404085	0.809488	ITIH1|P19827	-17.1573	-0.0638783	0.323392	0.733139
ITIH2|P19823	-7740.65	-0.0546876	0.353424	0.767929	ITIH2|P19823	-21.3037	-0.0767951	0.234937	0.681352
ITIH3|Q06033	-8300.44	-0.0704688	0.231562	0.684521	ITIH3|Q06033	-25.012	-0.103149	0.110211	0.554328
ITIH4|Q14624	-4233.03	-0.0344091	0.559484	0.85907	ITIH4|Q14624	-14.3406	-0.0598748	0.354703	0.752011
ITIH5|Q86UX2	-1672.31	-0.0343173	0.560533	0.85907	ITIH5|Q86UX2	-0.164674	-0.00169938	0.979062	0.989385
ITLN1|Q8WWA0	-2338.66	-0.0139998	0.828467	0.94852	ITLN1|Q8WWA0	11.4695	0.0332527	0.635981	0.876285
ITM2A|O43736	-3825.44	-0.0594584	0.312946	0.742771	ITM2A|O43736	-0.0694676	-0.000553676	0.993178	0.99599
ITM2B|Q9Y287	-1554.11	-0.0257066	0.662873	0.900207	ITM2B|Q9Y287	1.92607	0.017602	0.785732	0.941398
ITM2C|Q9NQX7	-2529.39	-0.0430521	0.465193	0.837986	ITM2C|Q9NQX7	-23.9717	-0.177446	0.00573898	0.268939
ITPA|Q9BY32	-9881.08	-0.0412179	0.576445	0.8682	ITPA|Q9BY32	-45.2866	-0.09627	0.231884	0.681352
IZUMO4|Q1ZYL8	4292.83	0.0344135	0.604406	0.87753	IZUMO4|Q1ZYL8	-16.7584	-0.0673164	0.348519	0.749316
JAG1|P78504	8245.72	0.226132	0.000102462	0.0121588	JAG1|P78504	10.8961	0.149497	0.0202431	0.334779
JAG2|Q9Y219	16906	0.152602	0.0179994	0.249359	JAG2|Q9Y219	15.4462	0.0739394	0.295659	0.722432
JAM2|P57087	6410.17	0.176707	0.00252757	0.103913	JAM2|P57087	10.9965	0.158521	0.013751	0.316944
JAM3|Q9BX67	7602.19	0.136302	0.0202351	0.263718	JAM3|Q9BX67	-2.80843	-0.0255457	0.693154	0.906475
JAML|Q86YT9	-566.322	-0.00477021	0.936323	0.979742	JAML|Q86YT9	-8.5038	-0.0384392	0.555118	0.843407
JCHAIN|P01591	7936.15	0.0300764	0.609991	0.882286	JCHAIN|P01591	-5.34291	-0.0119184	0.853961	0.962928
JMJD8|Q96S16	-3633.21	-0.0260122	0.726688	0.925123	JMJD8|Q96S16	-9.88555	-0.039545	0.624037	0.871568
JPT1|Q9UK76	2921.01	0.026027	0.662853	0.900207	JPT1|Q9UK76	-13.1325	-0.0576091	0.379319	0.765488
JUP|P14923	1344.55	0.00559967	0.947079	0.98168	JUP|P14923	-32.1978	-0.0704493	0.442574	0.7887
KCNE5|Q9UJ90	-2285.45	-0.0161901	0.792685	0.941736	KCNE5|Q9UJ90	-5.15858	-0.0178146	0.790891	0.943813
KCT2|Q8NC54	-912.216	-0.00604481	0.920224	0.973823	KCT2|Q8NC54	-7.83032	-0.0258145	0.69444	0.906475
KCTD12|Q96CX2	813.383	0.00830664	0.891931	0.966808	KCTD12|Q96CX2	17.7039	0.0908337	0.16792	0.618706
KCTD16|Q68DU8	3818.25	0.0381286	0.580894	0.870212	KCTD16|Q68DU8	21.312	0.109269	0.140899	0.592109
KDR|P35968	1625.37	0.0185734	0.756572	0.931788	KDR|P35968	2.39672	0.0127576	0.846743	0.960876
KIAA0319|Q5VV43	2018.86	0.036168	0.539573	0.853871	KIAA0319|Q5VV43	8.86195	0.0767767	0.23505	0.681352
KIAA0319L|Q8IZA0	541.627	0.0135507	0.818267	0.947987	KIAA0319L|Q8IZA0	4.38014	0.0588836	0.36274	0.754547
KIAA1549L|Q6ZVL6	9863.46	0.12585	0.0321602	0.326934	KIAA1549L|Q6ZVL6	21.0248	0.138723	0.0313363	0.373637
KIR3DL3|Q8N743	1538.5	0.0125774	0.849534	0.955306	KIR3DL3|Q8N743	10.8091	0.0447931	0.543796	0.837286
KIRREL3|Q8IZU9	-32179	-0.169324	0.0219378	0.270364	KIRREL3|Q8IZU9	-14.0735	-0.0317064	0.704011	0.907954
KIT|P10721	-375.106	-0.0063196	0.914666	0.973823	KIT|P10721	10.9355	0.0970361	0.133066	0.579022
KITLG|P21583	6865.62	0.101723	0.0837577	0.503206	KITLG|P21583	16.7001	0.110022	0.0883261	0.516768
KLK10|O43240	-5305.89	-0.0588054	0.318299	0.745185	KLK10|O43240	4.18872	0.0247085	0.702726	0.907825
KLK11|Q9UBX7	2678.85	0.0240965	0.682807	0.910897	KLK11|Q9UBX7	-12.3497	-0.0577673	0.371925	0.761628
KLK6|Q92876	1945.1	0.0331189	0.574312	0.867385	KLK6|Q92876	0.28447	0.00239283	0.970522	0.987306
KLK7|P49862	-2326.79	-0.0278529	0.63667	0.895522	KLK7|P49862	6.57089	0.0403245	0.533283	0.835464
KLKB1|P03952	-6761.92	-0.0589043	0.317485	0.745185	KLKB1|P03952	-13.3262	-0.0620239	0.337666	0.740073
KNG1|P01042	-3987.09	-0.0354734	0.547393	0.856073	KNG1|P01042	-17.3607	-0.0823759	0.202544	0.649601
KREMEN1|Q96MU8	2990.51	0.0274624	0.641405	0.896057	KREMEN1|Q96MU8	-17.253	-0.0787563	0.223162	0.674669
KRT1|P04264	-6476	-0.0246112	0.67641	0.906731	KRT1|P04264	-38.1724	-0.0758503	0.240763	0.684911
KRT10|P13645	221.807	0.00093165	0.987396	0.994723	KRT10|P13645	-3.87022	-0.00854537	0.895006	0.974487
KRT14|P02533	-6430.11	-0.0309589	0.602733	0.876319	KRT14|P02533	-12.6763	-0.0306464	0.637349	0.876285
KRT16|P08779	-2637	-0.0129469	0.826233	0.94852	KRT16|P08779	-43.4326	-0.110157	0.0879339	0.516768
KRT17|Q04695	8568.14	0.0364615	0.572442	0.866465	KRT17|Q04695	10.502	0.0218646	0.755666	0.929018
KRT2|P35908	7329.69	0.0349899	0.55287	0.858604	KRT2|P35908	-5.44157	-0.0138298	0.830867	0.953718
KRT23|Q9C075	-18790.7	-0.117016	0.153851	0.602824	KRT23|Q9C075	-44.1817	-0.147456	0.103615	0.540184
KRT5|P13647	-4283.69	-0.0198607	0.736276	0.927611	KRT5|P13647	-32.2582	-0.0759544	0.240116	0.68443
KRT6B|P04259	-3441.3	-0.0154587	0.79322	0.941736	KRT6B|P04259	-35.2767	-0.0776924	0.229497	0.681352
KRT9|P35527	-11077.7	-0.0420587	0.475564	0.839735	KRT9|P35527	-25.3853	-0.0498385	0.441206	0.7887
L1CAM|P32004	29.2658	0.000543991	0.992641	0.996934	L1CAM|P32004	7.82025	0.0749503	0.246406	0.691757
LAIR1|Q6GTX8	-284.945	-0.00363518	0.950851	0.984021	LAIR1|Q6GTX8	-0.496152	-0.00300368	0.963002	0.98546
LAMA2|P24043	3418.72	0.100972	0.0860781	0.508049	LAMA2|P24043	-2.34441	-0.0358416	0.579786	0.855571
LAMA3|Q16787	11864.5	0.074166	0.208721	0.665287	LAMA3|Q16787	29.107	0.0874875	0.17583	0.630458
LAMA4|Q16363	-4467.86	-0.0980201	0.0957081	0.529848	LAMA4|Q16363	-3.80317	-0.0442876	0.493792	0.819261
LAMA5|O15230	2268.32	0.0655309	0.265997	0.710467	LAMA5|O15230	-0.556037	-0.00836161	0.897251	0.974521
LAMB1|P07942	1811.73	0.0487385	0.408297	0.813005	LAMB1|P07942	0.545266	0.00721692	0.911255	0.974521
LAMB2|P55268	2450.32	0.0936902	0.111362	0.544868	LAMB2|P55268	4.00468	0.0768227	0.234768	0.681352
LAMC1|P11047	3043.32	0.0971575	0.0986781	0.534876	LAMC1|P11047	1.56414	0.026062	0.687275	0.904748
LAMC3|Q9Y6N6	-2574.62	-0.055908	0.342768	0.758595	LAMC3|Q9Y6N6	-10.1331	-0.11619	0.0717848	0.476261
LAMP1|P11279	-2690.35	-0.039779	0.499833	0.841573	LAMP1|P11279	-9.17042	-0.0738986	0.253116	0.699619
LAMP2|P13473	-3690.59	-0.0435248	0.460302	0.837151	LAMP2|P13473	-12.5721	-0.0757927	0.241122	0.685148
LAMP5|Q9UJQ1	485.582	0.00650074	0.91223	0.973823	LAMP5|Q9UJQ1	11.1329	0.0749353	0.246501	0.691757
LAMTOR3|Q9UHA4	902.22	0.00907236	0.881384	0.962071	LAMTOR3|Q9UHA4	29.2189	0.149572	0.0235861	0.336394
LAP3|P28838	5015.29	0.049583	0.407689	0.812768	LAP3|P28838	11.7299	0.0534162	0.414031	0.784442
LARGE1|O95461	-16311.1	-0.123456	0.111947	0.544868	LARGE1|O95461	8.8032	0.0342898	0.68646	0.904154
LASP1|Q14847	16278.6	0.122092	0.0775073	0.492725	LASP1|Q14847	-3.81536	-0.0138602	0.851063	0.962184
LAYN|Q6UX15	5144.25	0.061697	0.295043	0.73361	LAYN|Q6UX15	12.3268	0.0732742	0.257159	0.699619
LBP|P18428	-7459.44	-0.0578044	0.326621	0.751296	LBP|P18428	17.6995	0.0748618	0.246966	0.692282
LCAT|P04180	-8990.23	-0.125768	0.0322736	0.326934	LCAT|P04180	3.2495	0.022985	0.722579	0.917453
LCN2|P80188	-1590.71	-0.0162536	0.782847	0.937879	LCN2|P80188	-2.99801	-0.0159909	0.80493	0.947079
LCP1|P13796	-4247.72	-0.0635533	0.280726	0.725694	LCP1|P13796	-1.91884	-0.0147243	0.820108	0.95053
LDHA|P00338	-8566.69	-0.167744	0.00417591	0.138752	LDHA|P00338	-11.9751	-0.115033	0.07468	0.476261
LDHB|P07195	-9137.13	-0.170699	0.00354816	0.13197	LDHB|P07195	-2.75306	-0.0252774	0.696217	0.906475
LDLR|P01130	-1353.82	-0.0227159	0.700077	0.919173	LDLR|P01130	9.49761	0.0820367	0.204416	0.653082
LDLRAD3|Q86YD5	2083.1	0.0205302	0.732324	0.926106	LDLRAD3|Q86YD5	4.99904	0.0257993	0.695238	0.906475
LECT2|O14960	18873.8	0.113802	0.0567338	0.429664	LECT2|O14960	-8.74391	-0.0269115	0.682795	0.903145
LEFTY2|O00292	5444.48	0.0348354	0.560187	0.85907	LEFTY2|O00292	8.49023	0.0309622	0.633883	0.874715
LEP|P41159	31779.8	0.108479	0.149486	0.598904	LEP|P41159	20.3073	0.0386421	0.628674	0.871568
LFNG|Q8NES3	-3780.68	-0.0846811	0.150314	0.599331	LFNG|Q8NES3	-1.49047	-0.0177468	0.784012	0.941398
LGALS1|P09382	-3491.38	-0.0746023	0.205259	0.665287	LGALS1|P09382	-6.54101	-0.073872	0.253287	0.699619
LGALS3|P17931	225.916	0.00332923	0.954983	0.984935	LGALS3|P17931	2.06365	0.0157676	0.807602	0.947079
LGALS3BP|Q08380	3219.87	0.0602009	0.30693	0.737054	LGALS3BP|Q08380	-4.84247	-0.0490627	0.448359	0.792744
LGI1|O95970	1896.61	0.0379609	0.519646	0.850269	LGI1|O95970	-10.9582	-0.10761	0.0955705	0.528075
LGI2|Q8N0V4	18030.2	0.073034	0.369628	0.782593	LGI2|Q8N0V4	21.4785	0.0523001	0.546885	0.839703
LGI3|Q8N145	4933.86	0.0412153	0.511505	0.848683	LGI3|Q8N145	18.5036	0.0787983	0.254459	0.699619
LGMN|Q99538	3016.67	0.0346806	0.556388	0.858604	LGMN|Q99538	3.54598	0.0227213	0.725633	0.918311
LHPP|Q9H008	5174.85	0.0828778	0.159224	0.613272	LHPP|Q9H008	-3.44231	-0.0285542	0.659166	0.889838
LIFR|P42702	-4039.62	-0.0265654	0.679674	0.909151	LIFR|P42702	18.5949	0.0657195	0.349161	0.749448
LILRA2|Q8N149	544.63	0.00720318	0.90279	0.973498	LILRA2|Q8N149	-9.70939	-0.0691475	0.284999	0.716802
LILRA3|Q8N6C8	-10194.9	-0.0630246	0.382648	0.794633	LILRA3|Q8N6C8	-7.23896	-0.0229685	0.771728	0.935382
LILRB1|Q8NHL6	-2130.33	-0.0147209	0.838569	0.952034	LILRB1|Q8NHL6	-20.5098	-0.077132	0.324765	0.733139
LILRB4|Q8NHJ6	617.619	0.0100689	0.864435	0.956203	LILRB4|Q8NHJ6	-10.1692	-0.0926631	0.151536	0.605387
LILRB5|O75023	2812.35	0.0172634	0.82319	0.94852	LILRB5|O75023	14.6301	0.0420207	0.624589	0.871568
LINGO1|Q96FE5	1342.76	0.0157667	0.789197	0.940544	LINGO1|Q96FE5	1.54216	0.0099096	0.878365	0.970192
LINGO2|Q7L985	716.707	0.00504436	0.939485	0.981114	LINGO2|Q7L985	-33.0547	-0.118095	0.101009	0.536581
LINGO3|P0C6S8	-2641.19	-0.0470896	0.424356	0.817946	LINGO3|P0C6S8	10.6958	0.0956879	0.138566	0.590878
LIPA|P38571	-11728.8	-0.124768	0.0336827	0.335749	LIPA|P38571	-16.7675	-0.0977392	0.130265	0.579022
LIPG|Q9Y5X9	2418.84	0.020933	0.730127	0.926106	LIPG|Q9Y5X9	-11.0806	-0.050245	0.448253	0.792744
LIPH|Q8WWY8	-33664.1	-0.129668	0.0958979	0.529848	LIPH|Q8WWY8	9.50769	0.0202348	0.813768	0.949791
LMAN1|P49257	-1829.52	-0.0418115	0.478164	0.839735	LMAN1|P49257	-1.43949	-0.0187966	0.771579	0.935382
LMAN2|Q12907	1859.86	0.0433741	0.461858	0.837151	LMAN2|Q12907	7.29941	0.0857298	0.184704	0.640986
LMNA|P02545	-42659.9	-0.191724	0.013919	0.232794	LMNA|P02545	-43.6653	-0.109113	0.191406	0.640986
LNPEP|Q9UIQ6	1681.91	0.0221869	0.70918	0.923786	LNPEP|Q9UIQ6	-2.65299	-0.0171913	0.791474	0.943813
LOXL1|Q08397	5439.08	0.0808015	0.175261	0.635735	LOXL1|Q08397	14.4911	0.0994753	0.128368	0.576107
LOXL3|P58215	3606.48	0.053629	0.362834	0.775456	LOXL3|P58215	-1.16414	-0.00896868	0.889837	0.971622
LPA|P08519	-3994.06	-0.0317658	0.590058	0.873414	LPA|P08519	-12.4278	-0.0474667	0.463276	0.80019
LPL|P06858	-708.312	-0.010978	0.85233	0.955306	LPL|P06858	0.737724	0.00578799	0.928774	0.978762
LPP|Q93052	-9197.45	-0.0543445	0.501837	0.841573	LPP|Q93052	2.59668	0.00761633	0.931733	0.978762
LRFN1|Q9P244	-14418	-0.0749608	0.28902	0.73011	LRFN1|Q9P244	3.26911	0.00892376	0.904831	0.974521
LRFN2|Q9ULH4	3024.2	0.0413262	0.483291	0.840497	LRFN2|Q9ULH4	10.5236	0.0786935	0.223532	0.674669
LRFN5|Q96NI6	-9586.27	-0.0763272	0.266287	0.710479	LRFN5|Q96NI6	16.1505	0.0732228	0.319284	0.73271
LRG1|P02750	-1793.61	-0.0136702	0.816693	0.946852	LRG1|P02750	-0.579538	-0.00236391	0.970878	0.987306
LRIG1|Q96JA1	-7064.96	-0.071267	0.240549	0.690207	LRIG1|Q96JA1	7.12484	0.0406534	0.539589	0.835603
LRIG2|O94898	1009.96	0.0109708	0.853188	0.955306	LRIG2|O94898	-14.7663	-0.0801165	0.218155	0.667347
LRP1|Q07954	-1402.58	-0.0481912	0.413587	0.814169	LRP1|Q07954	0.268721	0.00493572	0.93924	0.979821
LRP11|Q86VZ4	6150.08	0.138121	0.0186105	0.253429	LRP11|Q86VZ4	5.51106	0.063821	0.323827	0.733139
LRP1B|Q9NZR2	-574.928	-0.0127373	0.829003	0.94852	LRP1B|Q9NZR2	7.00136	0.0759217	0.240319	0.68443
LRP2|P98164	-2524.32	-0.0298583	0.612586	0.883428	LRP2|P98164	-32.5436	-0.190155	0.0030392	0.252694
LRP4|O75096	9561.84	0.163728	0.00518958	0.152146	LRP4|O75096	-3.04917	-0.025823	0.689994	0.905817
LRP6|O75581	1464.31	0.00792314	0.92231	0.973858	LRP6|O75581	7.23805	0.0192783	0.819865	0.95053
LRP8|Q14114	2381.38	0.0569169	0.334116	0.756999	LRP8|Q14114	10.5439	0.121409	0.0598443	0.45055
LRPAP1|P30533	6634.34	0.0421102	0.532521	0.853871	LRPAP1|P30533	-29.1974	-0.082868	0.258225	0.699619
LRRC17|Q8N6Y2	8788.6	0.0650042	0.312899	0.742771	LRRC17|Q8N6Y2	-25.2294	-0.0950713	0.169876	0.622545
LRRC4|Q9HBW1	1996.37	0.0350091	0.552652	0.858604	LRRC4|Q9HBW1	-1.54292	-0.0131272	0.839339	0.957395
LRRC4B|Q9NT99	526.355	0.00927197	0.875073	0.959385	LRRC4B|Q9NT99	0.310752	0.00276803	0.965902	0.986485
LRRC4C|Q9HCJ2	-3780.27	-0.0280291	0.661123	0.900207	LRRC4C|Q9HCJ2	7.29325	0.0286191	0.681551	0.903145
LRRN1|Q6UXK5	-382.156	-0.0101296	0.863626	0.956203	LRRN1|Q6UXK5	-1.55655	-0.0203774	0.752967	0.927997
LRRTM1|Q86UE6	4210.92	0.0264568	0.670512	0.903416	LRRTM1|Q86UE6	-17.0987	-0.0487707	0.475818	0.808826
LRRTM2|O43300	7270.59	0.135101	0.0213742	0.267661	LRRTM2|O43300	8.12945	0.077984	0.227748	0.680512
LRTM2|Q8N967	7863.51	0.109774	0.0619085	0.445884	LRTM2|Q8N967	19.9549	0.144846	0.0245259	0.33798
LSAMP|Q13449	4810.38	0.0775804	0.187695	0.644641	LSAMP|Q13449	18.4581	0.148308	0.0212709	0.334779
LSP1|P33241	-7676.72	-0.0375505	0.653855	0.896746	LSP1|P33241	-34.2227	-0.0896236	0.328274	0.735264
LSR|Q86X29	8244.84	0.161977	0.00569687	0.160142	LSR|Q86X29	4.97631	0.0505671	0.434549	0.786951
LTA4H|P09960	-5518.65	-0.0818523	0.164466	0.623817	LTA4H|P09960	-11.0006	-0.0778559	0.228515	0.680755
LTBP1|Q14766	3032.48	0.0625452	0.288442	0.73011	LTBP1|Q14766	0.546983	0.00620759	0.923626	0.976732
LTBP2|Q14767	2205.53	0.0370427	0.529804	0.853871	LTBP2|Q14767	7.30212	0.0662754	0.305529	0.727106
LTBP3|Q9NS15	6406.31	0.135728	0.0207726	0.266832	LTBP3|Q9NS15	-3.34606	-0.0332595	0.607402	0.865436
LTBP4|Q8N2S1	7643.49	0.181712	0.00189007	0.087275	LTBP4|Q8N2S1	3.8754	0.047178	0.466003	0.800331
LTF|P02788	-2811.92	-0.0218627	0.710828	0.923786	LTF|P02788	-14.6113	-0.0592223	0.359981	0.752973
LUM|P51884	2896.73	0.0346297	0.556967	0.858604	LUM|P51884	-7.91883	-0.0503279	0.436728	0.788072
LUZP2|Q86TE4	-9333.96	-0.0771089	0.320484	0.747096	LUZP2|Q86TE4	22.9061	0.0943519	0.247588	0.692581
LY6D|Q14210	12776.3	0.0871638	0.205141	0.665287	LY6D|Q14210	35.7511	0.126461	0.089812	0.517325
LY6E|Q16553	698.595	0.00840424	0.886682	0.963634	LY6E|Q16553	37.4487	0.224022	0.000457774	0.0942534
LY6H|O94772	9532.36	0.101709	0.0838004	0.503206	LY6H|O94772	26.8065	0.146195	0.0232097	0.336394
LY75|O60449	-3002.88	-0.0527643	0.370634	0.784058	LY75|O60449	-8.2519	-0.0720135	0.265458	0.706447
LY86|O95711	-34464.5	-0.213712	0.00600091	0.163858	LY86|O95711	-5.78209	-0.0169418	0.84537	0.96063
LY96|Q9Y6Y9	-6650.77	-0.050981	0.446686	0.829465	LY96|Q9Y6Y9	-22.313	-0.0969225	0.188162	0.640986
LYNX1|P0DP58	7291.94	0.114304	0.0518355	0.415845	LYNX1|P0DP58	20.3039	0.157708	0.0142493	0.319715
LYPD1|Q8N2G4	11478.4	0.105994	0.0862379	0.508049	LYPD1|Q8N2G4	-4.4798	-0.0251111	0.709193	0.909577
LYPD6B|Q8NI32	14883.6	0.104528	0.0835853	0.503206	LYPD6B|Q8NI32	37.6855	0.127314	0.0533136	0.429261
LYSMD3|Q7Z3D4	-2774.22	-0.0378152	0.521252	0.851777	LYSMD3|Q7Z3D4	10.5284	0.0647226	0.317025	0.732517
LYVE1|Q9Y5Y7	8191.76	0.106939	0.0689933	0.467474	LYVE1|Q9Y5Y7	28.4864	0.192501	0.00269096	0.252694
LYZ|P61626	-851.315	-0.00883299	0.880943	0.962071	LYZ|P61626	-9.76571	-0.0527819	0.41467	0.784442
MAG|P20916	5955.64	0.10759	0.0673117	0.465285	MAG|P20916	1.45208	0.0139803	0.829054	0.953393
MAMDC2|Q7Z304	-1645.84	-0.0270493	0.64643	0.896057	MAMDC2|Q7Z304	-4.4415	-0.0398313	0.538305	0.835603
MAN1A1|P33908	2736.02	0.0670707	0.254902	0.705796	MAN1A1|P33908	7.90201	0.103115	0.110332	0.554328
MAN1A2|O60476	2794.9	0.0774574	0.188398	0.644641	MAN1A2|O60476	7.26542	0.10248	0.112552	0.555249
MAN1B1|Q9UKM7	45.5828	0.00136606	0.98152	0.993556	MAN1B1|Q9UKM7	3.64925	0.049043	0.448541	0.792744
MAN1C1|Q9NR34	1884.2	0.0419978	0.476203	0.839735	MAN1C1|Q9NR34	0.815043	0.00965854	0.881424	0.970464
MAN2A1|Q16706	2912.64	0.0992641	0.0915504	0.518508	MAN2A1|Q16706	6.45143	0.112472	0.0814217	0.499761
MAN2A2|P49641	5205.58	0.0916012	0.119601	0.557096	MAN2A2|P49641	15.7596	0.150654	0.0192843	0.334779
MAN2B1|O00754	-4316.44	-0.0667576	0.257132	0.709062	MAN2B1|O00754	-31.7569	-0.214833	0.000787815	0.115484
MAN2B2|Q9Y2E5	-7752.62	-0.119325	0.0423036	0.375931	MAN2B2|Q9Y2E5	-15.7828	-0.118186	0.0670061	0.466289
MANBA|O00462	-1374.72	-0.0272738	0.643697	0.896057	MANBA|O00462	-6.44788	-0.0709576	0.272548	0.712685
MANEA|Q5SRI9	480.464	0.00487119	0.936145	0.979742	MANEA|Q5SRI9	-3.15331	-0.0155399	0.815071	0.949791
MANEAL|Q5VSG8	1836.13	0.0381371	0.517708	0.850269	MANEAL|Q5VSG8	8.27924	0.0832119	0.197985	0.642656
MANF|P55145	-5119.92	-0.0607506	0.312839	0.742771	MANF|P55145	-27.1312	-0.194371	0.00282737	0.252694
MANSC1|Q9H8J5	2676.88	0.0532121	0.366581	0.78012	MANSC1|Q9H8J5	9.61837	0.0928895	0.150535	0.604994
MAP1B|P46821	-16233.4	-0.122918	0.0443799	0.377457	MAP1B|P46821	0.381266	0.00142325	0.982986	0.990939
MAP1LC3B|Q9GZQ8	-14713.5	-0.1495	0.0152416	0.23871	MAP1LC3B|Q9GZQ8	-7.78638	-0.0427496	0.52631	0.832866
MAP2|P11137	-14640.4	-0.0879811	0.236283	0.688304	MAP2|P11137	-24.0434	-0.0744586	0.370092	0.761628
MAP4|P27816	-7400.24	-0.0667538	0.362721	0.775456	MAP4|P27816	-11.0924	-0.0494177	0.53359	0.835464
MAPK1|P28482	-15329.2	-0.144403	0.0252777	0.292986	MAPK1|P28482	-22.6431	-0.109068	0.116835	0.558835
MAPT|P10636	-17226.3	-0.176597	0.00254362	0.103913	MAPT|P10636	-26.5335	-0.134518	0.0368961	0.399879
MARCKS|P29966	-2287.66	-0.0626406	0.287706	0.73011	MARCKS|P29966	2.87156	0.0413094	0.523322	0.83012
MARCKSL1|P49006	-4094.98	-0.0401366	0.554651	0.858604	MARCKSL1|P49006	-4.67362	-0.0262731	0.718981	0.916939
MARCO|Q9UEW3	3441.05	0.0317797	0.599765	0.874651	MARCO|Q9UEW3	2.2358	0.0105561	0.873493	0.969864
MARF1|Q9Y4F3	13138.2	0.122307	0.13729	0.581849	MARF1|Q9Y4F3	-31.5617	-0.120266	0.176303	0.631013
MASP1|P48740	-1532.66	-0.0225868	0.7017	0.919859	MASP1|P48740	-12.3858	-0.0976085	0.130782	0.579022
MASP2|O00187	3888.76	0.0255106	0.667483	0.901593	MASP2|O00187	-1.19886	-0.00381658	0.953693	0.98546
MAT2A|P31153	4322.39	0.0591031	0.340627	0.758389	MAT2A|P31153	-0.0587606	-0.000403746	0.995293	0.9967
MATN2|O00339	-185.382	-0.00386257	0.947781	0.98168	MATN2|O00339	-13.6356	-0.148793	0.0208462	0.334779
MATN3|O15232	-5359.75	-0.0754496	0.204103	0.664869	MATN3|O15232	1.60811	0.0114215	0.860859	0.964793
MB|P02144	-6134.59	-0.0281487	0.633091	0.893354	MB|P02144	-6.86086	-0.0153348	0.812783	0.949767
MBL2|P11226	1936.7	0.0106455	0.861009	0.956203	MBL2|P11226	-3.2842	-0.00885379	0.89353	0.973624
MBP|P02686	-16237.6	-0.134908	0.0239658	0.287235	MBP|P02686	-9.40364	-0.037353	0.569676	0.848596
MCAM|P43121	-1364.15	-0.0248355	0.67363	0.904464	MCAM|P43121	10.8477	0.0954251	0.139658	0.590878
MCFD2|Q8NI22	647.296	0.0145942	0.804545	0.946363	MCFD2|Q8NI22	-7.18516	-0.0843863	0.191707	0.640986
MCMBP|Q9BTE3	6650.53	0.0432614	0.58582	0.87258	MCMBP|Q9BTE3	8.5585	0.0298071	0.731461	0.920346
MDGA1|Q8NFP4	-7824.96	-0.154129	0.00856082	0.182338	MDGA1|Q8NFP4	-4.62168	-0.045103	0.485864	0.815336
MDGA2|Q7Z553	1400.07	0.0313042	0.595475	0.873676	MDGA2|Q7Z553	4.99822	0.060222	0.351915	0.751262
MDH1|P40925	-13381.9	-0.206469	0.00040154	0.0322787	MDH1|P40925	-19.4808	-0.155318	0.015808	0.328279
MDH2|P40926	-7211.33	-0.120572	0.0401809	0.36818	MDH2|P40926	-20.49	-0.174312	0.00667226	0.268939
MDK|P21741	3669.32	0.0608402	0.301813	0.735683	MDK|P21741	2.21193	0.0210344	0.745271	0.925301
ME1|P48163	-4954.41	-0.0741973	0.207736	0.665287	ME1|P48163	1.05642	0.00768701	0.905501	0.974521
MEGF10|Q96KG7	2504.79	0.0505313	0.391252	0.800289	MEGF10|Q96KG7	0.626375	0.00710306	0.91265	0.974521
MEGF11|A6BM72	19451.8	0.113915	0.0820528	0.502397	MEGF11|A6BM72	-15.0305	-0.0491446	0.490622	0.817813
MEGF6|O75095	11105.5	0.0649317	0.352615	0.767929	MEGF6|O75095	-7.31775	-0.0228113	0.767117	0.935382
MEGF8|Q7Z7M0	2489.02	0.0392422	0.50564	0.842847	MEGF8|Q7Z7M0	3.25378	0.0271461	0.674992	0.899984
MEGF9|Q9H1U4	2282.39	0.0561837	0.34039	0.758389	MEGF9|Q9H1U4	11.8084	0.135032	0.0361745	0.399879
MELTF|P08582	4312.97	0.0882872	0.133637	0.578164	MELTF|P08582	3.26024	0.0326237	0.614292	0.869351
MENT|Q9BUN1	-658.837	-0.00897655	0.879861	0.961673	MENT|Q9BUN1	-8.22575	-0.0558038	0.392433	0.76822
MEP1A|Q16819	-10289.3	-0.0783034	0.184367	0.644615	MEP1A|Q16819	10.5531	0.0441169	0.496366	0.819928
MEPE|Q9NQ76	10906.8	0.0748971	0.327406	0.751296	MEPE|Q9NQ76	-2.16601	-0.00721955	0.929424	0.978762
MERTK|Q12866	2010.68	0.0557348	0.344268	0.760563	MERTK|Q12866	1.91591	0.0253271	0.695649	0.906475
MESD|Q14696	220.481	0.00595174	0.919616	0.973823	MESD|Q14696	3.93529	0.0578639	0.371125	0.761628
MET|P08581	1748.27	0.0454599	0.440582	0.829465	MET|P08581	1.47183	0.0198066	0.759671	0.932102
METRN|Q9UJH8	-2504.84	-0.0455776	0.439399	0.829465	METRN|Q9UJH8	-7.23993	-0.0697146	0.281058	0.716306
METRNL|Q641Q3	-1477.42	-0.0346293	0.556973	0.858604	METRNL|Q641Q3	-6.98909	-0.0739241	0.252952	0.699619
METTL21A|Q8WXB1	13936.5	0.121735	0.119324	0.557096	METTL21A|Q8WXB1	8.82408	0.0423953	0.638753	0.877034
METTL24|Q5JXM2	9844.76	0.0511746	0.515196	0.850269	METTL24|Q5JXM2	49.6403	0.121771	0.144547	0.598843
MEX3A|A1L020	2983.28	0.0257645	0.746395	0.930696	MEX3A|A1L020	-1.51318	-0.00668104	0.938239	0.979821
MFAP2|P55001	2884.85	0.0375738	0.532708	0.853871	MFAP2|P55001	-0.056141	-0.000382105	0.995391	0.9967
MFAP4|P55083	-941.128	-0.019496	0.740944	0.929002	MFAP4|P55083	-10.8703	-0.115472	0.0735697	0.476261
MFAP5|Q13361	5093.72	0.0561054	0.341905	0.758389	MFAP5|Q13361	-1.12825	-0.00691922	0.91508	0.974521
MFGE8|Q08431	786.624	0.0110525	0.851339	0.955306	MFGE8|Q08431	4.75794	0.036386	0.574039	0.853524
MFNG|O00587	-34590.6	-0.208759	0.000529567	0.0366578	MFNG|O00587	-49.133	-0.141595	0.0318317	0.374172
MFRP|Q9BY79	194.685	0.00248098	0.966445	0.989092	MFRP|Q9BY79	-3.73751	-0.0241663	0.70895	0.909577
MGARP|Q8TDB4	-1642.35	-0.0131468	0.826333	0.94852	MGARP|Q8TDB4	21.1771	0.0850246	0.193054	0.640986
MGAT1|P26572	-2583.42	-0.0439005	0.456435	0.837151	MGAT1|P26572	6.9733	0.0728984	0.259614	0.699619
MGAT2|Q10469	-2629.05	-0.0607019	0.302916	0.735683	MGAT2|Q10469	11.1219	0.136846	0.0337228	0.390871
MGAT3|Q09327	-4509.04	-0.0629455	0.285361	0.728556	MGAT3|Q09327	15.82	0.123079	0.056388	0.443277
MGAT4A|Q9UM21	4929.53	0.0561955	0.380163	0.791997	MGAT4A|Q9UM21	15.304	0.0911354	0.188331	0.640986
MGAT4B|Q9UQ53	27395.6	0.168316	0.0199371	0.262804	MGAT4B|Q9UQ53	3.92555	0.0162779	0.837109	0.956042
MGAT5|Q09328	-5398.52	-0.142265	0.0153265	0.23871	MGAT5|Q09328	5.27652	0.0756631	0.241929	0.68666
MGAT5B|Q3V5L5	24325.8	0.112158	0.161955	0.619958	MGAT5B|Q3V5L5	23.0782	0.0575827	0.530426	0.83501
MGP|P08493	12119.4	0.136516	0.0200373	0.262804	MGP|P08493	14.2026	0.0870046	0.178236	0.631462
MGRN1|O60291	843.984	0.00619404	0.917817	0.973823	MGRN1|O60291	-1.48035	-0.00595685	0.928094	0.97876
MIA|Q16674	-782.277	-0.00629795	0.914957	0.973823	MIA|Q16674	-35.2904	-0.14854	0.0210668	0.334779
MIA3|Q5JRA6	-326.294	-0.00996455	0.865827	0.956203	MIA3|Q5JRA6	2.56706	0.0409574	0.526871	0.832866
MICA|Q29983	-26902.6	-0.110224	0.153687	0.602824	MICA|Q29983	-8.78771	-0.0203577	0.806656	0.947079
MIEN1|Q9BRT3	5545.55	0.0248062	0.705811	0.921845	MIEN1|Q9BRT3	-13.4983	-0.0411708	0.569703	0.848596
MIF|P14174	-14916.4	-0.247767	1.97392e-05	0.00327933	MIF|P14174	-16.7643	-0.132579	0.0397274	0.40392
MILR1|Q7Z6M3	-13230.9	-0.131288	0.118059	0.557096	MILR1|Q7Z6M3	3.04124	0.0149178	0.873167	0.969864
MINPP1|Q9UNW1	-2001.96	-0.0638319	0.278618	0.724001	MINPP1|Q9UNW1	6.1844	0.0906144	0.16083	0.61653
MLEC|Q14165	2126.35	0.0462389	0.432783	0.823684	MLEC|Q14165	10.5841	0.115075	0.0745716	0.476261
MMP14|P50281	4480.35	0.0775086	0.188106	0.644641	MMP14|P50281	6.13006	0.0566151	0.381555	0.766416
MMP15|P51511	-1649.92	-0.0209827	0.724305	0.925123	MMP15|P51511	9.71854	0.0651698	0.315723	0.732517
MMP16|P51512	3962.56	0.0442214	0.461922	0.837151	MMP16|P51512	16.6072	0.0926481	0.163237	0.61653
MMP17|Q9ULZ9	5439.52	0.0964255	0.101256	0.53822	MMP17|Q9ULZ9	13.6772	0.132684	0.0395695	0.40392
MMP19|Q99542	13599.5	0.0916007	0.185018	0.644615	MMP19|Q99542	2.4946	0.00835395	0.91263	0.974521
MMP2|P08253	1856.47	0.0366103	0.534622	0.853871	MMP2|P08253	-2.6098	-0.0269894	0.676762	0.900422
MMP28|Q9H239	5446.31	0.0774816	0.193729	0.647541	MMP28|Q9H239	11.1582	0.0882913	0.177369	0.631435
MMP3|P08254	-2976.28	-0.0211351	0.728589	0.926106	MMP3|P08254	-6.17875	-0.0215409	0.745766	0.925301
MMRN1|Q13201	-299.376	-0.00250402	0.968767	0.989819	MMRN1|Q13201	-1.61526	-0.00740138	0.914889	0.974521
MMRN2|Q9H8L6	3086.13	0.0718241	0.222687	0.676484	MMRN2|Q9H8L6	7.7074	0.0924123	0.152651	0.605387
MOG|Q16653	8002.98	0.105114	0.073896	0.484602	MOG|Q16653	-0.527993	-0.00337339	0.958451	0.98546
MOXD1|Q6UVY6	3295.79	0.0416338	0.480037	0.840497	MOXD1|Q6UVY6	-3.51426	-0.0250552	0.698756	0.906475
MPI|P34949	-8669.65	-0.128879	0.0282059	0.308285	MPI|P34949	-11.7282	-0.104046	0.107135	0.547586
MPZ|P25189	1373.5	0.0103719	0.860397	0.956203	MPZ|P25189	-40.8577	-0.156793	0.0148295	0.319715
MPZL1|O95297	5183.73	0.0489302	0.46621	0.837986	MPZL1|O95297	-9.59618	-0.0423366	0.555736	0.843418
MRC1|P22897	3420	0.0578025	0.326637	0.751296	MRC1|P22897	20.706	0.185936	0.00376983	0.259284
MRC2|Q9UBG0	4562.74	0.124105	0.0346452	0.341248	MRC2|Q9UBG0	-0.314111	-0.00392168	0.951706	0.98546
MSLN|Q13421	7963.36	0.0600412	0.308218	0.738537	MSLN|Q13421	-9.18811	-0.0398368	0.538249	0.835603
MSMP|Q1L6U9	-25528.6	-0.121188	0.103174	0.539279	MSMP|Q1L6U9	47.661	0.1272	0.132819	0.579022
MSN|P26038	-3062.31	-0.0491764	0.404094	0.809488	MSN|P26038	-2.05148	-0.0173412	0.788831	0.942676
MST1|P26927	2337.76	0.0167466	0.776431	0.936595	MST1|P26927	-12.8608	-0.0491883	0.447196	0.792744
MSTN|O14793	-7128.79	-0.140111	0.0169643	0.241997	MSTN|O14793	7.47839	0.0785047	0.224649	0.674669
MT1E|P04732	6278.51	0.0773483	0.189024	0.644641	MT1E|P04732	13.4116	0.0838204	0.194714	0.640986
MT1F|P04733	7362.51	0.0710514	0.227717	0.681237	MT1F|P04733	15.3721	0.0708884	0.273016	0.713162
MT1HL1|P0DM35	1484.48	0.0146681	0.814974	0.946791	MT1HL1|P0DM35	25.1666	0.147354	0.0288812	0.361668
MT2A|P02795	-2177.41	-0.0163664	0.781377	0.937502	MT2A|P02795	6.8219	0.0261673	0.686078	0.904129
MT3|P25713	6946.58	0.0892525	0.129424	0.574307	MT3|P25713	33.3564	0.207233	0.00121393	0.159217
MTOR|P42345	-3995.64	-0.0264185	0.662124	0.900207	MTOR|P42345	-27.331	-0.09745	0.140654	0.592109
MTPN|P58546	-20783	-0.119715	0.105523	0.539279	MTPN|P58546	-28.8233	-0.0836987	0.29268	0.722432
MTURN|Q8N3F0	-23194.4	-0.0977671	0.214393	0.669737	MTURN|Q8N3F0	2.41219	0.00515038	0.952193	0.98546
MXRA5|Q9NR99	16355.2	0.0980461	0.142639	0.59279	MXRA5|Q9NR99	13.1364	0.0368246	0.610216	0.868151
MXRA7|P84157	1429.33	0.0328093	0.577897	0.868825	MXRA7|P84157	13.3556	0.148216	0.0213522	0.334779
MXRA8|Q9BRK3	2312.56	0.0616557	0.295368	0.73361	MXRA8|Q9BRK3	0.235712	0.00293202	0.963884	0.98546
MYDGF|Q969H8	-5745.03	-0.0849763	0.148892	0.598904	MYDGF|Q969H8	7.62008	0.0622239	0.336108	0.737929
MYH11|P35749	10666.3	0.0615968	0.351338	0.767929	MYH11|P35749	31.6943	0.101156	0.153047	0.605387
MYH9|P35579	-4017.36	-0.041618	0.480204	0.840497	MYH9|P35579	-10.8743	-0.0577629	0.371961	0.761628
MYL12A|P19105	-9103.86	-0.0619021	0.392437	0.800289	MYL12A|P19105	-32.3971	-0.109264	0.159841	0.61653
MYL6|P60660	-3607.59	-0.0267183	0.650468	0.896057	MYL6|P60660	-9.37668	-0.0374916	0.563272	0.84556
MYLK|Q15746	8487.57	0.0766009	0.272627	0.717242	MYLK|Q15746	21.3504	0.100909	0.193093	0.640986
MYOC|Q99972	2639.53	0.0206016	0.726823	0.925123	MYOC|Q99972	8.94953	0.0350841	0.587827	0.857687
MYRF|Q9Y2G1	-2265.05	-0.0419336	0.476878	0.839735	MYRF|Q9Y2G1	-11.6105	-0.10168	0.115399	0.557063
NAGA|P17050	-7092.33	-0.109819	0.0617999	0.445884	NAGA|P17050	-10.6756	-0.0898683	0.164319	0.61653
NAGK|Q9UJ70	11605.5	0.066692	0.327024	0.751296	NAGK|Q9UJ70	16.39	0.046319	0.535802	0.835464
NAGLU|P54802	-546.215	-0.00979524	0.868086	0.956203	NAGLU|P54802	-3.50303	-0.0303889	0.638771	0.877034
NAGPA|Q9UK23	17425.7	0.149811	0.010631	0.202177	NAGPA|Q9UK23	4.95333	0.0206472	0.749804	0.926381
NAPA|P54920	-28235.1	-0.136978	0.0438339	0.376298	NAPA|P54920	3.62899	0.00859188	0.908609	0.974521
NAV1|Q8NEY1	-17945.3	-0.155701	0.0191795	0.258353	NAV1|Q8NEY1	12.9706	0.0510678	0.487612	0.81607
NAXD|Q8IW45	-14067.5	-0.100342	0.11135	0.544868	NAXD|Q8IW45	-10.234	-0.0378592	0.579114	0.855536
NAXE|Q8NCW5	-3079.73	-0.0513354	0.383749	0.794931	NAXE|Q8NCW5	-4.04337	-0.0328401	0.611944	0.868872
NBL1|P41271	9380.69	0.114526	0.0513787	0.414355	NBL1|P41271	23.3961	0.146387	0.0230278	0.336394
NBPF6|Q5VWK0	-15838.6	-0.132847	0.106285	0.539433	NBPF6|Q5VWK0	7.43061	0.0292112	0.737589	0.921572
NBR1|Q14596	-4487.98	-0.0383728	0.525535	0.853705	NBR1|Q14596	7.69312	0.0348111	0.596239	0.860007
NCAM1|P13591	3725.11	0.0591882	0.315154	0.743012	NCAM1|P13591	12.4553	0.104855	0.104416	0.540967
NCAM2|O15394	2033.37	0.0354261	0.547928	0.856073	NCAM2|O15394	6.16977	0.0552248	0.393374	0.769335
NCAN|O14594	5103.19	0.0651082	0.2691	0.714161	NCAN|O14594	19.2021	0.126339	0.050117	0.42731
NCMAP|Q5T1S8	-8660.23	-0.0515702	0.381575	0.793065	NCMAP|Q5T1S8	-51.3252	-0.148415	0.0211768	0.334779
NCR3LG1|Q68D85	3433.93	0.0417095	0.479239	0.840497	NCR3LG1|Q68D85	-2.93771	-0.0196431	0.761595	0.933543
NCS1|P62166	-8630.21	-0.0379708	0.621964	0.88669	NCS1|P62166	31.5862	0.0757784	0.355084	0.752011
NCSTN|Q92542	3811.32	0.0281276	0.651036	0.896344	NCSTN|Q92542	-12.3812	-0.0504138	0.46317	0.80019
NDNF|Q8TB73	-9328.45	-0.056957	0.400528	0.806233	NDNF|Q8TB73	-22.8356	-0.072145	0.326478	0.733139
NDRG1|Q92597	9647.44	0.0753163	0.27269	0.717242	NDRG1|Q92597	8.72081	0.0329885	0.668409	0.897255
NDRG2|Q9UN36	-3705.56	-0.106904	0.0690858	0.467474	NDRG2|Q9UN36	2.3884	0.0339688	0.599759	0.861055
NDRG3|Q9UGV2	-19857.2	-0.0915357	0.206687	0.665287	NDRG3|Q9UGV2	40.2527	0.101655	0.183249	0.638681
NDRG4|Q9ULP0	-4194.71	-0.0737308	0.210617	0.667756	NDRG4|Q9ULP0	8.80197	0.0753151	0.244108	0.687363
NDST1|P52848	2869.4	0.0740116	0.208879	0.665287	NDST1|P52848	-2.26898	-0.0297132	0.646252	0.882985
NDST2|P52849	12921	0.0852838	0.165468	0.624863	NDST2|P52849	19.8041	0.0707951	0.291444	0.722432
NECAB2|Q7Z6G3	-13438.9	-0.0898579	0.201204	0.660428	NECAB2|Q7Z6G3	-25.1197	-0.091827	0.237901	0.683358
NECAP1|Q8NC96	5121.35	0.0266506	0.710796	0.923786	NECAP1|Q8NC96	11.3112	0.0291087	0.704648	0.907954
NECTIN1|Q15223	5294.86	0.119926	0.0412695	0.369941	NECTIN1|Q15223	10.2508	0.117436	0.0687708	0.472113
NECTIN2|Q92692	269.537	0.0052767	0.928707	0.976926	NECTIN2|Q92692	6.90554	0.074614	0.248538	0.692793
NECTIN3|Q9NQS3	9236.28	0.152723	0.00919144	0.189298	NECTIN3|Q9NQS3	14.824	0.127924	0.0472838	0.425142
NEDD8|Q15843	-6543.09	-0.113063	0.0544495	0.424026	NEDD8|Q15843	0.292032	0.00273607	0.966296	0.986485
NEFH|P12036	-11111.9	-0.0321713	0.645387	0.896057	NEFH|P12036	5.21106	0.00937184	0.900354	0.974521
NEFL|P07196	-24997.9	-0.238535	4.06153e-05	0.00562296	NEFL|P07196	-49.4035	-0.234689	0.000237022	0.0738322
NEFM|P07197	-25928.3	-0.221034	0.000147724	0.0147252	NEFM|P07197	-31.0562	-0.138888	0.0311327	0.373637
NEGR1|Q7Z3B1	5447.35	0.0860617	0.143752	0.593415	NEGR1|Q7Z3B1	5.78044	0.046679	0.470739	0.806795
NELL1|Q92832	5076.87	0.0854235	0.146757	0.594396	NELL1|Q92832	19.4159	0.168835	0.00863241	0.290005
NELL2|Q99435	10498.8	0.135267	0.0212132	0.267661	NELL2|Q99435	24.6351	0.161219	0.0122039	0.306636
NENF|Q9UMX5	3335.01	0.0919297	0.118275	0.557096	NENF|Q9UMX5	9.09791	0.127372	0.0482543	0.425142
NEO1|Q92859	2396.83	0.0630693	0.284413	0.728556	NEO1|Q92859	7.33749	0.0982376	0.128307	0.576107
NETO1|Q8TDF5	5631.33	0.0909417	0.125596	0.572187	NETO1|Q8TDF5	-1.04929	-0.00908791	0.889082	0.971622
NETO2|Q8NC67	-9742.87	-0.0653387	0.433309	0.823684	NETO2|Q8NC67	42.5315	0.164758	0.0697552	0.475934
NEU1|Q99519	-2154.3	-0.036058	0.540808	0.853871	NEU1|Q99519	-10.0103	-0.0896586	0.165309	0.61653
NEU3|Q9UQ49	1505.01	0.00826859	0.911544	0.973823	NEU3|Q9UQ49	36.5472	0.101123	0.204689	0.653117
NFASC|O94856	3704.85	0.0635842	0.280492	0.725694	NFASC|O94856	9.3335	0.0837372	0.195159	0.641604
NGF|P01138	18586.4	0.195976	0.00874946	0.183224	NGF|P01138	35.6459	0.195601	0.0171968	0.334779
NGFR|P08138	-1655.27	-0.0214103	0.716552	0.925123	NGFR|P08138	-6.66965	-0.0443499	0.493185	0.819261
NHLRC3|Q5JS37	-5085.07	-0.068761	0.243096	0.691173	NHLRC3|Q5JS37	-20.702	-0.137479	0.0329006	0.384921
NID1|P14543	4009.02	0.118315	0.0440927	0.376298	NID1|P14543	-3.11664	-0.049041	0.448559	0.792744
NID2|Q14112	3115.42	0.0715886	0.224211	0.676484	NID2|Q14112	-2.14318	-0.0259164	0.688931	0.905494
NIF3L1|Q9GZT8	-11435.4	-0.166865	0.00438101	0.139968	NIF3L1|Q9GZT8	-13.5651	-0.100579	0.119414	0.560414
NIT2|Q9NQR4	-2952.26	-0.0181183	0.802516	0.946339	NIT2|Q9NQR4	52.6988	0.144723	0.065301	0.463928
NLGN1|Q8N2Q7	1343.68	0.0298701	0.612446	0.883428	NLGN1|Q8N2Q7	5.31683	0.0612099	0.344057	0.745556
NLGN2|Q8NFZ4	-3832.67	-0.0803623	0.17231	0.629971	NLGN2|Q8NFZ4	-0.989681	-0.0104503	0.871784	0.969864
NLGN3|Q9NZ94	-1938.9	-0.036963	0.53069	0.853871	NLGN3|Q9NZ94	-3.81795	-0.0361803	0.576208	0.854708
NLGN4X|Q8N0W4	3636.26	0.0832501	0.157353	0.61072	NLGN4X|Q8N0W4	5.07904	0.0520647	0.421048	0.786545
NMB|P08949	-16411.6	-0.0975373	0.187776	0.644641	NMB|P08949	-40.4324	-0.124556	0.122547	0.564747
NME1|P15531	-20991.3	-0.205481	0.000428695	0.032373	NME1|P15531	-37.8509	-0.183333	0.00429639	0.259284
NME2|P22392	-25487	-0.205671	0.000423355	0.032373	NME2|P22392	-38.9451	-0.156573	0.0149723	0.319715
NME3|Q13232	-2068.41	-0.0354684	0.54745	0.856073	NME3|Q13232	4.38508	0.0405457	0.531037	0.835026
NOMO3|P69849	-305.666	-0.00572533	0.922664	0.973858	NOMO3|P69849	1.1875	0.0110803	0.864127	0.966051
NOTCH1|P46531	5540.99	0.111944	0.0568977	0.429664	NOTCH1|P46531	-0.663238	-0.00698185	0.914134	0.974521
NOTCH2|Q04721	7356.77	0.161385	0.00587811	0.162758	NOTCH2|Q04721	7.67664	0.0852336	0.187269	0.640986
NOTCH3|Q9UM47	254.262	0.00663768	0.910388	0.973823	NOTCH3|Q9UM47	3.56301	0.0553722	0.392111	0.768192
NPC1|O15118	424.101	0.00421661	0.943102	0.981114	NPC1|O15118	-4.96226	-0.0252292	0.697372	0.906475
NPC2|P61916	1451.59	0.0202362	0.731481	0.926106	NPC2|P61916	-8.98571	-0.0647436	0.316867	0.732517
NPDC1|Q9NQX5	7048.27	0.12653	0.0312339	0.325148	NPDC1|Q9NQX5	17.1401	0.146947	0.0225032	0.336394
NPEPPS|P55786	-6156.13	-0.169182	0.00385882	0.137374	NPEPPS|P55786	-11.8836	-0.163343	0.0110962	0.303138
NPNT|Q6UXI9	-1335.2	-0.0218488	0.711004	0.923786	NPNT|Q6UXI9	-4.05883	-0.0342298	0.596957	0.860007
NPPA|P01160	7959.62	0.065482	0.28456	0.728556	NPPA|P01160	15.7813	0.0634655	0.346589	0.747145
NPPC|P23582	4370.02	0.0486899	0.408765	0.813005	NPPC|P23582	21.4057	0.120514	0.0617672	0.455396
NPTN|Q9Y639	-4310.32	-0.0639415	0.277792	0.724001	NPTN|Q9Y639	3.47514	0.024221	0.708321	0.909395
NPTX1|Q15818	5918.52	0.0734293	0.212493	0.668364	NPTX1|Q15818	18.7932	0.121507	0.0596372	0.45055
NPTX2|P47972	14742.4	0.14302	0.0147865	0.23871	NPTX2|P47972	28.9623	0.150874	0.0191066	0.334779
NPTXR|O95502	12834	0.131499	0.0251296	0.29263	NPTXR|O95502	23.0563	0.125141	0.0523501	0.429261
NPY|P01303	11020.2	0.107122	0.0685178	0.467474	NPY|P01303	26.0739	0.130398	0.0431308	0.411809
NQO2|P16083	18339.9	0.119276	0.0423903	0.375931	NQO2|P16083	27.6353	0.0977177	0.13035	0.579022
NRCAM|Q92823	8153.12	0.108706	0.0645046	0.454074	NRCAM|Q92823	17.8142	0.12218	0.058227	0.449006
NRG3|P56975	-526.747	-0.00650012	0.912238	0.973823	NRG3|P56975	8.48637	0.0551242	0.394238	0.769335
NRGN|Q92686	-5924.22	-0.0471627	0.425253	0.817946	NRGN|Q92686	-43.4053	-0.174858	0.00672881	0.268939
NRN1|Q9NPD7	1104.52	0.020865	0.723472	0.925123	NRN1|Q9NPD7	16.5386	0.150397	0.0194938	0.334779
NRN1L|Q496H8	-1659.65	-0.0188451	0.755714	0.931788	NRN1L|Q496H8	9.9459	0.0581111	0.386713	0.766416
NRP1|O14786	5932.45	0.159341	0.00654499	0.168146	NRP1|O14786	11.5071	0.124506	0.0535664	0.429261
NRP2|O60462	4230.36	0.157304	0.00727591	0.17776	NRP2|O60462	2.86167	0.0551352	0.394143	0.769335
NRSN2|Q9GZP1	4264.71	0.0497892	0.398255	0.804907	NRSN2|Q9GZP1	-6.85627	-0.0434716	0.501794	0.821171
NRXN1|P58400	-786.978	-0.0114253	0.846385	0.953946	NRXN1|P58400	18.0491	0.128374	0.0465046	0.425142
NRXN1|Q9ULB1	1288.53	0.0232361	0.693551	0.915059	NRXN1|Q9ULB1	9.85916	0.0905305	0.161219	0.61653
NRXN2|P58401	1054.06	0.0141283	0.810664	0.946791	NRXN2|P58401	22.0965	0.144618	0.0247545	0.33798
NRXN2|Q9P2S2	-745.393	-0.0127805	0.828432	0.94852	NRXN2|Q9P2S2	12.8813	0.11301	0.0799667	0.49326
NRXN3|Q9HDB5	-2047.68	-0.0333198	0.571991	0.866465	NRXN3|Q9HDB5	9.28574	0.0773935	0.231299	0.681352
NRXN3|Q9Y4C0	3072.51	0.0484702	0.410886	0.813286	NRXN3|Q9Y4C0	11.6259	0.0957196	0.138435	0.590878
NSF|P46459	-6092.25	-0.106506	0.0701322	0.467544	NSF|P46459	-7.57749	-0.0667744	0.301894	0.722432
NSFL1C|Q9UNZ2	-2544.92	-0.0192286	0.757636	0.931788	NSFL1C|Q9UNZ2	-15.4045	-0.0572272	0.401566	0.776489
NSG1|P42857	387.428	0.00697207	0.905894	0.973823	NSG1|P42857	1.11495	0.00999307	0.877348	0.970157
NSG2|Q9Y328	7651.96	0.132554	0.0239747	0.287235	NSG2|Q9Y328	1.20283	0.01029	0.873734	0.969864
NT5C|Q8TCD5	-26235	-0.132681	0.115472	0.552368	NT5C|Q8TCD5	11.659	0.0296933	0.747498	0.925301
NT5E|P21589	-9079.97	-0.0673099	0.261631	0.710415	NT5E|P21589	9.69261	0.0383099	0.558133	0.843418
NTM|Q9P121	2894.5	0.039273	0.505307	0.842847	NTM|Q9P121	8.27235	0.0576054	0.373269	0.761628
NTNG1|Q9Y2I2	4781.38	0.068856	0.242445	0.690482	NTNG1|Q9Y2I2	1.84384	0.0142767	0.825487	0.951364
NTNG2|Q96CW9	10683.4	0.0932882	0.132797	0.57725	NTNG2|Q96CW9	33.0084	0.137481	0.0471391	0.425142
NTRK1|P04629	5917.72	0.0327062	0.620934	0.885729	NTRK1|P04629	-21.6951	-0.0579811	0.431816	0.786951
NTRK2|Q16620	706.458	0.0172242	0.770231	0.934891	NTRK2|Q16620	2.47957	0.0334357	0.6055	0.863527
NTRK3|Q16288	6890.82	0.130134	0.026694	0.301663	NTRK3|Q16288	13.4993	0.13217	0.0403478	0.407071
NTS|P30990	-528.932	-0.00685392	0.907482	0.973823	NTS|P30990	10.7328	0.0676961	0.295255	0.722432
NUCB1|Q02818	3859.34	0.0762973	0.195123	0.649193	NUCB1|Q02818	-5.02945	-0.0506116	0.434144	0.786951
NUCB2|P80303	-3495.62	-0.048004	0.415405	0.81511	NUCB2|P80303	-10.2729	-0.0687366	0.287878	0.71978
NUDC|Q9Y266	-1023.45	-0.0161959	0.784702	0.937879	NUDC|Q9Y266	7.17983	0.0633432	0.330532	0.735433
NUDT5|Q9UKK9	-8363.68	-0.0985244	0.0940049	0.522902	NUDT5|Q9UKK9	-4.02131	-0.0325553	0.615034	0.869351
NUTF2|P61970	-3931.84	-0.0731884	0.214002	0.669737	NUTF2|P61970	-12.4448	-0.115159	0.0743591	0.476261
NXPE3|Q969Y0	2908.81	0.0195888	0.820924	0.94852	NXPE3|Q969Y0	24.2534	0.0781105	0.390476	0.768192
NXPH1|P58417	-455.538	-0.00780516	0.894711	0.967717	NXPH1|P58417	16.8988	0.149621	0.0201381	0.334779
NXPH2|O95156	21870.7	0.135454	0.087671	0.510458	NXPH2|O95156	50.8087	0.180329	0.0370674	0.399879
NXPH3|O95157	-513.356	-0.00784517	0.894175	0.967557	NXPH3|O95157	14.6164	0.13156	0.0412886	0.407473
NXPH4|O95158	3261.2	0.0475465	0.41987	0.81675	NXPH4|O95158	12.8038	0.0852643	0.187109	0.640986
OAF|Q86UD1	2712.58	0.0560951	0.341153	0.758389	OAF|Q86UD1	1.51415	0.0162816	0.801458	0.94637
OBP2A|Q9NY56	22640.4	0.0866069	0.171364	0.629971	OBP2A|Q9NY56	-25.0642	-0.0549955	0.426781	0.786951
OGFOD3|Q6PK18	6931.03	0.0444398	0.466277	0.837986	OGFOD3|Q6PK18	-8.65225	-0.0281325	0.676072	0.899984
OGN|P20774	2056.31	0.0349614	0.553194	0.858604	OGN|P20774	0.947388	0.00806334	0.900897	0.974521
OLA1|Q9NTK5	-15405.4	-0.0723169	0.288903	0.73011	OLA1|Q9NTK5	-6.74023	-0.0173003	0.814696	0.949791
OLFM1|Q99784	659.991	0.0153934	0.794075	0.941853	OLFM1|Q99784	-1.53066	-0.0192891	0.765765	0.935382
OLFM2|O95897	-445.788	-0.00911737	0.87714	0.960557	OLFM2|O95897	-10.8607	-0.109946	0.0885474	0.516768
OLFM3|Q96PB7	-6002.66	-0.0393287	0.551154	0.85795	OLFM3|Q96PB7	21.2236	0.0629744	0.384273	0.766416
OLFML1|Q6UWY5	1023.32	0.0175759	0.765675	0.934702	OLFML1|Q6UWY5	-9.73877	-0.0829667	0.199315	0.643259
OLFML2A|Q68BL7	2996.82	0.0726476	0.217415	0.673728	OLFML2A|Q68BL7	2.17763	0.028169	0.66348	0.894209
OLFML2B|Q68BL8	6087.93	0.0789362	0.185469	0.644615	OLFML2B|Q68BL8	-13.1772	-0.0880333	0.178644	0.631462
OLFML3|Q9NRN5	67.9006	0.00145746	0.980284	0.993556	OLFML3|Q9NRN5	0.742281	0.00820084	0.899216	0.974521
OMD|Q99983	1.43269	2.16412e-05	0.999707	0.999769	OMD|Q99983	-17.7078	-0.138767	0.0312813	0.373637
OMG|P23515	4244.54	0.0567236	0.335763	0.757899	OMG|P23515	2.29949	0.0166804	0.796699	0.945976
OPALIN|Q96PE5	-6887.27	-0.065235	0.268167	0.712444	OPALIN|Q96PE5	-34.0589	-0.156033	0.0153271	0.323687
OPCML|Q14982	8560.24	0.113983	0.0525014	0.417998	OPCML|Q14982	19.6447	0.130793	0.042497	0.410689
ORM1|P02763	-3292.21	-0.0230659	0.695684	0.915335	ORM1|P02763	-0.149085	-0.000552502	0.993192	0.99599
ORM2|P19652	-12960.8	-0.0899798	0.126317	0.574307	ORM2|P19652	-23.3812	-0.0829162	0.199589	0.643259
OS9|Q13438	-2953.63	-0.0252064	0.671216	0.903416	OS9|Q13438	-20.6876	-0.0926362	0.156015	0.610346
OSCAR|Q8IYS5	-871.469	-0.0122871	0.834959	0.950639	OSCAR|Q8IYS5	9.2962	0.0770776	0.233214	0.681352
OSMR|Q99650	-4951.56	-0.0889727	0.130634	0.574307	OSMR|Q99650	2.877	0.0274001	0.672126	0.899054
OSTM1|Q86WC4	1736.42	0.0185477	0.760736	0.932491	OSTM1|Q86WC4	-7.4901	-0.044747	0.498567	0.819928
OTUB1|Q96FW1	-20046.5	-0.217041	0.000195623	0.0180552	OTUB1|Q96FW1	-23.7025	-0.128397	0.0464649	0.425142
OXR1|Q8N573	-9351.9	-0.0598788	0.361831	0.775456	OXR1|Q8N573	-19.4155	-0.0647348	0.37362	0.761628
OXT|P01178	495.504	0.00722206	0.902537	0.973498	OXT|P01178	-9.50274	-0.0635215	0.326108	0.733139
P3H1|Q32P28	9028.25	0.0379912	0.642154	0.896057	P3H1|Q32P28	21.1081	0.0547115	0.536413	0.835464
P3H4|Q92791	-13643.1	-0.0992855	0.110229	0.544868	P3H4|Q92791	2.77486	0.010855	0.872518	0.969864
P4HB|P07237	-1200.5	-0.0405801	0.491231	0.841573	P4HB|P07237	2.81487	0.0508857	0.431656	0.786951
PACSIN1|Q9BY11	-25905.2	-0.169318	0.0389877	0.365254	PACSIN1|Q9BY11	15.7605	0.0490797	0.577736	0.855037
PAFAH1B1|P43034	1325.58	0.0141365	0.813818	0.946791	PAFAH1B1|P43034	-7.06752	-0.0436254	0.508479	0.82603
PAFAH1B2|P68402	17788.1	0.0810237	0.254061	0.704248	PAFAH1B2|P68402	9.03071	0.0219049	0.77419	0.937455
PALM|O75781	-2913.27	-0.0283147	0.667899	0.901593	PALM|O75781	-11.3549	-0.0521428	0.463383	0.80019
PAM|P19021	7277.18	0.110069	0.0612049	0.445828	PAM|P19021	23.9315	0.175922	0.00617709	0.268939
PAMR1|Q6UXH9	1876.3	0.0411184	0.485495	0.841573	PAMR1|Q6UXH9	-13.0159	-0.150575	0.0193486	0.334779
PAPLN|O95428	3731.75	0.0798553	0.175042	0.635735	PAPLN|O95428	-4.34176	-0.0473236	0.464626	0.80019
PAPPA2|Q9BXP8	3194.73	0.0669563	0.255716	0.707262	PAPPA2|Q9BXP8	9.24748	0.102886	0.111127	0.555249
PARD3|Q8TEW0	-2685.8	-0.0329187	0.582657	0.870492	PARD3|Q8TEW0	3.57584	0.0221457	0.737775	0.921572
PARK7|Q99497	-12293.1	-0.223253	0.00012611	0.0136638	PARK7|Q99497	-6.19397	-0.0576193	0.373154	0.761628
PARM1|Q6UWI2	-3429.07	-0.028868	0.664585	0.901593	PARM1|Q6UWI2	13.7347	0.0571264	0.438646	0.788173
PBXIP1|Q96AQ6	-3333.84	-0.0587841	0.318475	0.745185	PBXIP1|Q96AQ6	-7.22709	-0.0685188	0.289412	0.71978
PCBP1|Q15365	-18432.4	-0.106458	0.188819	0.644641	PCBP1|Q15365	-2.93018	-0.00743834	0.932023	0.978762
PCDH1|Q08174	5413.54	0.128914	0.0281633	0.308285	PCDH1|Q08174	15.2297	0.174546	0.00659816	0.268939
PCDH10|Q9P2E7	6813.89	0.14291	0.0148643	0.23871	PCDH10|Q9P2E7	12.1217	0.122071	0.0584535	0.449006
PCDH12|Q9NPG4	298.211	0.00322521	0.956388	0.98525	PCDH12|Q9NPG4	20.5165	0.109065	0.0911458	0.519472
PCDH17|O14917	1767.33	0.0429651	0.466096	0.837986	PCDH17|O14917	0.209147	0.00277702	0.965792	0.986485
PCDH18|Q9HCL0	2143.65	0.0207085	0.725921	0.925123	PCDH18|Q9HCL0	23.2963	0.114085	0.077743	0.489231
PCDH19|Q8TAB3	5603.98	0.0977905	0.0964914	0.530809	PCDH19|Q8TAB3	6.95046	0.0624603	0.334271	0.73734
PCDH7|O60245	8609.13	0.139709	0.0172855	0.241997	PCDH7|O60245	11.4403	0.0936089	0.147386	0.601944
PCDH8|O95206	5755.39	0.0845551	0.150924	0.599844	PCDH8|O95206	15.4044	0.124952	0.0527105	0.429261
PCDH9|Q9HC56	1224.38	0.0236021	0.688972	0.913255	PCDH9|Q9HC56	-0.828349	-0.00848773	0.89571	0.974487
PCDHA4|Q9UN74	-4537.28	-0.0376788	0.560501	0.85907	PCDHA4|Q9UN74	7.18125	0.0298054	0.669873	0.897255
PCDHA6|Q9UN73	1565.77	0.015095	0.80075	0.946339	PCDHA6|Q9UN73	10.916	0.0480241	0.465675	0.800318
PCDHAC2|Q9Y5I4	2395.61	0.0602761	0.306326	0.737054	PCDHAC2|Q9Y5I4	7.47666	0.0929422	0.150302	0.604994
PCDHB10|Q9UN67	-1580.43	-0.0237085	0.687645	0.913255	PCDHB10|Q9UN67	-1.09324	-0.0091602	0.8875	0.9713
PCDHB14|Q9Y5E9	-273.46	-0.00220202	0.977469	0.992904	PCDHB14|Q9Y5E9	-14.4566	-0.0611575	0.477744	0.80989
PCDHB15|Q9Y5E8	-9067.65	-0.0687257	0.327509	0.751296	PCDHB15|Q9Y5E8	-26.3818	-0.0936339	0.217765	0.667347
PCDHB16|Q9NRJ7	-18583.7	-0.0983943	0.11418	0.551228	PCDHB16|Q9NRJ7	-50.6097	-0.142412	0.0343531	0.391667
PCDHB4|Q9Y5E5	12726.6	0.093152	0.266784	0.711044	PCDHB4|Q9Y5E5	-0.699222	-0.00258976	0.976398	0.989314
PCDHGA10|Q9Y5H3	-8555.88	-0.0486463	0.491761	0.841573	PCDHGA10|Q9Y5H3	17.8864	0.0516672	0.492161	0.818188
PCDHGA11|Q9Y5H2	24334.4	0.140362	0.0241478	0.287925	PCDHGA11|Q9Y5H2	20.4762	0.0709333	0.289414	0.71978
PCDHGA12|O60330	-5863.12	-0.0402643	0.568429	0.865846	PCDHGA12|O60330	-0.583561	-0.00210731	0.977665	0.989314
PCDHGA3|Q9Y5H0	-3636.64	-0.0211896	0.739854	0.929002	PCDHGA3|Q9Y5H0	-33.5074	-0.101281	0.142588	0.596192
PCDHGA4|Q9Y5G9	10576.4	0.0958382	0.129187	0.574307	PCDHGA4|Q9Y5G9	-8.75492	-0.0372716	0.588543	0.85769
PCDHGA5|Q9Y5G8	4812.78	0.0327628	0.667799	0.901593	PCDHGA5|Q9Y5G8	-11.3021	-0.0356091	0.665299	0.895651
PCDHGA6|Q9Y5G7	582.638	0.00506561	0.94197	0.981114	PCDHGA6|Q9Y5G7	6.78077	0.0246897	0.748558	0.925301
PCDHGB1|Q9Y5G3	-1372.66	-0.00832283	0.914475	0.973823	PCDHGB1|Q9Y5G3	8.81668	0.0289301	0.740978	0.922797
PCDHGB6|Q9Y5F9	4275.15	0.0540762	0.358839	0.773553	PCDHGB6|Q9Y5F9	13.6986	0.085513	0.185822	0.640986
PCDHGB7|Q9Y5F8	-16703.1	-0.123594	0.0405497	0.36818	PCDHGB7|Q9Y5F8	-18.6003	-0.0677182	0.309719	0.729508
PCDHGC3|Q9UN70	-1181.01	-0.0240394	0.683519	0.911358	PCDHGC3|Q9UN70	8.87589	0.0901671	0.162915	0.61653
PCDHGC4|Q9Y5F7	2223.09	0.0265801	0.652157	0.896638	PCDHGC4|Q9Y5F7	-5.45477	-0.0372915	0.564541	0.845963
PCDHGC5|Q9Y5F6	6866.38	0.129715	0.0271909	0.305224	PCDHGC5|Q9Y5F6	8.37617	0.0831499	0.198321	0.642673
PCM1|Q15154	-2184.64	-0.0128842	0.846915	0.953946	PCM1|Q15154	-22.8652	-0.0758013	0.299887	0.722432
PCMT1|P22061	-2661.22	-0.0431211	0.464477	0.837986	PCMT1|P22061	19.9332	0.161619	0.0119881	0.306636
PCOLCE|Q15113	1187.12	0.031977	0.587587	0.87258	PCOLCE|Q15113	-0.320195	-0.00434132	0.946546	0.984882
PCOLCE2|Q9UKZ9	14413.2	0.10171	0.177958	0.636754	PCOLCE2|Q9UKZ9	-46.0867	-0.150585	0.0640569	0.463928
PCP2|Q8IVA1	-23076.1	-0.121165	0.0557173	0.428542	PCP2|Q8IVA1	-25.6035	-0.0608771	0.380083	0.765488
PCP4|P48539	-3546.55	-0.058255	0.322858	0.750523	PCP4|P48539	-8.59538	-0.073842	0.253481	0.699619
PCP4L1|A6NKN8	-31188.3	-0.169261	0.0318364	0.325148	PCP4L1|A6NKN8	-44.6993	-0.130135	0.132484	0.579022
PCSK1|P29120	14486.4	0.127854	0.0294951	0.318098	PCSK1|P29120	26.3028	0.121236	0.0602126	0.450839
PCSK1N|Q9UHG2	-601.311	-0.00964962	0.870029	0.956802	PCSK1N|Q9UHG2	16.7497	0.134284	0.0372279	0.399879
PCSK2|P16519	11013	0.154311	0.00848186	0.182338	PCSK2|P16519	25.2978	0.18626	0.00370868	0.259284
PCSK5|Q92824	364.191	0.00427633	0.942197	0.981114	PCSK5|Q92824	-3.6807	-0.0236386	0.715027	0.914237
PCSK6|P29122	9006.44	0.145489	0.0131344	0.225731	PCSK6|P29122	-1.87792	-0.0155358	0.810376	0.948992
PCSK7|Q16549	13164.9	0.103974	0.123292	0.564787	PCSK7|Q16549	-0.350586	-0.00139247	0.984666	0.991246
PCSK9|Q8NBP7	-2987.23	-0.053902	0.360392	0.775456	PCSK9|Q8NBP7	9.23714	0.0852039	0.187423	0.640986
PCYOX1|Q9UHG3	-9945.5	-0.108279	0.0655673	0.457686	PCYOX1|Q9UHG3	-9.98152	-0.0571351	0.37719	0.76424
PCYOX1L|Q8NBM8	15960.8	0.0756006	0.337483	0.758389	PCYOX1L|Q8NBM8	24.8523	0.0682331	0.424799	0.786951
PDCD1LG2|Q9BQ51	13449	0.098876	0.106958	0.540737	PDCD1LG2|Q9BQ51	12.8284	0.0537714	0.425317	0.786951
PDCD5|O14737	-10345.2	-0.0587996	0.451746	0.83389	PDCD5|O14737	-15.3026	-0.0436162	0.59738	0.860007
PDCD6|O75340	-5906.88	-0.0364895	0.554256	0.858604	PDCD6|O75340	-23.3369	-0.0732285	0.279511	0.716306
PDCD6IP|Q8WUM4	-10576.3	-0.079804	0.1854	0.644615	PDCD6IP|Q8WUM4	-13.3131	-0.051066	0.441869	0.7887
PDGFA|P04085	5125.74	0.0592797	0.314405	0.743012	PDGFA|P04085	2.32908	0.0134918	0.83494	0.955432
PDGFB|P01127	7334.53	0.165166	0.00480361	0.147306	PDGFB|P01127	19.7085	0.221594	0.000529514	0.0942534
PDGFD|Q9GZP0	2038.51	0.0248704	0.673197	0.904371	PDGFD|Q9GZP0	-1.47074	-0.00959572	0.882189	0.970464
PDGFRA|P16234	11141	0.0738388	0.286833	0.73011	PDGFRA|P16234	24.8191	0.0787688	0.300129	0.722432
PDGFRB|P09619	228.901	0.00346345	0.95317	0.984684	PDGFRB|P09619	-4.4485	-0.0384364	0.552639	0.842808
PDGFRL|Q15198	-22790.2	-0.132766	0.0911258	0.518508	PDGFRL|Q15198	-18.3215	-0.054283	0.528688	0.832971
PDIA3|P30101	-3169.58	-0.124222	0.0344743	0.340913	PDIA3|P30101	1.56727	0.0330959	0.609172	0.867461
PDIA4|P13667	-1496.7	-0.0467988	0.427226	0.81829	PDIA4|P13667	-0.490312	-0.00896023	0.88994	0.971622
PDIA6|Q15084	-1085.67	-0.0273257	0.643065	0.896057	PDIA6|Q15084	11.2858	0.151756	0.0184083	0.334779
PDPN|Q86YL7	3158.9	0.0246867	0.686898	0.913255	PDPN|Q86YL7	-14.2238	-0.0515291	0.435718	0.786951
PDXP|Q96GD0	-18962.5	-0.257295	9.09697e-06	0.00174382	PDXP|Q96GD0	-33.8598	-0.249418	9.08125e-05	0.045261
PDYN|P01213	7798	0.115993	0.0484479	0.401103	PDYN|P01213	18.9881	0.147591	0.0219125	0.334779
PEA15|Q15121	-15903.4	-0.307208	9.36557e-08	3.88983e-05	PEA15|Q15121	-20.1931	-0.195806	0.00226167	0.242941
PEAR1|Q5VY43	18804.7	0.117453	0.0935046	0.521283	PEAR1|Q5VY43	21.7782	0.073038	0.333987	0.73734
PEBP1|P30086	-6977.08	-0.135119	0.0213564	0.267661	PEBP1|P30086	-2.75182	-0.0266386	0.680731	0.902811
PEBP4|Q96S96	7315.97	0.077199	0.189881	0.644641	PEBP4|Q96S96	11.5837	0.0687992	0.287438	0.71978
PECAM1|P16284	-10010.6	-0.154958	0.00820701	0.182338	PECAM1|P16284	3.99051	0.0334441	0.60541	0.863527
PENK|P01210	2528.54	0.0320227	0.587053	0.87258	PENK|P01210	7.3039	0.0479485	0.458744	0.799129
PEPD|P12955	6543.25	0.0701209	0.23388	0.686488	PEPD|P12955	-1.11167	-0.00628628	0.922661	0.976732
PF4|P02776	-6170.68	-0.0420038	0.514604	0.850269	PF4|P02776	-9.50659	-0.0276472	0.693949	0.906475
PFN1|P07737	-4200.95	-0.06889	0.242211	0.690482	PFN1|P07737	-9.11676	-0.0761244	0.239062	0.684263
PFN2|P35080	-14579.3	-0.16755	0.0048616	0.147306	PFN2|P35080	-15.669	-0.086935	0.183205	0.638681
PGA5|P0DJD9	14113.2	0.11133	0.157119	0.61072	PGA5|P0DJD9	-11.3034	-0.0462425	0.594325	0.860007
PGAM1|P18669	-13371.8	-0.311793	5.87753e-08	2.92936e-05	PGAM1|P18669	-17.3947	-0.189264	0.00318191	0.255784
PGAM2|P15259	-16443.8	-0.305293	1.13508e-07	4.04088e-05	PGAM2|P15259	-18.1407	-0.166142	0.00977221	0.290005
PGD|P52209	-18713.9	-0.140193	0.0168987	0.241997	PGD|P52209	-22.2615	-0.0832655	0.197696	0.642656
PGK1|P00558	-14347.4	-0.253171	1.27684e-05	0.00227278	PGK1|P00558	-25.7356	-0.215957	0.000738054	0.115484
PGLS|O95336	-5971.49	-0.104417	0.0758429	0.49091	PGLS|O95336	2.63886	0.0234308	0.717425	0.915893
PGLYRP2|Q96PD5	-3740.12	-0.0346572	0.556654	0.858604	PGLYRP2|Q96PD5	-10.8146	-0.0510828	0.429872	0.786951
PGM1|P36871	-7535.3	-0.132255	0.0242967	0.288321	PGM1|P36871	-5.31105	-0.0486571	0.452124	0.795126
PGRMC1|O00264	263.951	0.00745057	0.899469	0.972019	PGRMC1|O00264	-1.31977	-0.0179003	0.782191	0.941398
PHPT1|Q9NRX4	-23212.6	-0.185676	0.0101214	0.199131	PHPT1|Q9NRX4	-21.8462	-0.0886079	0.269787	0.710686
PI16|Q6UXB8	5816.28	0.0833671	0.156768	0.61072	PI16|Q6UXB8	-9.25062	-0.0670856	0.299641	0.722432
PIANP|Q8IYJ0	12878.7	0.148858	0.0111433	0.206097	PIANP|Q8IYJ0	28.5538	0.162007	0.0117817	0.306636
PIGR|P01833	-837.172	-0.0098917	0.866799	0.956203	PIGR|P01833	-16.8714	-0.106822	0.0980397	0.533297
PIK3IP1|Q96FE7	4930.46	0.0964469	0.10118	0.53822	PIK3IP1|Q96FE7	13.3273	0.124672	0.053247	0.429261
PILRA|Q9UKJ1	-2994.36	-0.0365046	0.535803	0.853871	PILRA|Q9UKJ1	-23.979	-0.146254	0.0231531	0.336394
PILRB|Q9UKJ0	-13511.8	-0.0987008	0.183749	0.644028	PILRB|Q9UKJ0	-38.0169	-0.163466	0.0441915	0.418727
PITHD1|Q9GZP4	511.868	0.00750669	0.898716	0.971627	PITHD1|Q9GZP4	7.13133	0.0498658	0.440956	0.7887
PITPNA|Q00169	-9122.76	-0.0926308	0.115483	0.552368	PITPNA|Q00169	-3.9615	-0.0230571	0.721744	0.917453
PKD1|P98161	-12379.4	-0.0748617	0.235418	0.688028	PKD1|P98161	-28.5271	-0.082377	0.235707	0.681418
PKDCC|Q504Y2	3265.61	0.0368178	0.532307	0.853871	PKDCC|Q504Y2	-8.1914	-0.0443181	0.493494	0.819261
PKM|P14618	-7522.41	-0.120504	0.0402933	0.36818	PKM|P14618	-10.9478	-0.0890741	0.168094	0.618706
PLA1A|Q53H76	685.967	0.0049038	0.942214	0.981114	PLA1A|Q53H76	12.1103	0.0476326	0.520821	0.83012
PLA2G15|Q8NCC3	-3694.16	-0.0734648	0.212272	0.668364	PLA2G15|Q8NCC3	-1.01945	-0.0106877	0.868896	0.96881
PLA2G7|Q13093	-7614.82	-0.0579156	0.386182	0.796001	PLA2G7|Q13093	20.4232	0.079331	0.269041	0.710686
PLA2R1|Q13018	-12456.6	-0.0851054	0.219386	0.673728	PLA2R1|Q13018	-40.0499	-0.151206	0.0421662	0.410689
PLAT|P00750	9692.17	0.0763006	0.307303	0.737054	PLAT|P00750	12.393	0.0542547	0.512518	0.826663
PLAUR|Q03405	4282.43	0.073665	0.211025	0.668201	PLAUR|Q03405	-6.99323	-0.0618734	0.338842	0.741228
PLBD2|Q8NHP8	-6427.73	-0.0881741	0.134137	0.579323	PLBD2|Q8NHP8	-11.3781	-0.0842197	0.192589	0.640986
PLD3|Q8IV08	-8229.21	-0.126336	0.0314952	0.325148	PLD3|Q8IV08	-13.374	-0.106259	0.0998307	0.534371
PLD4|Q96BZ4	-2944.73	-0.0324758	0.581771	0.870212	PLD4|Q96BZ4	-13.7543	-0.0858584	0.184044	0.640555
PLD5|Q8N7P1	-6173.22	-0.0446749	0.571214	0.866465	PLD5|Q8N7P1	60.5447	0.238327	0.00520483	0.259284
PLEC|Q15149	-2990.07	-0.0169028	0.78458	0.937879	PLEC|Q15149	2.59885	0.00735602	0.913412	0.974521
PLEKHB1|Q9UF11	-1322.91	-0.0201788	0.732214	0.926106	PLEKHB1|Q9UF11	5.116	0.0381707	0.55539	0.843407
PLEKHB2|Q96CS7	-9836.97	-0.0650359	0.301846	0.735683	PLEKHB2|Q96CS7	-17.9303	-0.0593213	0.383427	0.766416
PLG|P00747	-1876.31	-0.0154819	0.792918	0.941736	PLG|P00747	-7.81144	-0.0334896	0.604918	0.863527
PLIN3|O60664	-9106.53	-0.0540383	0.468745	0.838297	PLIN3|O60664	-28.5274	-0.0880202	0.282505	0.716306
PLOD1|Q02809	-6006.25	-0.120504	0.0402933	0.36818	PLOD1|Q02809	-10.9885	-0.113672	0.0782036	0.489656
PLOD2|O00469	-13473.5	-0.100199	0.106976	0.540737	PLOD2|O00469	-17.4264	-0.0683728	0.321785	0.733139
PLOD3|O60568	-4314.22	-0.0792487	0.178352	0.636754	PLOD3|O60568	-15.039	-0.135327	0.0357656	0.398017
PLS3|P13797	-893.942	-0.0124652	0.832602	0.949944	PLS3|P13797	2.37536	0.0177754	0.783673	0.941398
PLTP|P55058	-6992.14	-0.101003	0.0859821	0.508049	PLTP|P55058	-1.4104	-0.0113663	0.860655	0.964793
PLXDC1|Q8IUK5	5907.6	0.108448	0.0651432	0.456002	PLXDC1|Q8IUK5	13.178	0.121848	0.0589185	0.449006
PLXDC2|Q6UX71	426.901	0.00594848	0.91966	0.973823	PLXDC2|Q6UX71	8.52576	0.0583452	0.367152	0.759288
PLXNA1|Q9UIW2	6168.86	0.102798	0.0805231	0.497925	PLXNA1|Q9UIW2	11.2955	0.109827	0.0888946	0.516807
PLXNA2|O75051	-1593.65	-0.0206243	0.726534	0.925123	PLXNA2|O75051	-5.11781	-0.0328951	0.611347	0.868872
PLXNA3|P51805	11705.2	0.120557	0.043838	0.376298	PLXNA3|P51805	8.5706	0.0431718	0.511985	0.826643
PLXNA4|Q9HCM2	1990.62	0.0289382	0.623586	0.887986	PLXNA4|Q9HCM2	-5.19805	-0.0392641	0.544111	0.837286
PLXNB1|O43157	-49.589	-0.00134755	0.981771	0.993556	PLXNB1|O43157	-4.60593	-0.0649847	0.315065	0.732517
PLXNB2|O15031	-5919.26	-0.159549	0.00647401	0.168054	PLXNB2|O15031	1.46749	0.0202264	0.754738	0.928491
PLXNB3|Q9ULL4	2510.06	0.0451314	0.443896	0.829465	PLXNB3|Q9ULL4	0.253647	0.0021076	0.974035	0.989314
PLXNC1|O60486	-3003.67	-0.0267298	0.703619	0.920639	PLXNC1|O60486	0.555604	0.00210398	0.978083	0.989314
PLXND1|Q9Y4D7	-5222.6	-0.0584999	0.320824	0.747191	PLXND1|Q9Y4D7	1.96877	0.0109538	0.865664	0.96607
PMCH|P20382	-3263.47	-0.038719	0.511335	0.848683	PMCH|P20382	-6.39602	-0.0357572	0.58068	0.855571
PNOC|Q13519	15348.3	0.180894	0.00198307	0.0898512	PNOC|Q13519	28.3233	0.170915	0.00783454	0.290005
PNP|P00491	-12296.4	-0.0524898	0.385029	0.795564	PNP|P00491	2.59364	0.00560776	0.932004	0.978762
PODN|Q7Z5L7	1051.41	0.0192209	0.744472	0.930696	PODN|Q7Z5L7	-4.37069	-0.0396299	0.540363	0.835869
PODXL|O00592	-3228.04	-0.0418319	0.499381	0.841573	PODXL|O00592	22.3087	0.157199	0.0196545	0.334779
PODXL2|Q9NZ53	-1737.96	-0.0450005	0.44522	0.829465	PODXL2|Q9NZ53	8.89722	0.115057	0.0746183	0.476261
POFUT2|Q9Y2G5	3441.76	0.0266216	0.66618	0.901593	POFUT2|Q9Y2G5	0.814501	0.00345444	0.958905	0.98546
POMC|P01189	-5626.14	-0.0371364	0.528763	0.853871	POMC|P01189	13.1433	0.049656	0.442883	0.7887
POMGNT1|Q8WZA1	-1173.78	-0.0210552	0.721056	0.925123	POMGNT1|Q8WZA1	12.2665	0.116392	0.0712881	0.476261
POMK|Q9H5K3	643.892	0.00393921	0.952413	0.984684	POMK|Q9H5K3	6.88029	0.0232107	0.748028	0.925301
PON1|P27169	-7492.01	-0.0443007	0.452337	0.834362	PON1|P27169	-10.2509	-0.031581	0.625662	0.871568
PON2|Q15165	-2303.52	-0.0185942	0.759294	0.932156	PON2|Q15165	10.1024	0.0432725	0.513763	0.827775
PON3|Q15166	-12314.4	-0.102014	0.0828728	0.502479	PON3|Q15166	-27.0562	-0.1169	0.0700539	0.475934
POSTN|Q15063	-3892.48	-0.0332318	0.573007	0.866465	POSTN|Q15063	-1.87307	-0.0089444	0.890133	0.971622
PPA1|Q15181	-23907.7	-0.0971679	0.224534	0.676484	PPA1|Q15181	-46.3189	-0.0906732	0.301146	0.722432
PPBP|P02775	-6180.99	-0.0402054	0.495244	0.841573	PPBP|P02775	-23.6351	-0.0726792	0.261053	0.700263
PPIA|P62937	-15046.1	-0.241395	3.25779e-05	0.00507401	PPIA|P62937	-23.2115	-0.179704	0.00514106	0.259284
PPIB|P23284	-5075.32	-0.0842308	0.152502	0.602824	PPIB|P23284	-2.94227	-0.0251679	0.697467	0.906475
PPIC|P45877	2508.12	0.0365852	0.534902	0.853871	PPIC|P45877	4.19938	0.0302492	0.640314	0.878192
PPM1L|Q5SGD2	-816.308	-0.00486471	0.93426	0.979742	PPM1L|Q5SGD2	-13.3146	-0.0421337	0.515059	0.828218
PPP1CB|P62140	9904.54	0.071137	0.263442	0.710467	PPP1CB|P62140	18.2952	0.0699519	0.316554	0.732517
PPP1R12B|O60237	17262.2	0.0580726	0.417604	0.81675	PPP1R12B|O60237	-93.5598	-0.171601	0.0275335	0.352914
PPP1R1B|Q9UD71	-5810.8	-0.035709	0.553973	0.858604	PPP1R1B|Q9UD71	-5.1198	-0.015237	0.817828	0.949965
PPP1R7|Q15435	-15688.4	-0.0994883	0.108132	0.542182	PPP1R7|Q15435	5.08539	0.0171417	0.800406	0.946358
PPP2R1A|P30153	-11844.7	-0.0452122	0.543361	0.853871	PPP2R1A|P30153	-84.6876	-0.160781	0.0493575	0.42671
PPP3CA|Q08209	-14751.9	-0.183276	0.00189119	0.087275	PPP3CA|Q08209	-33.6302	-0.16717	0.00962315	0.290005
PPP3R1|P63098	-7398.16	-0.0608335	0.380426	0.791997	PPP3R1|P63098	-15.551	-0.0673129	0.365264	0.757269
PPP4R3A|Q6IN85	-10663.9	-0.0732587	0.315143	0.743012	PPP4R3A|Q6IN85	-16.942	-0.0584024	0.473321	0.80729
PPP5C|P53041	-1759.02	-0.0324923	0.581579	0.870212	PPP5C|P53041	-16.6469	-0.154247	0.016554	0.334779
PPT1|P50897	-4015.75	-0.0638834	0.27823	0.724001	PPT1|P50897	-9.47003	-0.0762481	0.238298	0.683358
PRAP1|Q96NZ9	6573.64	0.0659931	0.262633	0.710415	PRAP1|Q96NZ9	1.23904	0.00644674	0.920693	0.976732
PRB1|P04280	-2039.93	-0.0133579	0.828972	0.94852	PRB1|P04280	2.59752	0.00833435	0.903299	0.974521
PRCP|P42785	-6697.24	-0.0995328	0.0906716	0.518242	PRCP|P42785	-13.4393	-0.10431	0.106241	0.547586
PRDX1|Q06830	-11463.8	-0.150746	0.0101483	0.199131	PRDX1|Q06830	-14.3003	-0.0901716	0.162894	0.61653
PRDX2|P32119	-24812.4	-0.11351	0.0534957	0.421775	PRDX2|P32119	-36.4164	-0.085316	0.186841	0.640986
PRDX3|P30048	-2649.51	-0.0265106	0.654704	0.896746	PRDX3|P30048	-24.0974	-0.118962	0.0669349	0.466289
PRDX5|P30044	-19773.3	-0.149234	0.0116545	0.210456	PRDX5|P30044	-20.1071	-0.0707834	0.27779	0.716306
PRDX6|P30041	-16217.4	-0.118878	0.0430881	0.376298	PRDX6|P30041	-4.53819	-0.0165906	0.79777	0.946237
PRELP|P51888	-4912.46	-0.0800589	0.173941	0.632789	PRELP|P51888	-10.6602	-0.0842792	0.192273	0.640986
PREP|P48147	-2320.78	-0.0530503	0.368042	0.781893	PREP|P48147	-5.50996	-0.0638502	0.323606	0.733139
PRG2|P13727	4764.86	0.0299841	0.614206	0.884391	PRG2|P13727	9.39619	0.0299616	0.646294	0.882985
PRG4|Q92954	5734.36	0.0496334	0.399735	0.805937	PRG4|Q92954	5.25964	0.0230538	0.721783	0.917453
PRH1|P02810	-3277.42	-0.033529	0.572954	0.866465	PRH1|P02810	-10.4581	-0.0532334	0.413642	0.784442
PRKAR1A|P10644	-12282	-0.156126	0.00773094	0.179305	PRKAR1A|P10644	9.36711	0.060667	0.348361	0.749316
PRKAR1B|P31321	95.8599	0.00129215	0.98252	0.993685	PRKAR1B|P31321	-6.52957	-0.0401043	0.535523	0.835464
PRKCG|P05129	-4443.01	-0.0401236	0.526891	0.853705	PRKCG|P05129	-4.95149	-0.0220198	0.746477	0.925301
PRKCSH|P14314	1871.02	0.0466457	0.428741	0.819406	PRKCSH|P14314	11.6453	0.144789	0.024582	0.33798
PRL|P01236	7.97763	8.30425e-05	0.998886	0.999758	PRL|P01236	-19.5141	-0.100567	0.122604	0.564747
PRND|Q9UKY0	1721.61	0.0160414	0.785977	0.938208	PRND|Q9UKY0	17.4976	0.0845958	0.191535	0.640986
PRNP|P04156	4996.11	0.0701288	0.233827	0.686488	PRNP|P04156	15.2038	0.106577	0.0988154	0.533297
PROC|P04070	104.812	0.001915	0.974097	0.9912	PROC|P04070	-4.80617	-0.0460746	0.476509	0.809004
PROCR|Q9UNN8	3721.66	0.0504661	0.391864	0.800289	PROCR|Q9UNN8	5.46372	0.0376489	0.560812	0.843418
PROS1|P07225	-765.132	-0.0167721	0.7761	0.936595	PROS1|P07225	-2.93139	-0.0328454	0.611885	0.868872
PROZ|P22891	-4576.54	-0.0338313	0.566102	0.865364	PROZ|P22891	-2.27317	-0.00877348	0.89222	0.972687
PRRG1|O14668	-1151.62	-0.00906273	0.87787	0.960761	PRRG1|O14668	-7.40092	-0.0273327	0.672886	0.899588
PRRT1|Q99946	1081.65	0.0179835	0.760404	0.932491	PRRT1|Q99946	7.13654	0.0600154	0.353573	0.751859
PRRT2|Q7Z6L0	2966.09	0.0503195	0.393244	0.800623	PRRT2|Q7Z6L0	4.85807	0.0392967	0.543776	0.837286
PRRT3|Q5FWE3	5427.78	0.0937728	0.111046	0.544868	PRRT3|Q5FWE3	17.2763	0.144553	0.0248196	0.33798
PRSS2|P07478	-2375.76	-0.0223372	0.704842	0.921357	PRSS2|P07478	-19.2085	-0.0904027	0.161814	0.61653
PRSS23|O95084	1279.14	0.0250071	0.671505	0.903416	PRSS23|O95084	-0.943302	-0.00896887	0.889835	0.971622
PRSS27|Q9BQR3	7493.55	0.0448227	0.576012	0.8682	PRSS27|Q9BQR3	-20.8776	-0.0568086	0.491356	0.817943
PRSS3|P35030	-6679.49	-0.0393115	0.504889	0.842847	PRSS3|P35030	-29.4559	-0.0875643	0.175449	0.630458
PRSS35|Q8N3Z0	9276.11	0.0675573	0.304493	0.736696	PRSS35|Q8N3Z0	15.0183	0.0527087	0.454023	0.796575
PRSS57|Q6UWY2	9657.9	0.0781913	0.200258	0.660111	PRSS57|Q6UWY2	-15.9263	-0.0650191	0.325172	0.733139
PRSS8|Q16651	-123.722	-0.00094333	0.98744	0.994723	PRSS8|Q16651	20.2846	0.0743179	0.255453	0.699619
PSAP|P07602	1611.96	0.0195904	0.739735	0.929002	PSAP|P07602	-5.80161	-0.0378858	0.558348	0.843418
PSAT1|Q9Y617	-1834.57	-0.0377722	0.521726	0.851929	PSAT1|Q9Y617	9.11746	0.0970571	0.132982	0.579022
PSD|A5PKW4	14523.6	0.153249	0.077091	0.492725	PSD|A5PKW4	-16.3001	-0.0822309	0.358048	0.752011
PSMA1|P25786	-16283.2	-0.131934	0.0246476	0.289318	PSMA1|P25786	-21.2035	-0.0803393	0.213968	0.666359
PSMA2|P25787	-10174.1	-0.075907	0.202165	0.662019	PSMA2|P25787	-0.08556	-0.000323044	0.996061	0.996861
PSMA3|P25788	-13918.7	-0.103658	0.167325	0.626144	PSMA3|P25788	-7.32794	-0.0280998	0.728534	0.919709
PSMA4|P25789	-18910.8	-0.115205	0.0512148	0.414355	PSMA4|P25789	-33.3424	-0.0992538	0.12678	0.574428
PSMA5|P28066	-16995.5	-0.117475	0.0520882	0.416038	PSMA5|P28066	-27.7317	-0.10093	0.12612	0.573523
PSMA6|P60900	-16056.6	-0.145537	0.0131043	0.225731	PSMA6|P60900	-4.08077	-0.019101	0.767985	0.935382
PSMA7|O14818	-29414.9	-0.225407	0.000111012	0.0125746	PSMA7|O14818	-11.7708	-0.0447533	0.490168	0.817604
PSMB1|P20618	-10010	-0.119168	0.0425787	0.376263	PSMB1|P20618	-3.87861	-0.0249678	0.699756	0.906475
PSMB4|P28070	-23838.4	-0.125987	0.0849256	0.507517	PSMB4|P28070	12.1181	0.0308469	0.694085	0.906475
PSMB5|P28074	-21548.9	-0.122064	0.0782955	0.495209	PSMB5|P28074	-33.8663	-0.0928146	0.215256	0.666359
PSMB6|P28072	-12307.8	-0.0845707	0.252399	0.701985	PSMB6|P28072	-12.2506	-0.0437466	0.581619	0.855571
PSMB7|Q99436	-22917.5	-0.138449	0.0411247	0.369941	PSMB7|Q99436	-0.747638	-0.00230888	0.975391	0.989314
PSMD10|O75832	-18178.6	-0.0901842	0.246437	0.69314	PSMD10|O75832	-66.3483	-0.153564	0.065167	0.463928
PSME1|Q06323	-18799.3	-0.124882	0.0335197	0.335466	PSME1|Q06323	-27.5965	-0.0901189	0.163141	0.61653
PTGDS|P41222	-1817.15	-0.0322605	0.584278	0.872391	PTGDS|P41222	-4.38578	-0.0389186	0.547663	0.84018
PTGES3|Q15185	-13295.6	-0.0855861	0.228205	0.681879	PTGES3|Q15185	-20.1561	-0.06692	0.397494	0.773267
PTGFRN|Q9P2B2	-4129.16	-0.0304296	0.619936	0.885729	PTGFRN|Q9P2B2	18.4223	0.0685033	0.307384	0.727106
PTGR1|Q14914	-5122.81	-0.0284579	0.640925	0.896057	PTGR1|Q14914	-2.91423	-0.00809528	0.902817	0.974521
PTH2R|P49190	-20353	-0.0744183	0.36381	0.776211	PTH2R|P49190	-16.8229	-0.0315103	0.725078	0.918311
PTHLH|P12272	10187.2	0.109977	0.0691189	0.467474	PTHLH|P12272	10.2026	0.0543022	0.414477	0.784442
PTK7|Q13308	3693.84	0.0723525	0.219294	0.673728	PTK7|Q13308	-10.2217	-0.0976158	0.130754	0.579022
PTMA|P06454	-5717.67	-0.0566585	0.355514	0.770383	PTMA|P06454	-20.7476	-0.103985	0.119872	0.560451
PTMS|P20962	5794.48	0.0415778	0.550015	0.85795	PTMS|P20962	-39.6431	-0.121675	0.113965	0.555411
PTN|P21246	-1615.78	-0.0201008	0.733208	0.926106	PTN|P21246	-13.9013	-0.0883056	0.171809	0.6237
PTPA|Q15257	-32772.4	-0.263855	5.24222e-06	0.00108863	PTPA|Q15257	-43.314	-0.180104	0.00504114	0.259284
PTPN11|Q06124	-5060.81	-0.0295622	0.644508	0.896057	PTPN11|Q06124	23.0722	0.0661054	0.343961	0.745556
PTPRB|P23467	-5602.32	-0.0495622	0.426146	0.818147	PTPRB|P23467	16.4877	0.0675244	0.321009	0.733139
PTPRC|P08575	-6072.21	-0.0933969	0.118938	0.557096	PTPRC|P08575	-13.1356	-0.102737	0.118635	0.55944
PTPRD|P23468	4142.56	0.0909969	0.122071	0.562843	PTPRD|P23468	11.6373	0.127236	0.0484975	0.425142
PTPRF|P10586	3419.01	0.0850731	0.148428	0.598514	PTPRF|P10586	9.75476	0.127714	0.0476518	0.425142
PTPRG|P23470	3027.3	0.0658258	0.263848	0.710467	PTPRG|P23470	4.34839	0.0495064	0.44426	0.789654
PTPRJ|Q12913	3183.94	0.0750028	0.20283	0.663324	PTPRJ|Q12913	2.45915	0.0351366	0.587268	0.857687
PTPRK|Q15262	1180.65	0.0285233	0.628575	0.891906	PTPRK|Q15262	-6.10323	-0.0776606	0.229688	0.681352
PTPRM|P28827	-1097.25	-0.0285009	0.628844	0.891906	PTPRM|P28827	-3.35858	-0.0463557	0.47382	0.80729
PTPRN|Q16849	10245.8	0.122708	0.0367519	0.352431	PTPRN|Q16849	27.3043	0.165524	0.0100519	0.290005
PTPRN2|Q92932	11567.4	0.172985	0.00312251	0.119712	PTPRN2|Q92932	24.4154	0.181051	0.00481144	0.259284
PTPRO|Q16827	-11575.3	-0.0829783	0.273571	0.717242	PTPRO|Q16827	-24.2133	-0.0991836	0.232001	0.681352
PTPRR|Q15256	1196.37	0.0241807	0.681759	0.910473	PTPRR|Q15256	-1.19919	-0.0114795	0.859281	0.964793
PTPRS|Q13332	4402.27	0.113375	0.0537817	0.421775	PTPRS|Q13332	10.6174	0.133078	0.0389824	0.40392
PTPRT|O14522	2301.98	0.0483247	0.412293	0.814169	PTPRT|O14522	-0.292832	-0.00322895	0.960229	0.98546
PTPRU|Q92729	-1552.54	-0.0188215	0.751718	0.930696	PTPRU|Q92729	8.08143	0.0503252	0.438682	0.788173
PTPRZ1|P23471	-1059.96	-0.0191968	0.744782	0.930696	PTPRZ1|P23471	0.263607	0.00260009	0.96797	0.986928
PTTG1IP|P53801	-8500.72	-0.0923574	0.123118	0.564787	PTTG1IP|P53801	-16.1806	-0.0858206	0.19081	0.640986
PUDP|Q08623	-8296.06	-0.0650215	0.292536	0.731927	PUDP|Q08623	-4.71302	-0.0191211	0.776935	0.938503
PVALB|P20472	-5231.34	-0.0657141	0.264661	0.710467	PVALB|P20472	5.31363	0.0351441	0.587189	0.857687
PVR|P15151	1568.02	0.0337007	0.567603	0.865408	PVR|P15151	4.20515	0.046322	0.474142	0.80729
PXDN|Q92626	787.913	0.0134482	0.819618	0.94852	PXDN|Q92626	-5.49018	-0.046814	0.469454	0.805148
PXYLP1|Q8TE99	-18035.4	-0.139665	0.0196038	0.261222	PXYLP1|Q8TE99	-23.472	-0.092133	0.158285	0.615402
PYCARD|Q9ULZ3	-10324.3	-0.0638248	0.392006	0.800289	PYCARD|Q9ULZ3	-12.5678	-0.036573	0.64718	0.883712
PYGB|P11216	-9833.59	-0.0557298	0.38609	0.796001	PYGB|P11216	-24.0454	-0.0709655	0.311952	0.730136
PZP|P20742	-5420.28	-0.0319506	0.587896	0.87258	PZP|P20742	-10.7003	-0.030502	0.637522	0.876285
QDPR|P09417	-3742.03	-0.0505599	0.390984	0.800289	QDPR|P09417	-7.12249	-0.0496976	0.442501	0.7887
QPCT|Q16769	7468.86	0.117714	0.0451869	0.381997	QPCT|Q16769	14.5931	0.119304	0.0644474	0.463928
QPCTL|Q9NXS2	3395.84	0.0232935	0.720709	0.925123	QPCTL|Q9NXS2	18.095	0.0681975	0.333649	0.73734
QPRT|Q15274	-6725.9	-0.0382443	0.557128	0.858604	QPRT|Q15274	19.5361	0.0584093	0.416107	0.784458
QSOX1|O00391	2668.47	0.0807632	0.170173	0.629624	QSOX1|O00391	-0.208956	-0.00291398	0.964106	0.98546
QSOX2|Q6ZRP7	-5815.93	-0.104039	0.0769161	0.492725	QSOX2|Q6ZRP7	6.5164	0.0589949	0.361832	0.754547
RAB14|P61106	-7932.27	-0.12951	0.0274374	0.30623	RAB14|P61106	-7.09027	-0.0505481	0.434722	0.786951
RAB1A|P62820	-8982.84	-0.101375	0.0853701	0.508049	RAB1A|P62820	-30.7852	-0.166405	0.00980839	0.290005
RAB2A|P61019	6115.67	0.0476235	0.517475	0.850269	RAB2A|P61019	20.4782	0.085819	0.28521	0.716802
RAB4A|P20338	-2663.8	-0.0271784	0.648331	0.896057	RAB4A|P20338	-16.897	-0.0825465	0.205431	0.65381
RAB4B|P61018	6013.68	0.0753958	0.201252	0.660428	RAB4B|P61018	-8.36677	-0.0516542	0.424723	0.786951
RAB6B|Q9NRW1	-10601.6	-0.0915106	0.130784	0.574307	RAB6B|Q9NRW1	-20.2358	-0.0922595	0.164083	0.61653
RAB7A|P51149	-22367.9	-0.144378	0.0559061	0.428671	RAB7A|P51149	-3.71636	-0.0121135	0.883429	0.970967
RAD23A|P54725	-9153.23	-0.0981709	0.102383	0.539077	RAD23A|P54725	1.84407	0.00937921	0.886764	0.9713
RAD23B|P54727	-6818.83	-0.135907	0.0206032	0.266027	RAD23B|P54727	-8.29762	-0.0821764	0.203644	0.651451
RAN|P62826	-19999.6	-0.115975	0.0556348	0.428542	RAN|P62826	-14.4279	-0.0411769	0.537083	0.835603
RAP1A|P62834	-19329.8	-0.108317	0.0812858	0.500159	RAP1A|P62834	-38.6918	-0.106885	0.115586	0.557063
RAP2A|P10114	-8457.84	-0.0552152	0.405623	0.810596	RAP2A|P10114	-62.2983	-0.188713	0.00949806	0.290005
RARRES1|P49788	25028.8	0.138242	0.0433662	0.376298	RARRES1|P49788	2.72919	0.00733076	0.922195	0.976732
RARRES2|Q99969	-1608.18	-0.027833	0.63691	0.895522	RARRES2|Q99969	-10.8586	-0.0920202	0.154408	0.60596
RBBP9|O75884	-1783.12	-0.0109671	0.866906	0.956203	RBBP9|O75884	-11.3585	-0.0355978	0.619459	0.871568
RBP1|P09455	-649.281	-0.00677277	0.91017	0.973823	RBP1|P09455	-32.541	-0.151946	0.0195214	0.334779
RBP3|P10745	-11695.1	-0.107409	0.0677762	0.465285	RBP3|P10745	-46.3203	-0.224556	0.000443258	0.0942534
RBP4|P02753	-855.293	-0.00965397	0.869971	0.956802	RBP4|P02753	-0.0653974	-0.000377863	0.995344	0.9967
RCN1|Q15293	3769.04	0.0957552	0.103662	0.539279	RCN1|Q15293	5.09869	0.0653523	0.312329	0.730136
RCN2|Q14257	115.717	0.00184247	0.975078	0.991793	RCN2|Q14257	-8.3657	-0.0639315	0.322989	0.733139
RDX|P35241	-5314.67	-0.0595175	0.351609	0.767929	RDX|P35241	1.34597	0.00810116	0.907099	0.974521
RECK|O95980	-706.185	-0.0173939	0.768032	0.934891	RECK|O95980	1.43027	0.0182854	0.777627	0.938503
REEP2|Q9BRK0	18864.6	0.0913694	0.276085	0.721177	REEP2|Q9BRK0	-46.8671	-0.116161	0.210337	0.663342
REG1A|P05451	-5328.55	-0.0414771	0.5055	0.842847	REG1A|P05451	-6.95965	-0.0282057	0.684463	0.903912
RELL1|Q8IUW5	4036.41	0.0370438	0.555188	0.858604	RELL1|Q8IUW5	23.0795	0.10975	0.110232	0.554328
RELN|P78509	-7946.68	-0.10242	0.0816475	0.501147	RELN|P78509	3.53783	0.0227514	0.725283	0.918311
RELT|Q969Z4	4063.74	0.0777201	0.1869	0.644641	RELT|Q969Z4	8.6137	0.0882311	0.172172	0.6237
RET|P07949	31816.1	0.119839	0.0626996	0.448987	RET|P07949	25.2802	0.0433821	0.543943	0.837286
RETREG1|Q9H6L5	-2124.39	-0.0133659	0.846592	0.953946	RETREG1|Q9H6L5	20.9962	0.0609478	0.42706	0.786951
RETREG2|Q8NC44	-7289.48	-0.0487071	0.413533	0.814169	RETREG2|Q8NC44	1.36788	0.00453077	0.944686	0.983357
REXO2|Q9Y3B8	-17563	-0.119434	0.114372	0.551228	REXO2|Q9Y3B8	9.75109	0.0271869	0.748085	0.925301
RFNG|Q9Y644	-707.147	-0.0101141	0.863833	0.956203	RFNG|Q9Y644	1.65671	0.0124702	0.847279	0.961047
RGMA|Q96B86	3253.19	0.0587265	0.318951	0.745185	RGMA|Q96B86	3.08113	0.0291344	0.652688	0.88614
RGMB|Q6NW40	3413.33	0.0765547	0.193615	0.647541	RGMB|Q6NW40	11.5667	0.131589	0.0412432	0.407473
RGN|Q15493	-6641.34	-0.0704856	0.234724	0.688028	RGN|Q15493	20.7483	0.0885462	0.17519	0.630458
RHOA|P61586	-10806.4	-0.0827713	0.162697	0.620891	RHOA|P61586	-4.95658	-0.0178043	0.784218	0.941398
RIC3|Q7Z5B4	-1641.16	-0.0165762	0.802133	0.946339	RIC3|Q7Z5B4	12.288	0.0625139	0.394067	0.769335
RIDA|P52758	-2115.93	-0.0336841	0.567794	0.865408	RIDA|P52758	0.417843	0.0029148	0.964096	0.98546
RMDN1|Q96DB5	19622.5	0.104618	0.0856156	0.508049	RMDN1|Q96DB5	57.8226	0.164484	0.0148163	0.319715
RMDN3|Q96TC7	893.949	0.0214612	0.715907	0.925123	RMDN3|Q96TC7	5.09764	0.0677879	0.294599	0.722432
RNASE1|P07998	3690.66	0.0545995	0.354201	0.768875	RNASE1|P07998	5.0679	0.0375113	0.562246	0.844555
RNASE2|P10153	-2656.64	-0.031492	0.593268	0.873676	RNASE2|P10153	-14.0153	-0.0845589	0.190797	0.640986
RNASE3|P12724	13422.7	0.0912646	0.265071	0.710467	RNASE3|P12724	27.9709	0.0882924	0.312207	0.730136
RNASE4|P34096	791.476	0.0132938	0.821655	0.94852	RNASE4|P34096	-13.7206	-0.115014	0.0747264	0.476261
RNASE6|Q93091	2424.36	0.0415631	0.480784	0.840497	RNASE6|Q93091	0.466814	0.00402548	0.950429	0.98546
RNASET2|O00584	821.662	0.0137167	0.81608	0.946791	RNASET2|O00584	-15.4585	-0.127292	0.0483971	0.425142
RNF11|Q9Y3C5	-1558.34	-0.0138122	0.814824	0.946791	RNF11|Q9Y3C5	18.5979	0.080115	0.215255	0.666359
RNF13|O43567	-2059.71	-0.0296358	0.615238	0.884693	RNF13|O43567	-7.07252	-0.0533556	0.409609	0.781806
RNF130|Q86XS8	-12166.5	-0.095602	0.105431	0.539279	RNF130|Q86XS8	-14.9821	-0.0636615	0.328102	0.735264
RNF149|Q8NC42	-10090.2	-0.0393182	0.594158	0.873676	RNF149|Q8NC42	-28.2612	-0.0522743	0.516921	0.82939
RNF150|Q9ULK6	5877.56	0.0427867	0.486317	0.841573	RNF150|Q9ULK6	-6.89613	-0.0260014	0.703295	0.907954
RNF167|Q9H6Y7	-1161.31	-0.0153066	0.823833	0.94852	RNF167|Q9H6Y7	-6.15471	-0.0377958	0.618468	0.871239
RNH1|P13489	-15548.3	-0.168305	0.00404946	0.138752	RNH1|P13489	-15.9355	-0.0836824	0.195452	0.641722
RNPEP|Q9H4A4	-10651.9	-0.0894332	0.14653	0.594396	RNPEP|Q9H4A4	9.73639	0.0429066	0.522908	0.83012
ROBO1|Q9Y6N7	3019.9	0.073469	0.212245	0.668364	ROBO1|Q9Y6N7	11.6401	0.14526	0.0241152	0.33798
ROBO2|Q9HCK4	5782.63	0.15744	0.00722464	0.17776	ROBO2|Q9HCK4	5.16828	0.0698828	0.279895	0.716306
ROBO4|Q8WZ75	4094.75	0.087575	0.136812	0.581849	ROBO4|Q8WZ75	12.6096	0.127999	0.0471541	0.425142
ROR1|Q01973	4444.02	0.0831402	0.157903	0.61072	ROR1|Q01973	-9.7539	-0.0969638	0.133357	0.579022
RPH3A|Q9Y2J0	5798.36	0.0448377	0.485714	0.841573	RPH3A|Q9Y2J0	-3.08135	-0.0130159	0.850915	0.962184
RPN1|P04843	-9116.17	-0.0566165	0.374645	0.789861	RPN1|P04843	-7.20408	-0.0204922	0.771666	0.935382
RPN2|P04844	-4086.57	-0.038528	0.53468	0.853871	RPN2|P04844	1.3962	0.00652684	0.923491	0.976732
RPS28|P62857	10162	0.0656926	0.389112	0.798737	RPS28|P62857	12.6755	0.0395008	0.633605	0.874715
RTBDN|Q9BSG5	7532.24	0.123678	0.0352784	0.346117	RTBDN|Q9BSG5	9.49096	0.0771351	0.232865	0.681352
RTN1|Q16799	-7794.2	-0.089438	0.128626	0.574307	RTN1|Q16799	-11.2691	-0.0646773	0.317364	0.732517
RTN4|Q9NQC3	-2742.34	-0.0231824	0.695235	0.915228	RTN4|Q9NQC3	5.26225	0.0210223	0.746446	0.925301
RTN4R|Q9BZR6	-1242.81	-0.0201083	0.733113	0.926106	RTN4R|Q9BZR6	5.23507	0.0433015	0.503471	0.822482
RTN4RL1|Q86UN2	5574.34	0.0703809	0.232146	0.685435	RTN4RL1|Q86UN2	-4.68919	-0.0315657	0.62583	0.871568
RTN4RL2|Q86UN3	6699.5	0.0779868	0.185387	0.644615	RTN4RL2|Q86UN3	10.3004	0.0630889	0.32942	0.735264
RXYLT1|Q9Y2B1	-1337.83	-0.0178288	0.77183	0.935507	RXYLT1|Q9Y2B1	25.3945	0.16437	0.0139903	0.316944
S100A11|P31949	-5484.2	-0.0649097	0.270566	0.715596	S100A11|P31949	-4.86267	-0.0279405	0.666045	0.895728
S100A13|Q99584	-11287.8	-0.146614	0.0124372	0.221383	S100A13|Q99584	-2.38497	-0.0151928	0.814486	0.949791
S100A4|P26447	-26183.2	-0.138023	0.0213375	0.267661	S100A4|P26447	-26.3993	-0.0712956	0.27845	0.716306
S100A6|P06703	-18589.1	-0.100636	0.0871349	0.510458	S100A6|P06703	-18.1135	-0.0506353	0.433928	0.786951
S100A7|P31151	-19682.8	-0.0969485	0.101191	0.53822	S100A7|P31151	-18.578	-0.0454517	0.485262	0.814874
S100A8|P05109	-23099.5	-0.097742	0.100812	0.53822	S100A8|P05109	-29.8834	-0.0600858	0.36017	0.752973
S100A9|P06702	-14894.8	-0.0655567	0.265809	0.710467	S100A9|P06702	-27.2904	-0.0566115	0.381585	0.766416
S100B|P04271	-8417.87	-0.120906	0.0396264	0.36818	S100B|P04271	-12.7745	-0.107162	0.0969669	0.533297
S1PR1|P21453	2692.22	0.0370377	0.532014	0.853871	S1PR1|P21453	9.24467	0.0647934	0.318532	0.73271
SAA1|P0DJI8	2744.32	0.0117194	0.842483	0.953946	SAA1|P0DJI8	2.36982	0.00537971	0.933786	0.979022
SAA4|P35542	-4519.52	-0.0292864	0.619414	0.885658	SAA4|P35542	-5.57545	-0.0194697	0.763637	0.935127
SACS|Q9NZJ4	-3513.2	-0.0155299	0.812407	0.946791	SACS|Q9NZJ4	-30.7822	-0.0691007	0.334616	0.73734
SARAF|Q96BY9	1548.57	0.0163127	0.78356	0.937879	SARAF|Q96BY9	9.95913	0.0582065	0.371323	0.761628
SBSN|Q6UWP8	2278.16	0.0237841	0.6867	0.913255	SBSN|Q6UWP8	-9.38131	-0.0502897	0.437077	0.78811
SBSPON|Q8IVN8	286.979	0.00252186	0.965893	0.989092	SBSPON|Q8IVN8	-11.3352	-0.0568164	0.379862	0.765488
SCAMP1|O15126	-1779.43	-0.0310354	0.598639	0.874543	SCAMP1|O15126	1.47507	0.014171	0.826759	0.951364
SCARF1|Q14162	13250	0.0916463	0.119419	0.557096	SCARF1|Q14162	26.8513	0.0954591	0.139516	0.590878
SCARF2|Q96GP6	-5815.81	-0.0383357	0.611421	0.88277	SCARF2|Q96GP6	0.428157	0.00148824	0.985677	0.991246
SCG2|P13521	11720.4	0.139903	0.0171296	0.241997	SCG2|P13521	26.3107	0.157433	0.0144216	0.319715
SCG3|Q8WXD2	8349.25	0.0942295	0.109309	0.544868	SCG3|Q8WXD2	16.7449	0.0957676	0.138236	0.590878
SCG5|P05408	3843	0.0532292	0.366427	0.78012	SCG5|P05408	16.1794	0.115296	0.0740128	0.476261
SCGB1A1|P11684	-9407.18	-0.0693011	0.261856	0.710415	SCGB1A1|P11684	-2.81419	-0.0102675	0.87909	0.970192
SCIN|Q9Y6U3	-31917.1	-0.138351	0.0860202	0.508049	SCIN|Q9Y6U3	-22.682	-0.0473098	0.57747	0.855037
SCN1B|Q07699	2927.5	0.0457639	0.43753	0.827937	SCN1B|Q07699	6.78866	0.0549672	0.395588	0.770805
SCN2B|O60939	-3058.52	-0.0483348	0.420445	0.81675	SCN2B|O60939	10.0644	0.0851854	0.196064	0.642656
SCN3B|Q9NY72	11131.5	0.12563	0.0324643	0.327535	SCN3B|Q9NY72	20.0613	0.116862	0.0701471	0.475934
SCN4B|Q8IWT1	279.384	0.00479161	0.935246	0.979742	SCN4B|Q8IWT1	0.370578	0.00315826	0.961099	0.98546
SCPEP1|Q9HB40	-4946.8	-0.0500416	0.397513	0.804061	SCPEP1|Q9HB40	-20.2122	-0.108671	0.0937054	0.525234
SCRG1|O75711	-41.3015	-0.000530411	0.992824	0.996934	SCRG1|O75711	-2.83795	-0.0175999	0.785758	0.941398
SCRN1|Q12765	-5948.42	-0.0719409	0.22274	0.676484	SCRN1|Q12765	-15.3383	-0.0957679	0.139064	0.590878
SCUBE1|Q8IWY4	-796.405	-0.0144698	0.806177	0.946745	SCUBE1|Q8IWY4	-7.10897	-0.0672264	0.298626	0.722432
SCUBE2|Q9NQ36	-4333.46	-0.0842114	0.152597	0.602824	SCUBE2|Q9NQ36	-4.25384	-0.0437679	0.498881	0.819928
SCUBE3|Q8IX30	-12979.8	-0.0767244	0.253877	0.704248	SCUBE3|Q8IX30	-2.5355	-0.00807121	0.912936	0.974521
SDC1|P18827	-1963.6	-0.0112657	0.868039	0.956203	SDC1|P18827	-15.1792	-0.0409601	0.577802	0.855037
SDC2|P34741	-499.383	-0.0060597	0.919594	0.973823	SDC2|P34741	1.99532	0.011555	0.861036	0.964793
SDC3|O75056	8444.79	0.0806538	0.170754	0.629971	SDC3|O75056	-3.3303	-0.0167108	0.796755	0.945976
SDC4|P31431	-12645.4	-0.141105	0.0161906	0.24016	SDC4|P31431	-10.545	-0.0649123	0.315605	0.732517
SDCBP|O00560	-2029	-0.017885	0.762079	0.933589	SDCBP|O00560	-6.81353	-0.0328803	0.612255	0.868872
SDF2L1|Q9HCN8	25951.8	0.0985003	0.221197	0.676347	SDF2L1|Q9HCN8	73.3925	0.150886	0.0841752	0.507905
SDF4|Q9BRK5	2296.14	0.0610293	0.30031	0.735683	SDF4|Q9BRK5	-1.55696	-0.0217341	0.737105	0.921572
SDK1|Q7Z5N4	-4461.7	-0.0463599	0.431579	0.822243	SDK1|Q7Z5N4	10.0354	0.0569122	0.379057	0.765488
SDK2|Q58EX2	2786.76	0.0165675	0.80783	0.946791	SDK2|Q58EX2	-10.8787	-0.0362485	0.627103	0.871568
SECTM1|Q8WVN6	19185.8	0.184189	0.00163227	0.0782232	SECTM1|Q8WVN6	-6.41593	-0.0314149	0.627481	0.871568
SEL1L|Q9UBV2	4327.86	0.0690255	0.241284	0.690482	SEL1L|Q9UBV2	7.61823	0.0573533	0.375368	0.762361
SELENBP1|Q13228	-2053.58	-0.0320281	0.58699	0.87258	SELENBP1|Q13228	11.1214	0.0848636	0.189197	0.640986
SELENOF|O60613	-2168.58	-0.0361204	0.540106	0.853871	SELENOF|O60613	2.05084	0.0177202	0.784329	0.941398
SELENOM|Q8WWX9	-1848.84	-0.0359468	0.542057	0.853871	SELENOM|Q8WWX9	5.6281	0.0535943	0.407514	0.781774
SELENOP|P49908	250.821	0.0042569	0.942459	0.981114	SELENOP|P49908	3.64895	0.0322681	0.61816	0.871239
SELL|P14151	1379.77	0.0188532	0.749195	0.930696	SELL|P14151	-11.1366	-0.076265	0.238194	0.683358
SELPLG|Q14242	15246.1	0.111479	0.108915	0.544868	SELPLG|Q14242	27.4728	0.108581	0.1491	0.603179
SEMA3A|Q14563	1622.53	0.0263538	0.654927	0.896746	SEMA3A|Q14563	-10.4852	-0.0904071	0.161794	0.61653
SEMA3B|Q13214	-4597.89	-0.0898774	0.126751	0.574307	SEMA3B|Q13214	-14.6131	-0.141087	0.0285366	0.359158
SEMA3C|Q99985	-5582.73	-0.0880505	0.134686	0.580688	SEMA3C|Q99985	-2.99826	-0.0244204	0.706031	0.908051
SEMA3D|O95025	2385.92	0.0197534	0.746614	0.930696	SEMA3D|O95025	-16.4937	-0.068542	0.30711	0.727106
SEMA3E|O15041	-6830.05	-0.072113	0.220828	0.676047	SEMA3E|O15041	-7.70248	-0.0438061	0.498506	0.819928
SEMA3F|Q13275	-833.632	-0.0207536	0.724889	0.925123	SEMA3F|Q13275	12.2748	0.151843	0.0183404	0.334779
SEMA3G|Q9NS98	1556.22	0.0313771	0.594618	0.873676	SEMA3G|Q9NS98	11.3237	0.115271	0.0740759	0.476261
SEMA4A|Q9H3S1	1096.85	0.0146875	0.80332	0.946363	SEMA4A|Q9H3S1	-4.98283	-0.0354417	0.584025	0.855609
SEMA4B|Q9NPR2	-1190.22	-0.0309309	0.599871	0.874651	SEMA4B|Q9NPR2	1.86134	0.0237021	0.714295	0.913957
SEMA4C|Q9C0C4	-13.5061	-0.000276428	0.99626	0.998665	SEMA4C|Q9C0C4	-10.0962	-0.109218	0.0906897	0.519472
SEMA4D|Q92854	1707.86	0.0402479	0.494788	0.841573	SEMA4D|Q92854	8.53865	0.101765	0.115094	0.557063
SEMA5A|Q13591	-407.457	-0.004135	0.944886	0.981114	SEMA5A|Q13591	-0.989614	-0.00506568	0.938168	0.979821
SEMA6A|Q9H2E6	-1822.09	-0.0337886	0.566592	0.865364	SEMA6A|Q9H2E6	-11.0122	-0.107913	0.0946349	0.525234
SEMA6B|Q9H3T3	-1930.24	-0.0419076	0.477152	0.839735	SEMA6B|Q9H3T3	2.81004	0.0337403	0.602217	0.862558
SEMA6C|Q9H3T2	-3152.42	-0.0427816	0.468004	0.838297	SEMA6C|Q9H3T2	1.10416	0.0078674	0.903294	0.974521
SEMA6D|Q8NFY4	1759.38	0.0418845	0.477395	0.839735	SEMA6D|Q8NFY4	-0.111236	-0.00145448	0.982079	0.990426
SEMA7A|O75326	-2357.63	-0.0269333	0.647844	0.896057	SEMA7A|O75326	-9.08007	-0.0554059	0.391822	0.768192
SERPINA1|P01009	78.0225	0.000610658	0.991739	0.996934	SERPINA1|P01009	0.815931	0.00351161	0.956751	0.98546
SERPINA10|Q9UK55	-3300.59	-0.0310952	0.597934	0.874543	SERPINA10|Q9UK55	-7.11246	-0.035606	0.582282	0.855571
SERPINA2|P20848	3216.37	0.0130324	0.871721	0.95769	SERPINA2|P20848	-37.9555	-0.0827578	0.332769	0.73734
SERPINA3|P01011	-4528.36	-0.0454689	0.440492	0.829465	SERPINA3|P01011	-4.99646	-0.0255337	0.693291	0.906475
SERPINA4|P29622	-4635.07	-0.0367679	0.532864	0.853871	SERPINA4|P29622	-14.0589	-0.0558932	0.387664	0.766416
SERPINA5|P05154	-5292.31	-0.0568356	0.334808	0.756999	SERPINA5|P05154	1.72243	0.00970901	0.880809	0.970464
SERPINA6|P08185	-3700.35	-0.0385336	0.513362	0.850032	SERPINA6|P08185	-9.66713	-0.0515611	0.42556	0.786951
SERPINA7|P05543	-739.447	-0.00682644	0.907851	0.973823	SERPINA7|P05543	-6.20189	-0.0294144	0.649571	0.885326
SERPINB1|P30740	-3145.89	-0.0660809	0.261997	0.710415	SERPINB1|P30740	-4.64531	-0.049079	0.448207	0.792744
SERPINB6|P35237	-603.297	-0.0128233	0.827867	0.94852	SERPINB6|P35237	4.40273	0.0472545	0.465279	0.80019
SERPINB9|P50453	-8308.41	-0.090363	0.124705	0.569591	SERPINB9|P50453	-23.1865	-0.126697	0.0494645	0.42671
SERPINC1|P01008	-4373.32	-0.040793	0.488957	0.841573	SERPINC1|P01008	-17.3789	-0.0839607	0.193965	0.640986
SERPIND1|P05546	-5088.16	-0.0624702	0.289022	0.73011	SERPIND1|P05546	-5.64053	-0.0368315	0.569357	0.848596
SERPINE1|P05121	-13985.1	-0.115165	0.0533855	0.421775	SERPINE1|P05121	-25.1284	-0.119518	0.0685935	0.472113
SERPINE2|P07093	-7427.51	-0.0917885	0.118844	0.557096	SERPINE2|P07093	5.37919	0.0342877	0.596336	0.860007
SERPINF1|P36955	5776.25	0.0953733	0.105054	0.539279	SERPINF1|P36955	-5.52732	-0.0488797	0.450055	0.793727
SERPINF2|P08697	-3278.02	-0.0310299	0.598704	0.874543	SERPINF2|P08697	-6.67388	-0.0339204	0.600279	0.861055
SERPING1|P05155	-3344.36	-0.0686467	0.243882	0.691173	SERPING1|P05155	-4.04662	-0.0427056	0.509367	0.826643
SERPINI1|Q99574	1612.86	0.0206553	0.72614	0.925123	SERPINI1|Q99574	4.55319	0.031403	0.627612	0.871568
SERPINI2|O75830	-14448.5	-0.0914949	0.209304	0.665287	SERPINI2|O75830	-10.7609	-0.0385002	0.628844	0.871568
SEZ6|Q53EL9	-973.185	-0.0201708	0.732315	0.926106	SEZ6|Q53EL9	12.5216	0.138467	0.0316523	0.373827
SEZ6L|Q9BYH1	6028.71	0.0807408	0.170292	0.629624	SEZ6L|Q9BYH1	20.6857	0.147312	0.0221664	0.334779
SEZ6L2|Q6UXD5	2581.77	0.0648994	0.270642	0.715596	SEZ6L2|Q6UXD5	12.1406	0.158796	0.0135853	0.316944
SF3A1|Q15459	-4529.23	-0.043121	0.482088	0.840497	SF3A1|Q15459	3.77617	0.0172625	0.798577	0.946293
SFRP1|Q8N474	-7857.05	-0.110735	0.0596466	0.442379	SFRP1|Q8N474	-7.29683	-0.0560761	0.386111	0.766416
SFRP2|Q96HF1	-4882.39	-0.0470051	0.425188	0.817946	SFRP2|Q96HF1	1.133	0.00620059	0.923712	0.976732
SFRP4|Q6FHJ7	3095.99	0.0399462	0.49803	0.841573	SFRP4|Q6FHJ7	-13.1042	-0.0838415	0.194601	0.640986
SFTPB|P07988	7814.86	0.028174	0.724443	0.925123	SFTPB|P07988	86.9502	0.167296	0.0533483	0.429261
SFTPD|P35247	239.241	0.00229232	0.969704	0.989932	SFTPD|P35247	21.2594	0.0957352	0.14604	0.600549
SGCE|O43556	4434.72	0.122193	0.0375547	0.358568	SGCE|O43556	7.91663	0.111499	0.0841109	0.507905
SGSH|P51688	6033.2	0.0251206	0.76911	0.934891	SGSH|P51688	-1.42459	-0.0034642	0.971348	0.987306
SH3BGRL|O75368	-4303.87	-0.0850939	0.148328	0.598514	SH3BGRL|O75368	-1.99247	-0.0190909	0.768103	0.935382
SH3BGRL2|Q9UJC5	-16070.9	-0.134084	0.0703568	0.467544	SH3BGRL2|Q9UJC5	-51.8875	-0.205493	0.010068	0.290005
SH3BGRL3|Q9H299	-3035.52	-0.0624571	0.289123	0.73011	SH3BGRL3|Q9H299	-4.42502	-0.0420019	0.516376	0.829134
SH3GLB2|Q9NR46	-13872.9	-0.134994	0.0972807	0.532832	SH3GLB2|Q9NR46	-22.5217	-0.101924	0.258034	0.699619
SHBG|P04278	-3569.35	-0.0312609	0.595984	0.873676	SHBG|P04278	-11.765	-0.0501504	0.43835	0.788173
SHH|Q15465	-5096.02	-0.0418702	0.495712	0.841573	SHH|Q15465	-12.258	-0.0470116	0.483893	0.814221
SHISA4|Q96DD7	8036.53	0.065073	0.294006	0.733291	SHISA4|Q96DD7	3.58506	0.0148772	0.826717	0.951364
SHISA5|Q8N114	2251.48	0.0372522	0.527477	0.853705	SHISA5|Q8N114	5.89874	0.0472608	0.46522	0.80019
SHISA6|Q6ZSJ9	-783.213	-0.0108462	0.854083	0.955314	SHISA6|Q6ZSJ9	5.76733	0.040059	0.535983	0.835464
SHISA7|A6NL88	9598.32	0.173127	0.0030976	0.119712	SHISA7|A6NL88	6.94804	0.0638618	0.323518	0.733139
SHISA8|B8ZZ34	5049.28	0.0376962	0.525471	0.853705	SHISA8|B8ZZ34	-8.36331	-0.0357207	0.583454	0.855609
SHISA9|B4DS77	20302.2	0.144823	0.0610693	0.445828	SHISA9|B4DS77	7.1559	0.0260739	0.763173	0.935019
SIAE|Q9HAT2	-1116.77	-0.0137285	0.815925	0.946791	SIAE|Q9HAT2	-11.6983	-0.0768045	0.23488	0.681352
SIGLEC14|Q08ET2	6177.78	0.0465513	0.429677	0.8199	SIGLEC14|Q08ET2	28.416	0.114698	0.0755347	0.480185
SIGLEC9|Q9Y336	-7962.64	-0.0675918	0.361951	0.775456	SIGLEC9|Q9Y336	16.7536	0.0652568	0.425989	0.786951
SIL1|Q9H173	188.564	0.0034176	0.95379	0.984684	SIL1|Q9H173	-5.61551	-0.050993	0.430684	0.786951
SIRPA|P78324	8781.69	0.0831067	0.158072	0.61072	SIRPA|P78324	8.82043	0.0455758	0.481299	0.81205
SIRPB1|O00241	-8270.39	-0.0680519	0.284764	0.728556	SIRPB1|O00241	2.82159	0.0112165	0.871946	0.969864
SIRPB1|Q5TFQ8	-24452	-0.100576	0.0901226	0.517396	SIRPB1|Q5TFQ8	-10.1476	-0.0228864	0.725952	0.918311
SKP1|P63208	-4025.04	-0.0824662	0.161312	0.618989	SKP1|P63208	1.50203	0.0148942	0.818067	0.949965
SLC12A2|P55011	-1893.31	-0.0201051	0.733601	0.926106	SLC12A2|P55011	-15.9441	-0.082042	0.205338	0.65381
SLC12A5|Q9H2X9	3812.01	0.0581593	0.323655	0.751296	SLC12A5|Q9H2X9	22.0067	0.166684	0.00953273	0.290005
SLC1A2|P43004	4503.65	0.0443929	0.451396	0.83389	SLC1A2|P43004	6.28886	0.0325777	0.614791	0.869351
SLC1A3|P43003	6322.3	0.0612742	0.302611	0.735683	SLC1A3|P43003	14.5151	0.070481	0.283993	0.716306
SLC22A17|Q8WUG5	-5796.15	-0.0218286	0.78013	0.936908	SLC22A17|Q8WUG5	-9.50615	-0.0209458	0.80735	0.947079
SLC24A2|Q9UI40	2387.99	0.0315285	0.592839	0.873676	SLC24A2|Q9UI40	0.961459	0.00625263	0.923073	0.976732
SLC2A1|P11166	-13602.4	-0.0520323	0.441507	0.829465	SLC2A1|P11166	-11.454	-0.023553	0.752973	0.927997
SLC38A10|Q9HBR0	2125.69	0.0712962	0.226115	0.678889	SLC38A10|Q9HBR0	4.171	0.0729712	0.259137	0.699619
SLC39A10|Q9ULF5	8791.68	0.13026	0.0265462	0.301663	SLC39A10|Q9ULF5	24.3147	0.181364	0.00473769	0.259284
SLC39A12|Q504Y0	1103.24	0.010194	0.862768	0.956203	SLC39A12|Q504Y0	-16.1837	-0.0774017	0.23223	0.681352
SLC39A14|Q15043	12538	0.0957186	0.105005	0.539279	SLC39A14|Q15043	-26.3976	-0.0971992	0.134046	0.580566
SLC39A6|Q13433	2010.25	0.0294544	0.617404	0.885658	SLC39A6|Q13433	13.0185	0.0941839	0.144905	0.598843
SLC3A2|P08195	3888.06	0.112945	0.0547038	0.424679	SLC3A2|P08195	5.48504	0.0702475	0.277387	0.716306
SLC4A1|P02730	-16800.8	-0.062086	0.292003	0.731867	SLC4A1|P02730	-20.9451	-0.0413581	0.522832	0.83012
SLC4A10|Q6U841	3435.41	0.0231956	0.757928	0.931788	SLC4A10|Q6U841	10.601	0.0362628	0.65207	0.88614
SLC4A4|Q9Y6R1	-13074.9	-0.123436	0.0800892	0.497823	SLC4A4|Q9Y6R1	26.7017	0.105649	0.162863	0.61653
SLC5A5|Q92911	-3115.96	-0.0235097	0.690127	0.913814	SLC5A5|Q92911	-36.0079	-0.139427	0.030479	0.370154
SLC6A1|P30531	-2910.02	-0.0441197	0.462145	0.837151	SLC6A1|P30531	-8.2435	-0.0629162	0.335869	0.737929
SLC8A1|P32418	-12363.8	-0.0701619	0.349316	0.766957	SLC8A1|P32418	34.6122	0.0917488	0.257767	0.699619
SLC8A2|Q9UPR5	1777.39	0.0189074	0.751477	0.930696	SLC8A2|Q9UPR5	9.25391	0.0486699	0.45775	0.798762
SLC9A1|P19634	-6263.24	-0.0235008	0.757549	0.931788	SLC9A1|P19634	43.8658	0.0777469	0.330011	0.735433
SLC9A3R1|O14745	-3906.25	-0.0425889	0.470013	0.83889	SLC9A3R1|O14745	8.67672	0.0533421	0.409727	0.781806
SLIT1|O75093	10706.2	0.089626	0.127821	0.574307	SLIT1|O75093	22.9754	0.093395	0.148317	0.602944
SLIT2|O94813	10913.6	0.101378	0.104238	0.539279	SLIT2|O94813	-14.8629	-0.0687292	0.313556	0.73163
SLIT3|O75094	-4574.63	-0.023368	0.740696	0.929002	SLIT3|O75094	14.7684	0.0400215	0.60326	0.862987
SLITRK1|Q96PX8	10237.2	0.115242	0.0499297	0.410623	SLITRK1|Q96PX8	22.062	0.126685	0.049486	0.42671
SLITRK2|Q9H156	1301.61	0.0208815	0.723263	0.925123	SLITRK2|Q9H156	-7.45546	-0.0631786	0.328731	0.735264
SLITRK3|O94933	-4875.28	-0.0540958	0.358665	0.773553	SLITRK3|O94933	-1.99351	-0.0123187	0.849113	0.961925
SLITRK4|Q8IW52	2386.24	0.0364847	0.536025	0.853871	SLITRK4|Q8IW52	12.7	0.104548	0.105442	0.545147
SLITRK5|O94991	6638.79	0.0951056	0.106038	0.539279	SLITRK5|O94991	1.36846	0.0101967	0.874869	0.970157
SLITRK6|Q9H5Y7	3984.12	0.0412371	0.484235	0.840915	SLITRK6|Q9H5Y7	1.81373	0.00876859	0.89228	0.972687
SLPI|P03973	127.986	0.0013773	0.981368	0.993556	SLPI|P03973	-1.15466	-0.00594821	0.926808	0.978232
SLURP1|P55000	-13548	-0.0991552	0.157217	0.61072	SLURP1|P55000	-6.21681	-0.0218225	0.775657	0.938503
SLURP2|P0DP57	753.716	0.00478102	0.947802	0.98168	SLURP2|P0DP57	-1.65831	-0.00576159	0.942357	0.981693
SMC1B|Q8NDV3	-11870.5	-0.0546351	0.49123	0.841573	SMC1B|Q8NDV3	23.9106	0.0572307	0.517788	0.82939
SMIM32|A0A1B0GUA5	13240.3	0.0708335	0.303484	0.735683	SMIM32|A0A1B0GUA5	4.99741	0.0131775	0.862589	0.965665
SMOC1|Q9H4F8	-4999.16	-0.0742651	0.20732	0.665287	SMOC1|Q9H4F8	-5.81735	-0.0438055	0.498512	0.819928
SMOC2|Q9H3U7	-30882.7	-0.160379	0.0158089	0.24016	SMOC2|Q9H3U7	-17.8181	-0.0494277	0.498259	0.819928
SMPD1|P17405	-4730.09	-0.0537375	0.361862	0.775456	SMPD1|P17405	-9.24149	-0.0549647	0.39561	0.770805
SMPDL3A|Q92484	-4886.63	-0.059323	0.314051	0.743012	SMPDL3A|Q92484	-12.47	-0.0737229	0.254249	0.699619
SMPDL3B|Q92485	-2116.43	-0.0216921	0.712985	0.924913	SMPDL3B|Q92485	9.56051	0.0484292	0.454247	0.796575
SNAP25|P60880	-7505.17	-0.0569685	0.354704	0.769296	SNAP25|P60880	-18.636	-0.069687	0.297992	0.722432
SNAP91|O60641	-1978.21	-0.0105541	0.882382	0.962318	SNAP91|O60641	-2.79915	-0.00956764	0.900867	0.974521
SNCA|P37840	-15482.6	-0.100444	0.184707	0.644615	SNCA|P37840	-1.01675	-0.00365847	0.963612	0.98546
SNCB|Q16143	-15227.2	-0.156282	0.00766934	0.179305	SNCB|Q16143	-29.7842	-0.151706	0.0184467	0.334779
SNCG|O76070	2362.07	0.0294985	0.616878	0.885658	SNCG|O76070	-10.082	-0.0632173	0.328435	0.735264
SNED1|Q8TER0	950.762	0.0203354	0.730215	0.926106	SNED1|Q8TER0	2.96491	0.0334788	0.605035	0.863527
SNN|O75324	11436.3	0.115473	0.0536007	0.421775	SNN|O75324	-10.1918	-0.0578663	0.380287	0.765488
SNX12|Q9UMY4	-5703.11	-0.0575472	0.33217	0.756372	SNX12|Q9UMY4	14.6703	0.0737887	0.260912	0.700263
SNX3|O60493	-10787.6	-0.0691194	0.383625	0.794931	SNX3|O60493	19.6752	0.0639404	0.464666	0.80019
SOD1|P00441	1844.45	0.0270274	0.646697	0.896057	SOD1|P00441	14.5565	0.0998859	0.121995	0.564747
SOD2|P04179	-2509.41	-0.0369178	0.531193	0.853871	SOD2|P04179	-5.83027	-0.0439189	0.497399	0.819928
SOD3|P08294	2700.88	0.0324106	0.582529	0.870492	SOD3|P08294	-16.2516	-0.105309	0.102916	0.539648
SORCS1|Q8WY21	5237.17	0.0840981	0.153152	0.602824	SORCS1|Q8WY21	2.07239	0.0176888	0.784701	0.941398
SORCS2|Q96PQ0	63.4997	0.000960575	0.987005	0.994723	SORCS2|Q96PQ0	-1.54921	-0.0110222	0.864832	0.966051
SORCS3|Q9UPU3	6606.48	0.141647	0.0157817	0.24016	SORCS3|Q9UPU3	13.434	0.148059	0.0214918	0.334779
SORD|Q00796	-18546.5	-0.0764115	0.305248	0.736957	SORD|Q00796	-20.3061	-0.0435805	0.593954	0.860007
SORL1|Q92673	2758.64	0.0486148	0.40949	0.813079	SORL1|Q92673	-2.26048	-0.0219511	0.734578	0.920346
SORT1|Q99523	-838.316	-0.0165571	0.778896	0.936793	SORT1|Q99523	-11.344	-0.118114	0.067174	0.466289
SPARC|P09486	81.1629	0.00148553	0.979905	0.993556	SPARC|P09486	-10.6357	-0.0998081	0.122287	0.564747
SPARCL1|Q14515	6842.19	0.0832656	0.157275	0.61072	SPARCL1|Q14515	18.8447	0.116478	0.0710802	0.476261
SPESP1|Q6UW49	10136.7	0.0717515	0.228877	0.682251	SPESP1|Q6UW49	5.21246	0.0191887	0.769816	0.935382
SPINK1|P00995	4700.44	0.0368987	0.534276	0.853871	SPINK1|P00995	5.10786	0.0218755	0.737066	0.921572
SPINK5|Q9NQ38	599.029	0.00592729	0.919945	0.973823	SPINK5|Q9NQ38	11.4206	0.058447	0.366315	0.758187
SPINK6|Q6UWN8	-8120.18	-0.0785927	0.181984	0.643339	SPINK6|Q6UWN8	8.33738	0.0413642	0.52277	0.83012
SPINT1|O43278	1411.64	0.0302133	0.608364	0.881421	SPINT1|O43278	3.55017	0.0370798	0.566754	0.84775
SPINT2|O43291	4277.89	0.0817329	0.165084	0.624863	SPINT2|O43291	9.28692	0.0923945	0.152731	0.605387
SPOCK1|Q08629	-5938.43	-0.107595	0.0672986	0.465285	SPOCK1|Q08629	1.01478	0.00938001	0.884819	0.970967
SPOCK2|Q92563	-10522.9	-0.15619	0.00770541	0.179305	SPOCK2|Q92563	-4.25774	-0.0336855	0.602806	0.862834
SPOCK3|Q9BQ16	2842.53	0.0646212	0.272706	0.717242	SPOCK3|Q9BQ16	5.16215	0.0602193	0.351937	0.751262
SPON1|Q9HCB6	-1382.53	-0.0257903	0.661843	0.900207	SPON1|Q9HCB6	-5.45472	-0.0530527	0.412276	0.784442
SPON2|Q9BUD6	4301.82	0.0892687	0.129354	0.574307	SPON2|Q9BUD6	-4.42554	-0.0474466	0.463466	0.80019
SPP1|P10451	1334.52	0.0185993	0.752463	0.930696	SPP1|P10451	-5.98355	-0.0439782	0.496818	0.819928
SPP2|Q13103	5822.77	0.0434637	0.488722	0.841573	SPP2|Q13103	-6.59334	-0.0232112	0.734459	0.920346
SPPL2A|Q8TCT8	-862.588	-0.0070378	0.924877	0.975368	SPPL2A|Q8TCT8	8.05351	0.0390377	0.645807	0.882985
SPRN|Q5BIV9	19925.1	0.181631	0.00434188	0.139968	SPRN|Q5BIV9	30.734	0.149621	0.0305986	0.370154
SPTA1|P02549	-11765.9	-0.0574897	0.329266	0.752781	SPTA1|P02549	-14.9861	-0.0394826	0.541871	0.837286
SPTAN1|Q13813	-24779.2	-0.149864	0.021555	0.268257	SPTAN1|Q13813	-15.2807	-0.0477794	0.49952	0.820029
SPTB|P11277	-16928.5	-0.0737588	0.217728	0.673728	SPTB|P11277	-29.925	-0.0704185	0.283379	0.716306
SPTBN1|Q01082	-57200	-0.286302	4.81149e-06	0.00108863	SPTBN1|Q01082	-57.7549	-0.159783	0.0227773	0.336394
SPTBN4|Q9H254	-7300.25	-0.0437378	0.596358	0.873676	SPTBN4|Q9H254	29.3462	0.0843993	0.351349	0.751262
SQSTM1|Q13501	1794.22	0.0250843	0.67055	0.903416	SQSTM1|Q13501	1.80969	0.0132941	0.837325	0.956042
SRGN|P10124	-4853.6	-0.0715025	0.224771	0.676484	SRGN|P10124	-9.14203	-0.0672978	0.298112	0.722432
SRI|P30626	-4809.41	-0.0352562	0.590748	0.873414	SRI|P30626	-49.1988	-0.184317	0.00881039	0.290005
SRPX|P78539	-14276.9	-0.168148	0.00408448	0.138752	SRPX|P78539	-9.72991	-0.059421	0.358369	0.752011
SSC5D|A1L4H1	789.858	0.0173042	0.769194	0.934891	SSC5D|A1L4H1	7.65477	0.0861662	0.182471	0.638681
SST|P61278	19255.9	0.192911	0.000959876	0.0511369	SST|P61278	33.8041	0.182147	0.00455756	0.259284
ST13|P50502	-8769.44	-0.0875165	0.137076	0.581849	ST13|P50502	-15.8216	-0.0802166	0.214671	0.666359
ST3GAL1|Q11201	-2328.83	-0.0183878	0.774145	0.936595	ST3GAL1|Q11201	27.9151	0.109303	0.117833	0.55944
ST3GAL6|Q9Y274	1345.12	0.0147771	0.802145	0.946339	ST3GAL6|Q9Y274	6.05082	0.0315803	0.625669	0.871568
ST6GAL1|P15907	-3514.3	-0.0326217	0.580075	0.870071	ST6GAL1|P15907	-6.48039	-0.0342729	0.596494	0.860007
ST6GAL2|Q96JF0	6081.31	0.0952327	0.10557	0.539279	ST6GAL2|Q96JF0	16.2606	0.130422	0.0430917	0.411809
ST6GALNAC1|Q9NSC7	893.768	0.0172719	0.769612	0.934891	ST6GALNAC1|Q9NSC7	10.3007	0.0918431	0.155206	0.608134
ST6GALNAC2|Q9UJ37	-7581.75	-0.0428842	0.494542	0.841573	ST6GALNAC2|Q9UJ37	-20.2318	-0.0572995	0.405397	0.779514
ST6GALNAC5|Q9BVH7	3768.05	0.043967	0.455753	0.837151	ST6GALNAC5|Q9BVH7	29.8144	0.187061	0.00356096	0.259284
ST8SIA3|O43173	-442.459	-0.00829241	0.88818	0.964001	ST8SIA3|O43173	15.2802	0.153928	0.0167818	0.334779
ST8SIA4|Q92187	-517.458	-0.00668289	0.909781	0.973823	ST8SIA4|Q92187	2.61108	0.0166589	0.796956	0.945976
ST8SIA5|O15466	-2056.04	-0.0360203	0.54123	0.853871	ST8SIA5|O15466	14.4123	0.120087	0.0627013	0.460919
STAB1|Q9NY15	275.939	0.00499551	0.932497	0.979201	STAB1|Q9NY15	4.72822	0.0487475	0.451282	0.794528
STC1|P52823	-8639.96	-0.0692562	0.29776	0.733955	STC1|P52823	-18.7021	-0.0755341	0.301599	0.722432
STC2|O76061	1085.95	0.0267296	0.650331	0.896057	STC2|O76061	9.5684	0.11772	0.0680984	0.470086
STIP1|P31948	-27588	-0.175868	0.0101206	0.199131	STIP1|P31948	-24.5082	-0.0751071	0.320438	0.733139
STMN1|P16949	-8475.35	-0.127548	0.0298894	0.318581	STMN1|P16949	-18.1366	-0.142349	0.0271313	0.352914
STMN3|Q9NZ72	12209.5	0.154508	0.00851153	0.182338	STMN3|Q9NZ72	25.6826	0.163832	0.0111913	0.303138
STX12|Q86Y82	831.648	0.0120178	0.838527	0.952034	STX12|Q86Y82	12.0642	0.0869668	0.178425	0.631462
STX1A|Q16623	4402.04	0.0351168	0.58905	0.873238	STX1A|Q16623	-14.1114	-0.0540775	0.449245	0.792861
STX1B|P61266	-5085.68	-0.0710798	0.22753	0.681237	STX1B|P61266	6.62288	0.0448346	0.488467	0.816418
STX7|O15400	-3453.19	-0.055406	0.347126	0.765521	STX7|O15400	-5.71605	-0.0498051	0.441513	0.7887
STX8|Q9UNK0	-929.546	-0.00802354	0.89348	0.967225	STX8|Q9UNK0	-1.25463	-0.00561925	0.931426	0.978762
STYK1|Q6J9G0	2990.78	0.0223364	0.747023	0.930696	STYK1|Q6J9G0	20.412	0.0730132	0.341174	0.742907
SUCO|Q9UBS9	-4018.21	-0.0452645	0.442552	0.829465	SUCO|Q9UBS9	-6.64166	-0.0425859	0.510556	0.826643
SUGT1|Q9Y2Z0	-4618.71	-0.0403126	0.556605	0.858604	SUGT1|Q9Y2Z0	-14.8939	-0.0734386	0.325855	0.733139
SULF2|Q8IWU5	1383.88	0.0361595	0.539668	0.853871	SULF2|Q8IWU5	14.2369	0.174252	0.00669128	0.268939
SUMF1|Q8NBK3	-760.84	-0.00606869	0.925799	0.975675	SUMF1|Q8NBK3	8.42384	0.0344593	0.622917	0.871568
SUMF2|Q8NBJ7	5003.15	0.0633536	0.282243	0.728106	SUMF2|Q8NBJ7	6.60054	0.0424968	0.511442	0.826643
SUMO2|P61956	-11835.3	-0.18301	0.00222827	0.0974185	SUMO2|P61956	-25.3904	-0.201027	0.00228876	0.242941
SUSD2|Q9UGT4	-4729.74	-0.0413999	0.494161	0.841573	SUSD2|Q9UGT4	29.2912	0.139935	0.033523	0.390371
SUSD5|O60279	4574.62	0.0971744	0.0986193	0.534876	SUSD5|O60279	10.5368	0.11036	0.0873455	0.516768
SV2A|Q7L0J3	624.327	0.00620801	0.917781	0.973823	SV2A|Q7L0J3	20.4612	0.102032	0.1212	0.564545
SV2B|Q7L1I2	7592.89	0.10924	0.0631949	0.450227	SV2B|Q7L1I2	26.1313	0.168846	0.0086279	0.290005
SV2C|Q496J9	8946.98	0.102722	0.164111	0.623817	SV2C|Q496J9	-11.2638	-0.0464915	0.559368	0.843418
SVEP1|Q4LDE5	4637.54	0.0595283	0.312376	0.742771	SVEP1|Q4LDE5	0.2066	0.00146484	0.981952	0.990426
SVIP|Q8NHG7	6095.63	0.0511255	0.414418	0.814456	SVIP|Q8NHG7	-1.1724	-0.00557263	0.935103	0.979448
SYN1|P17600	2522.74	0.0260903	0.658158	0.899894	SYN1|P17600	-16.0102	-0.0936555	0.147183	0.601944
SYNE1|Q8NF91	2562.82	0.0205597	0.784127	0.937879	SYNE1|Q8NF91	14.5679	0.0554175	0.497699	0.819928
SYNJ1|O43426	-4922.42	-0.0341584	0.649873	0.896057	SYNJ1|O43426	18.1069	0.0645339	0.434263	0.786951
SYT1|P21579	-2706.61	-0.0453374	0.441816	0.829465	SYT1|P21579	-0.926012	-0.00783528	0.903686	0.974521
SYT11|Q9BT88	1490.79	0.0103145	0.884454	0.962672	SYT11|Q9BT88	-10.9017	-0.0344695	0.65255	0.88614
SYT2|Q8N9I0	-368.684	-0.0056404	0.923808	0.974652	SYT2|Q8N9I0	6.52145	0.0520094	0.421542	0.786878
SYT3|Q9BQG1	5585.07	0.0403273	0.496199	0.841573	SYT3|Q9BQG1	17.1688	0.0684761	0.291744	0.722432
SYT4|Q9H2B2	10390.5	0.0771447	0.190194	0.644641	SYT4|Q9H2B2	14.0204	0.0554472	0.391469	0.768192
SYT7|O43581	-2288.39	-0.0153546	0.802793	0.946339	SYT7|O43581	4.80834	0.0175906	0.793006	0.945084
TAC1|P20366	10271.1	0.157034	0.00737791	0.178502	TAC1|P20366	11.137	0.0896821	0.165198	0.61653
TAC3|Q9UHF0	3918.03	0.0482617	0.412903	0.814169	TAC3|Q9UHF0	8.56255	0.0533933	0.409277	0.781806
TAGLN|Q01995	-1980.88	-0.0167299	0.776648	0.936595	TAGLN|Q01995	3.21493	0.0153495	0.812608	0.949767
TAGLN2|P37802	-5524.05	-0.0607293	0.302697	0.735683	TAGLN2|P37802	7.62602	0.0403985	0.532531	0.835464
TAGLN3|Q9UI15	-10053.2	-0.191088	0.00107456	0.0557876	TAGLN3|Q9UI15	-10.1533	-0.101509	0.116017	0.557063
TALDO1|P37837	-8058.73	-0.129436	0.0275263	0.30623	TALDO1|P37837	-6.34191	-0.0520964	0.420764	0.786545
TAX1BP1|Q86VP1	-261.934	-0.00284758	0.96149	0.98782	TAX1BP1|Q86VP1	10.795	0.0642825	0.320333	0.733139
TBCA|O75347	-12116.1	-0.216044	0.000209662	0.0186599	TBCA|O75347	-15.3134	-0.130851	0.042405	0.410689
TBCB|Q99426	-6364.47	-0.0442965	0.516288	0.850269	TBCB|Q99426	16.2415	0.0589853	0.423869	0.786951
TCN2|P20062	-8314.69	-0.104707	0.0750293	0.489458	TCN2|P20062	-3.80227	-0.02455	0.704544	0.907954
TCTN3|Q6NUS6	-19742.1	-0.120841	0.0798918	0.497823	TCTN3|Q6NUS6	2.21865	0.0071572	0.923819	0.976732
TDGF1P3|P51864	-7471.44	-0.0470076	0.49499	0.841573	TDGF1P3|P51864	15.2903	0.0482957	0.513872	0.827775
TENM1|Q9UKZ4	-3581.26	-0.0624128	0.289466	0.73011	TENM1|Q9UKZ4	3.11739	0.0264747	0.682589	0.903145
TENM2|Q9NT68	5784.05	0.0489501	0.406263	0.810971	TENM2|Q9NT68	-9.38097	-0.0450507	0.486371	0.815638
TENM3|Q9P273	-8368.07	-0.092012	0.144458	0.593415	TENM3|Q9P273	-9.7623	-0.0539073	0.434903	0.786951
TENM4|Q6N022	-4958.41	-0.0269374	0.749457	0.930696	TENM4|Q6N022	11.9637	0.0345045	0.7013	0.906922
TF|P02787	2428.53	0.0390945	0.507245	0.843828	TF|P02787	-1.7715	-0.0151218	0.815338	0.949791
TFF3|Q07654	-1145.57	-0.0142252	0.809391	0.946791	TFF3|Q07654	12.4244	0.0754845	0.243045	0.687363
TFPI|P10646	7652.75	0.103304	0.0795582	0.497823	TFPI|P10646	1.72804	0.0121717	0.851201	0.962184
TFRC|P02786	4446.78	0.0853873	0.146929	0.594396	TFRC|P02786	-5.50301	-0.0524104	0.417966	0.784458
TGFA|P01135	3765.36	0.0394982	0.525234	0.853705	TGFA|P01135	18.5149	0.0956762	0.15824	0.615402
TGFB1|P01137	7239.24	0.06005	0.319342	0.745185	TGFB1|P01137	-30.6975	-0.131777	0.0449551	0.424349
TGFB2|P61812	1509.26	0.0126441	0.844537	0.953946	TGFB2|P61812	10.0029	0.0387794	0.579982	0.855571
TGFBI|Q15582	856.957	0.0188446	0.749306	0.930696	TGFBI|Q15582	-2.62608	-0.0311352	0.630551	0.873448
TGFBR1|P36897	7346.17	0.0734743	0.24143	0.690482	TGFBR1|P36897	7.43829	0.0412354	0.54949	0.840406
TGFBR2|P37173	10873.6	0.0815074	0.166257	0.625455	TGFBR2|P37173	3.97436	0.0144227	0.823732	0.951364
TGFBR3|Q03167	-993.941	-0.0269222	0.647979	0.896057	TGFBR3|Q03167	2.32412	0.0356454	0.581865	0.855571
TGM2|P21980	-13504.6	-0.086012	0.189819	0.644641	TGM2|P21980	-0.609851	-0.00197893	0.977813	0.989314
TGOLN2|O43493	2942.81	0.0596238	0.311599	0.742771	TGOLN2|O43493	15.0274	0.145764	0.0236231	0.336394
THBS1|P07996	-986.963	-0.0134276	0.81989	0.94852	THBS1|P07996	-5.04618	-0.0379035	0.558163	0.843418
THBS2|P35442	2404.95	0.0529003	0.3694	0.782593	THBS2|P35442	-9.36769	-0.095512	0.139296	0.590878
THBS3|P49746	-13921.4	-0.0751111	0.342139	0.758389	THBS3|P49746	-32.838	-0.083665	0.329256	0.735264
THBS4|P35443	-3481.44	-0.0693112	0.239337	0.690207	THBS4|P35443	7.92841	0.0853981	0.186415	0.640986
THOP1|P52888	-21993.3	-0.15609	0.00785263	0.17953	THOP1|P52888	-13.5126	-0.0496611	0.442836	0.7887
THSD4|Q6ZMP0	1452.13	0.0153847	0.794539	0.941903	THSD4|Q6ZMP0	-8.87191	-0.0445718	0.491022	0.817932
THSD7A|Q9UPZ6	-5259.44	-0.0662954	0.260448	0.710415	THSD7A|Q9UPZ6	-9.60027	-0.0599311	0.35425	0.751951
THY1|P04216	11418.9	0.137862	0.0188347	0.255087	THY1|P04216	17.3986	0.114463	0.0761383	0.48279
TIE1|P35590	-1860.59	-0.0400656	0.496746	0.841573	TIE1|P35590	5.53976	0.0589251	0.362401	0.754547
TIMP1|P01033	-991.994	-0.0173173	0.769024	0.934891	TIMP1|P01033	-1.83077	-0.0164535	0.799405	0.946358
TIMP2|P16035	2330.31	0.04678	0.427412	0.81829	TIMP2|P16035	-9.16899	-0.0860144	0.183245	0.638681
TIMP3|P35625	-390.01	-0.0064231	0.913274	0.973823	TIMP3|P35625	5.29393	0.0438712	0.497867	0.819928
TIMP4|Q99727	-2027.34	-0.03451	0.558332	0.85907	TIMP4|Q99727	0.801195	0.00712669	0.91236	0.974521
TINAGL1|Q9GZM7	-3738.54	-0.0450176	0.445047	0.829465	TINAGL1|Q9GZM7	-13.1696	-0.0880104	0.173252	0.62481
TKT|P29401	-6977.36	-0.102951	0.0800718	0.497823	TKT|P29401	-20.1301	-0.130779	0.0425192	0.410689
TLL1|O43897	1237.66	0.0179716	0.765458	0.934702	TLL1|O43897	1.90692	0.0130522	0.843587	0.959917
TLN1|Q9Y490	16676.8	0.088054	0.177611	0.636754	TLN1|Q9Y490	-61.7839	-0.167475	0.0177701	0.334779
TM2D3|Q9BRN9	1458.89	0.011841	0.870512	0.956911	TM2D3|Q9BRN9	-13.2766	-0.0531434	0.509967	0.826643
TM9SF3|Q9HD45	-2626.9	-0.0398004	0.499602	0.841573	TM9SF3|Q9HD45	2.47079	0.02111	0.744388	0.925301
TMCO3|Q6UWJ1	1524.44	0.00923835	0.907116	0.973823	TMCO3|Q6UWJ1	17.6287	0.0572258	0.504975	0.822482
TMED2|Q15363	1308.25	0.012494	0.839879	0.95248	TMED2|Q15363	-0.704554	-0.00384209	0.954918	0.98546
TMED3|Q9Y3Q3	7413.29	0.0731407	0.229239	0.682512	TMED3|Q9Y3Q3	9.09814	0.0429455	0.521594	0.83012
TMED4|Q7Z7H5	-3913.79	-0.0887525	0.131593	0.574307	TMED4|Q7Z7H5	-0.134715	-0.00170641	0.978976	0.989385
TMED7|Q9Y3B3	-110.262	-0.0027811	0.962389	0.988164	TMED7|Q9Y3B3	6.34391	0.0799599	0.216147	0.666921
TMEFF1|Q8IYR6	5768.52	0.0784967	0.18252	0.643339	TMEFF1|Q8IYR6	-7.2472	-0.0471071	0.466674	0.800931
TMEFF2|Q9UIK5	-4710.2	-0.0702143	0.233255	0.686488	TMEFF2|Q9UIK5	-9.09651	-0.0679064	0.293754	0.722432
TMEM106B|Q9NUM4	11018.2	0.087931	0.19079	0.644641	TMEM106B|Q9NUM4	0.0136646	5.70532e-05	0.999382	0.999382
TMEM108|Q6UXF1	-3102.29	-0.0277701	0.691938	0.915059	TMEM108|Q6UXF1	-30.2061	-0.141304	0.0728786	0.476261
TMEM123|Q8N131	-2009.03	-0.0110128	0.858917	0.956203	TMEM123|Q8N131	13.8907	0.0384716	0.56855	0.848596
TMEM130|Q8N3G9	-2551.32	-0.0354429	0.547738	0.856073	TMEM130|Q8N3G9	-2.24845	-0.0158709	0.806366	0.947079
TMEM132A|Q24JP5	1840.63	0.0420716	0.475428	0.839735	TMEM132A|Q24JP5	5.03967	0.0571324	0.377213	0.76424
TMEM132B|Q14DG7	4632.41	0.0625399	0.288483	0.73011	TMEM132B|Q14DG7	17.7484	0.124672	0.0532461	0.429261
TMEM132C|Q8N3T6	2919.43	0.0683034	0.246254	0.69314	TMEM132C|Q8N3T6	3.43646	0.0418438	0.517958	0.82939
TMEM132D|Q14C87	8108.88	0.110263	0.060748	0.445828	TMEM132D|Q14C87	24.4486	0.16582	0.00991708	0.290005
TMEM132E|Q6IEE7	-808.789	-0.0145176	0.80555	0.946454	TMEM132E|Q6IEE7	9.02515	0.076872	0.234467	0.681352
TMEM165|Q9HC07	6969.97	0.0612341	0.339851	0.758389	TMEM165|Q9HC07	27.6157	0.1291	0.0670791	0.466289
TMEM178A|Q8NBL3	5573.34	0.0426664	0.600512	0.874651	TMEM178A|Q8NBL3	-5.46621	-0.021405	0.80826	0.947405
TMEM248|Q9NWD8	3522.85	0.0386705	0.517796	0.850269	TMEM248|Q9NWD8	1.137	0.00683405	0.91772	0.975665
TMEM25|Q86YD3	-5688.22	-0.100511	0.0875284	0.510458	TMEM25|Q86YD3	-5.71235	-0.0506262	0.434012	0.786951
TMEM59|Q9BXS4	13786.9	0.12442	0.0438021	0.376298	TMEM59|Q9BXS4	-8.78465	-0.0417535	0.5388	0.835603
TMEM59L|Q9UK28	4675.67	0.0508108	0.388634	0.798414	TMEM59L|Q9UK28	17.3527	0.0931283	0.149484	0.603749
TMEM9B|Q9NQ34	-11146.3	-0.0931322	0.249071	0.695836	TMEM9B|Q9NQ34	-18.6973	-0.0744042	0.402027	0.776489
TMPRSS13|Q9BYE2	4891.55	0.037609	0.546811	0.856073	TMPRSS13|Q9BYE2	-25.2932	-0.0938722	0.171245	0.6237
TMPRSS5|Q9H3S3	-6566.22	-0.0699035	0.235336	0.688028	TMPRSS5|Q9H3S3	-20.3205	-0.119164	0.0647635	0.463928
TMSB4X|P62328	3603.28	0.0319198	0.588256	0.87258	TMSB4X|P62328	-15.6023	-0.067292	0.298154	0.722432
TMTC3|Q6ZXV5	3618.21	0.0134139	0.8273	0.94852	TMTC3|Q6ZXV5	2.62234	0.00487424	0.942693	0.981693
TMX4|Q9H1E5	8695.65	0.0675829	0.265793	0.710467	TMX4|Q9H1E5	12.7289	0.056301	0.402766	0.776489
TNC|P24821	-936.498	-0.0190087	0.747197	0.930696	TNC|P24821	-4.89949	-0.0480237	0.458038	0.798762
TNFRSF11B|O00300	-6767.94	-0.0531636	0.413266	0.814169	TNFRSF11B|O00300	-17.1898	-0.0747422	0.292863	0.722432
TNFRSF12A|Q9NP84	1246.08	0.0214004	0.716678	0.925123	TNFRSF12A|Q9NP84	4.08723	0.0356446	0.581873	0.855571
TNFRSF14|Q92956	3238.85	0.0507493	0.390035	0.799316	TNFRSF14|Q92956	7.90586	0.0598084	0.357263	0.752011
TNFRSF19|Q9NS68	-11339.9	-0.103409	0.080307	0.497823	TNFRSF19|Q9NS68	-16.1805	-0.0847502	0.192601	0.640986
TNFRSF1A|P19438	1304.98	0.0164207	0.78067	0.937105	TNFRSF1A|P19438	-2.7393	-0.018248	0.778069	0.938503
TNFRSF1B|P20333	-6217.21	-0.0406292	0.528472	0.853871	TNFRSF1B|P20333	-3.64697	-0.01336	0.849211	0.961925
TNFRSF21|O75509	7677.72	0.138676	0.0181375	0.249359	TNFRSF21|O75509	16.5522	0.15841	0.0138179	0.316944
TNFRSF8|P28908	3751.37	0.0227015	0.719873	0.925123	TNFRSF8|P28908	6.33882	0.0209381	0.767404	0.935382
TNFSF12|O43508	6549.87	0.103356	0.0809975	0.499618	TNFSF12|O43508	-8.48621	-0.0691519	0.289044	0.71978
TNFSF13|O75888	-120.226	-0.00192151	0.974009	0.9912	TNFSF13|O75888	-13.4518	-0.10526	0.103079	0.539648
TNFSF13B|Q9Y275	2783.28	0.0315209	0.592929	0.873676	TNFSF13B|Q9Y275	6.92483	0.0389961	0.546865	0.839703
TNFSF8|P32971	-5690.56	-0.0557239	0.357268	0.772171	TNFSF8|P32971	4.42823	0.0211772	0.747264	0.925301
TNN|Q9UQP3	6303.27	0.035353	0.607041	0.880015	TNN|Q9UQP3	10.4743	0.0300698	0.688635	0.905494
TNR|Q92752	-798.233	-0.0200401	0.733984	0.92612	TNR|Q92752	7.51718	0.100857	0.11839	0.55944
TNXB|P22105	4375.37	0.0935462	0.111915	0.544868	TNXB|P22105	1.44299	0.0160952	0.803685	0.947079
TOLLIP|Q9H0E2	-5734.68	-0.0475362	0.42078	0.81675	TOLLIP|Q9H0E2	8.24698	0.0340403	0.600527	0.861055
TOM1L2|Q6ZVM7	4007.85	0.0205076	0.741586	0.929126	TOM1L2|Q6ZVM7	8.26242	0.0230245	0.734152	0.920346
TOMM22|Q9NS69	6905.28	0.0518005	0.425362	0.817946	TOMM22|Q9NS69	38.7171	0.147738	0.036825	0.399879
TOR1A|O14656	-9161.05	-0.0665981	0.285613	0.728556	TOR1A|O14656	10.736	0.0394752	0.560295	0.843418
TOR1AIP1|Q5JTV8	-10592.1	-0.058807	0.39426	0.800949	TOR1AIP1|Q5JTV8	5.20445	0.0155943	0.840515	0.957428
TOR1B|O14657	-10720.3	-0.0828064	0.159585	0.613713	TOR1B|O14657	7.64304	0.0344114	0.595011	0.860007
TPBG|Q13641	2849.95	0.0419538	0.476666	0.839735	TPBG|Q13641	6.97055	0.0577228	0.372294	0.761628
TPD52|P55327	7864.41	0.0840787	0.153247	0.602824	TPD52|P55327	-3.21286	-0.0176564	0.785086	0.941398
TPD52L2|O43399	-8270.35	-0.0908032	0.130272	0.574307	TPD52L2|O43399	9.12551	0.0577428	0.378212	0.765488
TPI1|P60174	-5300.18	-0.0764848	0.194024	0.647541	TPI1|P60174	-11.2944	-0.0834846	0.196514	0.642656
TPM1|P09493	-22296.8	-0.164773	0.00490625	0.147306	TPM1|P09493	-12.4193	-0.0511947	0.428861	0.786951
TPM3|P06753	-12043.7	-0.0911034	0.121633	0.562357	TPM3|P06753	-19.3959	-0.0753717	0.243752	0.687363
TPM4|P67936	-2882.74	-0.0259885	0.660519	0.900207	TPM4|P67936	3.49098	0.0153862	0.812943	0.949767
TPP1|O14773	-5416.89	-0.0706994	0.230034	0.683153	TPP1|O14773	-16.599	-0.115081	0.0745578	0.476261
TPPP3|Q9BW30	-1671.61	-0.0226707	0.712833	0.924913	TPPP3|Q9BW30	-10.4325	-0.0664491	0.326559	0.733139
TPST1|O60507	-12348.8	-0.112936	0.0624032	0.448152	TPST1|O60507	15.8687	0.0764383	0.254582	0.699619
TPST2|O60704	4978.49	0.027188	0.689752	0.913802	TPST2|O60704	35.6704	0.101746	0.163586	0.61653
TPT1|P13693	-5624.06	-0.0864143	0.142111	0.592209	TPT1|P13693	-24.3188	-0.18553	0.0038479	0.259284
TREM2|Q9NZC2	-3851.19	-0.0620651	0.292166	0.731867	TREM2|Q9NZC2	-14.0903	-0.112027	0.0826429	0.50477
TREML1|Q86YW5	5985.49	0.0500255	0.418246	0.81675	TREML1|Q86YW5	-29.4428	-0.120933	0.0727823	0.476261
TRH|P20396	3654.97	0.0327958	0.578054	0.868825	TRH|P20396	21.7234	0.0900572	0.16343	0.61653
TRHDE|Q9UKU6	-2788.68	-0.0530756	0.367814	0.781893	TRHDE|Q9UKU6	2.53204	0.0266689	0.680388	0.902811
TRIL|Q7L0X0	-441.392	-0.00722067	0.902555	0.973498	TRIL|Q7L0X0	2.59577	0.0208748	0.747138	0.925301
TSG101|Q99816	-16800.5	-0.10916	0.180666	0.642254	TSG101|Q99816	-37.1029	-0.153717	0.107232	0.547586
TSKU|Q8WUA8	-7591.86	-0.0483611	0.460612	0.837151	TSKU|Q8WUA8	-26.6571	-0.0840472	0.235526	0.681418
TTN|Q8WZ42	-18370	-0.102178	0.0823762	0.502479	TTN|Q8WZ42	-34.6899	-0.0957543	0.138291	0.590878
TTR|P02766	-149.455	-0.00164385	0.977764	0.992904	TTR|P02766	-17.9264	-0.102734	0.11166	0.555249
TUBA1C|Q9BQE3	-15144.5	-0.122865	0.0365098	0.352431	TUBA1C|Q9BQE3	-16.634	-0.0693726	0.28343	0.716306
TUBA4A|P68366	-22069.1	-0.147518	0.0380813	0.361425	TUBA4A|P68366	-30.1395	-0.0810717	0.299105	0.722432
TUBB|P07437	-6432.15	-0.0492183	0.473856	0.839735	TUBB|P07437	-17.1831	-0.0659886	0.370855	0.761628
TUBB4A|P04350	-20983.2	-0.133207	0.0235248	0.284582	TUBB4A|P04350	-15.941	-0.0541737	0.403443	0.776489
TUT1|Q9H6E5	-17307.2	-0.120159	0.128945	0.574307	TUT1|Q9H6E5	15.9224	0.0583501	0.518039	0.82939
TWF2|Q6IBS0	-3585.4	-0.0351504	0.577866	0.868825	TWF2|Q6IBS0	-27.8575	-0.14414	0.0342437	0.391667
TWSG1|Q9GZX9	464.687	0.0113514	0.847368	0.953946	TWSG1|Q9GZX9	-7.33852	-0.0923476	0.15294	0.605387
TXN|P10599	-7898.55	-0.140147	0.0169356	0.241997	TXN|P10599	-5.49397	-0.046309	0.474266	0.80729
TXN2|Q99757	6276.71	0.0288239	0.662292	0.900207	TXN2|Q99757	41.1484	0.0976702	0.171026	0.6237
TXNDC12|O95881	13018.1	0.0936494	0.21636	0.671443	TXNDC12|O95881	16.2508	0.0534232	0.533734	0.835464
TXNDC15|Q96J42	15013.3	0.0812008	0.203445	0.663818	TXNDC15|Q96J42	47.4799	0.128134	0.0651183	0.463928
TXNDC16|Q9P2K2	-3570.84	-0.019164	0.790305	0.940598	TXNDC16|Q9P2K2	-43.0104	-0.114958	0.149044	0.603179
TXNDC17|Q9BRA2	-1341.74	-0.0246381	0.676077	0.906731	TXNDC17|Q9BRA2	4.97553	0.0413311	0.523104	0.83012
TXNDC5|Q8NBS9	-596.796	-0.0110999	0.850709	0.955306	TXNDC5|Q8NBS9	4.22617	0.0508333	0.432131	0.786951
TXNL1|O43396	-20890.2	-0.201173	0.000568216	0.0382701	TXNL1|O43396	-15.6698	-0.0762647	0.238196	0.683358
TXNRD1|Q16881	2725.11	0.0198719	0.746994	0.930696	TXNRD1|Q16881	26.3738	0.084633	0.210105	0.663342
TYRO3|Q06418	4419.44	0.116081	0.0482758	0.401103	TYRO3|Q06418	6.34781	0.0828254	0.200083	0.643365
UBA1|P22314	-14971.8	-0.0960228	0.105734	0.539279	UBA1|P22314	-6.74125	-0.0234009	0.719476	0.917101
UBB|P0CG47	-4556.92	-0.061387	0.297481	0.733955	UBB|P0CG47	1.2774	0.00843449	0.896361	0.974487
UBE2D2|P62837	-4923.03	-0.0794996	0.176977	0.636754	UBE2D2|P62837	-11.1818	-0.0881755	0.172444	0.6237
UBE2K|P61086	-12281.7	-0.0741726	0.228824	0.682251	UBE2K|P61086	27.4695	0.0873386	0.193807	0.640986
UBE2L3|P68036	-10110.2	-0.147737	0.0117743	0.211091	UBE2L3|P68036	-16.3095	-0.115962	0.0723485	0.476261
UBE2N|P61088	-15927.5	-0.204532	0.00045636	0.0334485	UBE2N|P61088	-15.9319	-0.0985068	0.12726	0.575557
UBE2V1|Q13404	-12944.6	-0.198652	0.000668271	0.0416333	UBE2V1|Q13404	-11.4115	-0.0864367	0.181096	0.636519
UBE2V2|Q15819	-1919.23	-0.0164428	0.810993	0.946791	UBE2V2|Q15819	34.4426	0.143504	0.0506942	0.428237
UBL3|O95164	808.088	0.0113803	0.846984	0.953946	UBL3|O95164	11.537	0.080191	0.214818	0.666359
UBL4A|P11441	-5824.1	-0.0596681	0.427534	0.81829	UBL4A|P11441	22.2242	0.100066	0.234401	0.681352
UBL7|Q96S82	19502.9	0.112991	0.152261	0.602824	UBL7|Q96S82	63.1312	0.174824	0.0511756	0.429261
UBQLN1|Q9UMX0	-7232.98	-0.0602808	0.361743	0.775456	UBQLN1|Q9UMX0	4.56681	0.0211327	0.767025	0.935382
UBQLN2|Q9UHD9	-5868.37	-0.0948709	0.111271	0.544868	UBQLN2|Q9UHD9	9.8543	0.0897002	0.170528	0.623101
UCHL1|P09936	-22396.1	-0.293896	3.46449e-07	9.59279e-05	UCHL1|P09936	-37.4225	-0.240752	0.000160846	0.057261
UFC1|Q9Y3C8	3707.97	0.0230847	0.714802	0.925123	UFC1|Q9Y3C8	11.5773	0.0337759	0.628155	0.871568
UFD1|Q92890	10792.5	0.078892	0.192932	0.647541	UFD1|Q92890	14.29	0.0563727	0.401101	0.776489
UFM1|P61960	-8564.64	-0.0676245	0.328279	0.751296	UFM1|P61960	-20.4679	-0.083161	0.271134	0.711978
UGGT1|Q9NYU2	-277.299	-0.00325895	0.95624	0.98525	UGGT1|Q9NYU2	17.407	0.0964298	0.138841	0.590878
UGP2|Q16851	-31594.7	-0.198885	0.0029167	0.115372	UGP2|Q16851	-32.4128	-0.106023	0.147587	0.601944
ULBP2|Q9BZM5	7539.53	0.0969776	0.099307	0.535656	ULBP2|Q9BZM5	0.241662	0.00166704	0.979461	0.989386
UNC5A|Q6ZN44	6646.39	0.0721567	0.220547	0.676019	UNC5A|Q6ZN44	14.3109	0.0769598	0.233932	0.681352
UNC5B|Q8IZJ1	8224.12	0.150043	0.0105093	0.202177	UNC5B|Q8IZJ1	11.2591	0.120982	0.0607552	0.453299
UNC5C|O95185	4184.16	0.106769	0.0694392	0.467544	UNC5C|O95185	13.3838	0.165366	0.0101246	0.290005
UNC5D|Q6UXZ4	6369.54	0.0928601	0.114581	0.551228	UNC5D|Q6UXZ4	23.4	0.183813	0.00419456	0.259284
UQCC3|Q6UW78	-16440.6	-0.116352	0.11181	0.544868	UQCC3|Q6UW78	-13.7984	-0.0462873	0.563594	0.84556
UQCR10|Q9UDW1	-7124.09	-0.0917016	0.119195	0.557096	UQCR10|Q9UDW1	-2.19674	-0.0147349	0.819981	0.95053
USP14|P54578	-29058.8	-0.172342	0.00629933	0.166999	USP14|P54578	-21.4576	-0.0687224	0.319311	0.73271
UST|Q9Y2C2	3737.66	0.0278417	0.650012	0.896057	UST|Q9Y2C2	8.90882	0.0346735	0.605717	0.863527
UTRN|P46939	-1317.79	-0.00936476	0.892947	0.967225	UTRN|P46939	-47.2586	-0.161117	0.0363783	0.399879
UVSSA|Q2YD98	1225.63	0.00714703	0.91899	0.973823	UVSSA|Q2YD98	-5.02374	-0.0148946	0.846682	0.960876
VAMP2|P63027	4221.99	0.0487017	0.416085	0.815801	VAMP2|P63027	-6.27271	-0.0391027	0.548306	0.84018
VAPA|Q9P0L0	-5548.46	-0.141715	0.0157307	0.24016	VAPA|Q9P0L0	-6.15814	-0.0779131	0.228172	0.680755
VAPB|O95292	10496.5	0.0966432	0.264823	0.710467	VAPB|O95292	-8.22503	-0.0449529	0.620067	0.871568
VASN|Q6EMK4	-1150.06	-0.0264016	0.654341	0.896746	VASN|Q6EMK4	5.39581	0.0608293	0.347071	0.747538
VAT1|Q99536	5401.35	0.0430246	0.541186	0.853871	VAT1|Q99536	15.6056	0.0616971	0.426921	0.786951
VAT1L|Q9HCJ6	-4941.44	-0.0576783	0.32768	0.751296	VAT1L|Q9HCJ6	-12.4215	-0.0722446	0.263923	0.704926
VCAM1|P19320	1799.44	0.0300439	0.610377	0.882286	VCAM1|P19320	4.70338	0.0480942	0.457378	0.798762
VCAN|P13611	-936.932	-0.0198881	0.735927	0.927611	VCAN|P13611	1.5932	0.0188707	0.770703	0.935382
VCL|P18206	-1432.6	-0.0220164	0.708887	0.923786	VCL|P18206	-3.32147	-0.0275973	0.669904	0.897255
VCP|P55072	-31593.9	-0.14269	0.0344116	0.340913	VCP|P55072	-7.86493	-0.0186193	0.797171	0.945976
VEGFA|P15692	-3159.79	-0.042657	0.494297	0.841573	VEGFA|P15692	-6.20024	-0.0410717	0.550133	0.840406
VEGFC|P49767	2172.08	0.0188242	0.751683	0.930696	VEGFC|P49767	-10.4933	-0.0455796	0.483107	0.813448
VEGFD|O43915	3131.26	0.0240285	0.685744	0.913255	VEGFD|O43915	-16.7208	-0.0529413	0.416213	0.784458
VGF|O15240	15417.2	0.130317	0.026479	0.301663	VGF|O15240	44.6094	0.195107	0.00234689	0.242941
VIM|P08670	-8434.52	-0.0399789	0.497678	0.841573	VIM|P08670	-5.40641	-0.0132799	0.837496	0.956042
VIP|P01282	9330.61	0.120126	0.04093	0.369557	VIP|P01282	14.6125	0.0838576	0.194515	0.640986
VIT|Q6UXI7	5177.93	0.0723156	0.21953	0.673728	VIT|Q6UXI7	12.7943	0.0913996	0.157219	0.614089
VLDLR|P98155	3253.27	0.080826	0.16984	0.629624	VLDLR|P98155	-7.99803	-0.095148	0.140816	0.592109
VMO1|Q7Z5L0	-2962.18	-0.027265	0.643804	0.896057	VMO1|Q7Z5L0	-20.0808	-0.0995963	0.123086	0.565925
VNN1|O95497	-7235.96	-0.0561704	0.340504	0.758389	VNN1|O95497	24.6233	0.102192	0.113571	0.555411
VPS29|Q9UBQ0	-9409.95	-0.0633701	0.35969	0.774716	VPS29|Q9UBQ0	-21.6777	-0.0710876	0.345712	0.746547
VSIG4|Q9Y279	4404.94	0.0586919	0.319236	0.745185	VSIG4|Q9Y279	6.77047	0.0457572	0.479554	0.811302
VSNL1|P62760	-13773.8	-0.158817	0.00672634	0.170847	VSNL1|P62760	-8.44631	-0.0473347	0.464521	0.80019
VSTM2A|Q8TAG5	12519.2	0.109927	0.0615429	0.445828	VSTM2A|Q8TAG5	18.4627	0.084683	0.190144	0.640986
VSTM2B|A6NLU5	10641.7	0.148742	0.0112072	0.206097	VSTM2B|A6NLU5	15.7377	0.106107	0.10032	0.535325
VTN|P04004	6152.67	0.0509691	0.387157	0.796035	VTN|P04004	-2.43246	-0.0110145	0.864926	0.966051
VWA1|Q6PCB0	2286.42	0.0457611	0.437557	0.827937	VWA1|Q6PCB0	5.72834	0.0524945	0.417218	0.784458
VWA7|Q9Y334	7940.86	0.0964147	0.101294	0.53822	VWA7|Q9Y334	9.19602	0.0639044	0.323194	0.733139
VWC2|Q2TAL6	-1610.62	-0.0308264	0.601105	0.874651	VWC2|Q2TAL6	7.66003	0.0708216	0.27347	0.7136
VWC2L|B2RUY7	753.649	0.00753129	0.9076	0.973823	VWC2L|B2RUY7	-24.4219	-0.127729	0.0721998	0.476261
VWF|P04275	1546.3	0.0278091	0.6372	0.895522	VWF|P04275	10.806	0.105489	0.102326	0.539103
WARS|P23381	578.141	0.00578587	0.921849	0.973823	WARS|P23381	-8.21047	-0.0401557	0.534999	0.835464
WBP2|Q969T9	-605.549	-0.00936535	0.873826	0.958861	WBP2|Q969T9	17.7021	0.129892	0.0439544	0.41807
WDR1|O75083	-3626.1	-0.0469923	0.425315	0.817946	WDR1|O75083	-17.489	-0.124853	0.0528985	0.429261
WFDC1|Q9HC57	6481.76	0.0609319	0.301084	0.735683	WFDC1|Q9HC57	15.2861	0.0703727	0.27653	0.716306
WFDC2|Q14508	10364.8	0.171318	0.00342799	0.129433	WFDC2|Q14508	8.69996	0.0728948	0.259637	0.699619
WFIKKN2|Q8TEU8	2813.71	0.0293226	0.61898	0.885658	WFIKKN2|Q8TEU8	-1.80523	-0.00934727	0.885218	0.970967
WIF1|Q9Y5W5	-943.828	-0.0121927	0.836208	0.950639	WIF1|Q9Y5W5	1.45385	0.0100164	0.877064	0.970157
WISP2|O76076	8050.08	0.0769313	0.191426	0.644641	WISP2|O76076	9.43667	0.045002	0.486843	0.815675
WNT4|P56705	486.386	0.00595924	0.920922	0.973823	WNT4|P56705	-9.03016	-0.0564626	0.388892	0.76695
WNT6|Q9Y6F9	2222.87	0.0151984	0.804037	0.946363	WNT6|Q9Y6F9	-33.1703	-0.113716	0.0902453	0.518183
WSCD1|Q658N2	1104.76	0.0210876	0.720644	0.925123	WSCD1|Q658N2	8.88149	0.0799678	0.216101	0.666921
WSCD2|Q2TBF2	-2028.77	-0.0176535	0.824651	0.94852	WSCD2|Q2TBF2	7.11866	0.0397734	0.653226	0.88614
XPNPEP1|Q9NQW7	15941.7	0.106932	0.118855	0.557096	XPNPEP1|Q9NQW7	31.9429	0.0963384	0.206024	0.654027
XXYLT1|Q8NBI6	808.663	0.0162154	0.783343	0.937879	XXYLT1|Q8NBI6	17.1362	0.190137	0.00304206	0.252694
XYLT1|Q86Y38	-3141.91	-0.0621174	0.291759	0.731867	XYLT1|Q86Y38	1.38664	0.0142291	0.82606	0.951364
XYLT2|Q9H1B5	5934.77	0.0623451	0.297667	0.733955	XYLT2|Q9H1B5	-11.5294	-0.0603012	0.357412	0.752011
YIPF3|Q9GZM5	1131.01	0.0202119	0.731791	0.926106	YIPF3|Q9GZM5	17.7243	0.151855	0.018331	0.334779
YKT6|O15498	-15752.6	-0.130315	0.0313607	0.325148	YKT6|O15498	18.8786	0.0833345	0.208984	0.661737
YME1L1|Q96TA2	-2591.43	-0.0227244	0.776863	0.936595	YME1L1|Q96TA2	4.23317	0.0180541	0.834746	0.955432
YWHAB|P31946	-19415.4	-0.316999	3.42995e-08	2.13686e-05	YWHAB|P31946	-21.3326	-0.168151	0.00891029	0.290005
YWHAE|P62258	-23496.3	-0.353043	6.15221e-10	7.66566e-07	YWHAE|P62258	-37.0446	-0.275389	1.44362e-05	0.0119916
YWHAG|P61981	-21385.8	-0.327567	1.11298e-08	9.24514e-06	YWHAG|P61981	-38.7295	-0.291254	4.26463e-06	0.00531373
YWHAH|Q04917	-1269.61	-0.0224215	0.703779	0.920639	YWHAH|Q04917	-14.6368	-0.127286	0.0484069	0.425142
YWHAQ|P27348	-7320.43	-0.0669326	0.340317	0.758389	YWHAQ|P27348	-20.4596	-0.0887421	0.237482	0.683358
YWHAZ|P63104	-28914.9	-0.458372	1.79954e-16	4.48445e-13	YWHAZ|P63104	-47.9453	-0.374214	1.99128e-09	4.96227e-06
ZFPL1|O95159	-3501.34	-0.04201	0.476075	0.839735	ZFPL1|O95159	13.4911	0.0782658	0.226067	0.677114
ZG16|O60844	-7622.9	-0.0532505	0.506367	0.842931	ZG16|O60844	-27.7846	-0.0903897	0.277914	0.716306
ZP2|Q05996	-1781.15	-0.0148261	0.801503	0.946339	ZP2|Q05996	35.7669	0.161618	0.0119887	0.306636

### Sheet: Table S17
Supplementary Table 17. Overlap analysis of CSF proteins with brain proteome networks showing biological pathways associated with accelerated neurodegeneration in biomarker positive AD participants.
Enrichment analysis of 44 network modules from Johnson et al. (Nature Neuroscience, 2022) in CSF proteins associated with rate of change in hippocampal volume.
	turquoise	blue	brown	yellow	green	red	black	pink	magenta	purple	greenyellow	tan	salmon	cyan	midnightblue	lightcyan	grey60	lightgreen	lightyellow	royalblue	darkred	darkgreen	darkturquoise	darkgrey	orange	darkorange	white	skyblue	saddlebrown	steelblue	paleturquoise	violet	darkolivegreen	darkmagenta	sienna3	yellowgreen	skyblue3	plum1	orangered4	mediumpurple3	lightsteelblue1	lightcyan1	ivory	floralwhite
mean_allModules	2.4855468455	2.0232975446	2.2058444138125	3.36969826926316	2.08684403064286	NaN	2.7431049806	2.3682519996	1.740003804	1.823629096	2.49137381571429	2.0024666865	2.358425814	2.79907546114286	2.84145261433333	2.1669178378	1.955235656	1.856390547	2.1623939975	NaN	1.686263032	1.855101659	1.7083669408	1.3827873385	2.36564763541667	1.731701212	1.80301714916667	NaN	1.407658751	5.54387239033333	1.89068720425	NaN	1.499824687	NaN	1.8033704385	1.72758347925	2.5053442565	2.21892730014286	1.765921277	NaN	1.54987408	1.76928791	3.203427548	NaN
NES_module_all	0.762244095464247	-0.40110001760728	-0.17965878152404	3.5750462598926	-0.49537101231589		1.7961482328686	0.183346603665153	-0.743328174821012	-0.644552570683241	0.44527130162649	-0.255026797013221	0.0385677284494328	1.81627167407652	1.43426244651425	-0.194435864200539	-0.386302717102951	-0.30288639434537	-0.108893180245329		-0.716350777783811	-0.516845242287864	-0.894339433429804	-0.883735320089755	0.247554741352186	-0.538761118860416	-0.820214504414466		-0.850795034999351	4.07340679490223	-0.546944459341608		-0.550884196101232		-0.481285478458548	-0.774794311894711	0.238221809229187	-0.0800113814423856	-0.369393251901414		-0.516806008069208	-0.607553077006074	0.627093699772001
numCommon_all	22	5	16	19	14	0	25	5	4	4	7	2	1	21	12	5	3	1	2	0	3	3	5	2	12	2	6	0	2	3	4	0	1	0	2	4	2	7	1	0	1	3	1	0
pVal_all	0.1981	0.5716	0.5028	0.0029	0.6397		0.057	0.3056	0.8173	0.7371	0.2447	0.4663	0.2622	0.0564	0.0877	0.4597	0.5622	0.4942	0.3743		0.8302	0.6484	0.8904	0.9852	0.3301	0.7118	0.8288		0.9747	0.0112	0.6705		0.8047		0.6499	0.833	0.2467	0.4258	0.5849		0.749	0.7403	0.1292
NESpVal_all	0.4275	0.6773	0.857	0.0029	0.6115		0.0648	0.8498	0.3451	0.4435	0.6335	0.7764	0.9653	0.062	0.1027	0.8369	0.6601	0.6968	0.9184		0.3221	0.5468	0.259	0.1306	0.8106	0.4551	0.3332		0.1416	0.0112	0.5296		0.3471		0.5338	0.329	0.7973	0.9391	0.5888		0.4109	0.4315	0.2068
statmodP_all	0.427557244275572	0.677332266773323	0.857014298570143	0.002999700029997	0.611538846115388	NA	0.0648935106489351	0.84981501849815	0.345165483451655	0.443555644435556	0.633536646335366	0.776422357764224	0.965303469653035	0.0620937906209379	0.102789721027897	0.836916308369163	0.66013398660134	0.696830316968303	0.918408159184082	NA	0.322167783221678	0.546845315468453	0.259074092590741	0.130686931306869	0.810618938106189	0.455154484551545	0.333266673332667	NA	0.141685831416858	0.0112988701129887	0.52964703529647	NA	0.347165283471653	NA	0.533846615338466	0.329067093290671	0.797320267973203	0.939106089391061	0.588841115888411	NA	0.410958904109589	0.431556844315568	0.206879312068793	NA
geneHit1	ACTB	ATP1A3	APLP1	ALDOA	CBLN4		AKR1B1	AP2A2	ACP2	CELSR2	ALAD	IGSF11	NIF3L1	ARHGDIA	ATP6AP2	ATOX1	LRP4	LMNA	LRP11		HLA-DRA	PCP4L1	CARTPT	PKM	GDI2	C7	AGRN		MAP1B	GDI1	ADAM23		ALDH1A1		PLD3	ASRGL1	APLP1	AHSA1	COPB2		HSPA8	GPC5	CAB39
geneHit2	AP2A2	ATP1B2	ARSA	CALB2	CDH8		CRK	CAND1	ERLEC1	HS6ST3	FABP5	PLXNB2		CFL1	DNAJB2	CRK	PCDHGB7		MAPT		PECAM1	PIANP	EPHB1	PSMB1	HDHD2	S100A4	COL1A1		PDIA3	VAPA	CRTAC1				THOP1	CKB	TBCA	EIF4A2				SDC4
geneHit3	ARPC2	CDH6	CBR1	DNM1	CDH9		CRKL	DYNLL2	GBA	SORCS3	PFN2			DDAH1	GABARAPL2	MAPT	PLXNB2				PSME1	SNCB	MBP		IMPA1		COL1A2			YWHAE	CTSA					PGM1		HSP90AA1				SPOCK2
geneHit4	CACNA2D1	CKMT1A	CNDP2	HPRT1	EPHA5		DPYSL2	FAM49B	PCDHGC5	STMN3	PGAM2			FABP3	GLOD4	STMN1							NRP2		LDHB		COL2A1				MAPT					PRDX5		HSP90AB1
geneHit5	CDH13	MDH2	DYNC1I2	NPTXR	GFRA2		ENO1	NAPA			PRDX1			FKBP1A	LRRTM2	TAGLN3							TYRO3		MDH1		NID1											HSPA8
geneHit6	CORO1A		GLTP	NSG2	KIAA1549L		ENO2				PRDX6			GMFB	NPDC1										MPI		TPM1											PDIA3
geneHit7	CRYM		JAM3	PCDH7	NPTX2		ESD				S100B			HAGH	PCSK2										NIF3L1													STIP1
geneHit8	CXADR		LIPA	PDXP	PLXNA3		GAPDH							LDHA	PKM										PEBP1
geneHit9	ELFN2		LMNA	PPP3CA	ROBO2		GLO1							NAPA	PTPRN2										PGD
geneHit10	KIRREL3		MBP	PTPRN	SHISA7		GPI							NME1	SCG2										PPIA
geneHit11	NAV1		NEFL	PTPRN2	SLC39A10		GSTO1							OTUB1	UCHL1										TUBB4A
geneHit12	NTRK3		NEFM	SCN3B	SST		MAPK1							PFN2	YWHAE										TXNL1
geneHit13	PACSIN1		PRKAR1A	SPTAN1	TAGLN3		MIF							PGAM1
geneHit14	PCDH1		RNH1	SPTBN1	VGF		NELL2							PGK1
geneHit15	PCSK1		TALDO1	TUBA1C			NPEPPS							PSMA6
geneHit16	RAB14		UNC5B	TUBA4A			PARK7							PSMB7
geneHit17	ROBO2			YKT6			PEA15							RAD23B
geneHit18	SPTBN1			YWHAE			PHPT1							TXN
geneHit19	TAC1			YWHAZ			PKM							UBE2N
geneHit20	THY1						PSMA1							USP14
geneHit21	YWHAB						PSMA7							VSNL1
geneHit22	YWHAG						QPCT
geneHit23							TPM1
geneHit24							UGP2
geneHit25							VCP
Enrichment analysis of 44 network modules from Johnson et al. (Nature Neuroscience, 2022) in CSF proteins associated with rate of change in FDG-PET SUVR.
	turquoise	blue	brown	yellow	green	red	black	pink	magenta	purple	greenyellow	tan	salmon	cyan	midnightblue	lightcyan	grey60	lightgreen	lightyellow	royalblue	darkred	darkgreen	darkturquoise	darkgrey	orange	darkorange	white	skyblue	saddlebrown	steelblue	paleturquoise	violet	darkolivegreen	darkmagenta	sienna3	yellowgreen	skyblue3	plum1	orangered4	mediumpurple3	lightsteelblue1	lightcyan1	ivory	floralwhite
mean_allModules	1.85844251421739	1.802229921	1.93794462269231	2.36487875508696	1.85634210933333	1.6185582695	2.02959829007692	1.4704883525	1.69589767357143	1.56609936266667	1.60536743075	2.192352585	NaN	2.08808980927273	2.594102339125	1.6295750592	NaN	1.560138406	1.734815152625	NaN	2.0969476804	2.01605117433333	1.4737429375	1.714797062	1.82049522066667	1.4303109095	1.327892007	NaN	1.7908211045	3.51514026433333	1.471965989	2.486836016	1.412125565	1.9506052785	NaN	1.80767292875	1.42118727433333	1.6949201615	NaN	NaN	NaN	1.695981925	1.825634625	NaN
NES_module_all	-0.232897162083261	-0.310141026447207	0.242323252700735	3.32549577120896	-0.167971261148614	-0.552085383454289	0.709064677580173	-0.816677346616665	-0.712852901170738	-1.12314276222446	-0.803714686702594	0.429908542937974		0.893711905331076	2.77889427054214	-0.817938512731168		-0.474920560449057	-0.629819558052704		0.682649229190231	0.282084957559344	-0.835722952551806	-0.257485089642773	-0.167334993152242	-0.922488303928311	-0.780421161905014		-0.277307712865165	3.87663297704235	-1.19357022127472	1.1807031215934	-0.67086400918359	0.124278949118		-0.246077136396983	-1.11518468870405	-0.395514619685538				-0.272140533190174	-0.0977841693057226
numCommon_all	23	6	13	23	12	2	13	2	7	6	4	1	0	11	8	5	0	1	8	0	5	3	2	1	3	2	1	0	4	3	4	2	1	2	0	4	3	2	0	0	0	1	1	0
pVal_all	0.5349	0.5538	0.3398	0.0048	0.5009	0.7017	0.1937	0.8851	0.7668	0.9377	0.8417	0.1966		0.1488	0.025	0.8359		0.6645	0.7253		0.1862	0.2626	0.8842	0.4842	0.4602	0.9321	0.9405		0.5253	0.0133	0.9713	0.0888	0.8206	0.3143		0.5108	0.9728	0.6018				0.4986	0.3996
NESpVal_all	0.8149	0.7325	0.7995	0.0048	0.8574	0.4811	0.4351	0.2467	0.4134	0.1704	0.3065	0.5623		0.3097	0.025	0.3173		0.521	0.4793		0.4317	0.7305	0.2518	0.7606	0.8443	0.1889	0.1707		0.7598	0.0133	0.1269	0.0888	0.3135	0.8726		0.7824	0.1283	0.6099				0.7408	0.9155
statmodP_all	0.814918508149185	0.732526747325267	0.7995200479952	0.0048995100489951	0.857414258574143	0.481151884811519	0.435156484351565	0.246775322467753	0.413458654134587	0.17048295170483	0.306569343065693	0.562343765623438	NA	0.30976902309769	0.0250974902509749	0.317368263173683	NA	0.521047895210479	0.479352064793521	NA	0.431756824317568	0.73052694730527	0.251874812518748	0.760623937606239	0.844315568443156	0.188981101889811	0.170782921707829	NA	0.75982401759824	0.0133986601339866	0.126987301269873	0.0888911108889111	0.313568643135686	0.872612738726127	NA	0.782421757824218	0.128387161283872	0.60993900609939	NA	NA	NA	0.740825917408259	0.915508449155084	NA
geneHit1	CA4	CDH6	APLP1	CACNA2D3	CBLN4	FBLN7	AKR1B1	LY6H	CASC4	CDH11	BTN3A2	IGSF11		CAP1	LSAMP	MAPT		PPP1R12B	AJAP1		HLA-B	GRM5	CARTPT	MAN2A2	MDH1	C7	BCAM		CANX	GDI1	ADAM23	FIS1	EXTL2	LYNX1		ASRGL1	APLP1	HSP90B1				NXPH1	CAB39
geneHit2	CACNA2D1	IGLON5	ARSA	CDH2	CDH8	RMDN1	DPYSL2	PPP2R1A	ERLEC1	HYOU1	CRYL1			CAPZB	NPDC1	MXRA7			BMPR2		LYVE1	PIANP	CDH4		PPIA	FN1			MANF	TPT1	CRTAC1	SEZ6L2		SRI		EGFR	TBCA	PDIA6
geneHit3	CADM1	MDH2	CAPZB	CNTN4	EPHA5		ENO1		FAM3C	LRTM2	PGAM2			DDAH1	PAM	NRGN			CNTN4		MAN2B1	SNCB			TKT				MXRA7	YWHAE	MAPT					PTPRD	TKT
geneHit4	CADM2	PRRT3	CNDP2	EHD3	FAM19A5		ENO2		FGFR3	SORCS3	UTRN			FABP3	PCSK2	SERPINB9			MAPT		RNASET2								PRKCSH		PTPRD					SRI
geneHit5	CDH13	SLC12A5	DDR1	EPHA4	GFRA2		ESD		GLG1	STMN3				HAGH	PTPRN2	STMN1			MEGF9		TLN1
geneHit6	CDH18	TOMM22	ENPP2	GGT7	KIAA1549L		FHL1		IMPAD1	WBP2				NME1	SCG2				ROBO1
geneHit7	CHL1		HIST1H1B	GRM5	NPTX2		GLO1		NENF					OTUB1	UCHL1				SEZ6L2
geneHit8	CRYM		HIST1H1D	HPRT1	NRN1		GNPDA1							PCMT1	YWHAE				TGOLN2
geneHit9	ELFN2		HIST1H4A	ITFG1	NTNG2		GPI							PGAM1
geneHit10	FRRS1L		NEFL	NRXN1	SLC39A10		MIF							PGK1
geneHit11	FXYD6		NEFM	NRXN2	SST		NELL2							PPP5C
geneHit12	GDA		OPALIN	OPCML	VGF		NPEPPS
geneHit13	HK1		UNC5C	PDXP			PEA15
geneHit14	HPCAL1			PPP3CA
geneHit15	NTRK3			PTPRN
geneHit16	PCDH1			PTPRN2
geneHit17	PTPRF			RAB1A
geneHit18	PTPRS			RAP2A
geneHit19	SPTBN1			SH3BGRL2
geneHit20	SV2B			SPTBN1
geneHit21	YWHAB			TWF2
geneHit22	YWHAG			YWHAE
geneHit23	YWHAH			YWHAZ

### Sheet: Table S18
Supplementary Table 18. Classification results of machine learning models across 100 permuted runs in predicting slow- versus fast- progressors on Hippocampal Vol.
0=slow progressor, 1=fast progressor
Biomarker Type	Iteration	AUC	ActualLabel_1	ActualLabel_2	ActualLabel_3	ActualLabel_4	ActualLabel_5	ActualLabel_6	ActualLabel_7	ActualLabel_8	ActualLabel_9	ActualLabel_10	ActualLabel_11	ActualLabel_12	ActualLabel_13	ActualLabel_14	ActualLabel_15	ActualLabel_16	ActualLabel_17	ActualLabel_18	ActualLabel_19	ActualLabel_20	ActualLabel_21	ActualLabel_22	ActualLabel_23	ActualLabel_24	ActualLabel_25	ActualLabel_26	ActualLabel_27	ActualLabel_28	ActualLabel_29	ActualLabel_30	ActualLabel_31	ActualLabel_32	ActualLabel_33	ActualLabel_34	ActualLabel_35	ActualLabel_36	ActualLabel_37	ActualLabel_38	ActualLabel_39	ActualLabel_40	ActualLabel_41	ActualLabel_42	ActualLabel_43	ActualLabel_44	ActualLabel_45	ActualLabel_46	ActualLabel_47	ActualLabel_48	ActualLabel_49	ActualLabel_50	ActualLabel_51	ActualLabel_52	ActualLabel_53	ActualLabel_54	ActualLabel_55	ActualLabel_56	ActualLabel_57	ActualLabel_58	PredictedScore_1	PredictedScore_2	PredictedScore_3	PredictedScore_4	PredictedScore_5	PredictedScore_6	PredictedScore_7	PredictedScore_8	PredictedScore_9	PredictedScore_10	PredictedScore_11	PredictedScore_12	PredictedScore_13	PredictedScore_14	PredictedScore_15	PredictedScore_16	PredictedScore_17	PredictedScore_18	PredictedScore_19	PredictedScore_20	PredictedScore_21	PredictedScore_22	PredictedScore_23	PredictedScore_24	PredictedScore_25	PredictedScore_26	PredictedScore_27	PredictedScore_28	PredictedScore_29	PredictedScore_30	PredictedScore_31	PredictedScore_32	PredictedScore_33	PredictedScore_34	PredictedScore_35	PredictedScore_36	PredictedScore_37	PredictedScore_38	PredictedScore_39	PredictedScore_40	PredictedScore_41	PredictedScore_42	PredictedScore_43	PredictedScore_44	PredictedScore_45	PredictedScore_46	PredictedScore_47	PredictedScore_48	PredictedScore_49	PredictedScore_50	PredictedScore_51	PredictedScore_52	PredictedScore_53	PredictedScore_54	PredictedScore_55	PredictedScore_56	PredictedScore_57	PredictedScore_58
AGE	1	0.5454	0	0	0	1	1	1	0	1	0	1	0	1	1	0	1	0	0	1	1	0	1	0	0	1	0	1	0	0	1	0	0	0	0	0	0	0	1	1	0	1	0	1	1	0	0	0	1	1	0	1	0	1	1	0	1	1	0	1	0.616	0.18	0.26	0.596	0.962	0.22	0.03	0.058	0.478	0.828	0.338	0.004	0.258	0.15	0.386	0.066	0.92	0.22	0.654	0.024	0.654	0.154	0.046	0.128	0.656	0.088	0.79	0.672	0.828	0.906	0.028	0.258	0.762	0.338	0.892	0.386	0.7	0.09	0.602	0.578	0.95	0.19	0.43	0.024	0.824	0.324	0.772	0.974	0.05	0.924	0.18	0.758	0.914	0.866	0.132	0.04	0.66	0.66
AGE	2	0.490488	1	0	0	1	0	0	1	1	0	1	0	0	1	0	0	0	0	0	0	1	0	0	1	1	0	0	1	0	0	1	1	0	1	0	1	0	1	0	1	1	0	1	1	1	0	1	1	1	1	1	1	1	0	0	0	1	0	1	0.092	0.886	0.31	0.98	0.894	0.894	0.31	0.736	0.36	0.972	0.65	0.36	0.06	0.034	0.364	0.882	0.01	0.412	0.174	0.16	0.16	0	0.896	0.876	0.754	0.634	0.04	0.35	0.468	0.62	0.958	0.062	0.46	0.036	0.178	0.174	0.034	0.228	0.044	0.268	0.1	0.024	0.034	0.044	0.772	0.03	0.948	0.958	0.01	0.42	0.864	0.958	0.036	0.65	0.322	0.296	0.674	0.22
AGE	3	0.593936	0	0	0	0	1	1	1	0	0	0	1	0	1	0	1	1	0	0	0	1	0	1	1	1	0	0	0	0	1	1	0	1	0	1	0	0	0	1	0	1	1	0	1	1	0	1	1	0	0	1	1	0	1	1	1	0	1	1	0.276	0.506	0.016	0.69	0.038	0.986	0.9	0.95	0.512	0.508	0.478	0.508	0.116	0.066	0.454	0.508	0.158	0.786	0.076	0.298	0.09	0.76	0.672	0.116	0.042	0.662	0.408	0.386	0.658	0.874	0.032	0.86	0.26	0.966	0.686	0.722	0.044	0.796	0.39	0.164	0.298	0.33	0.23	0.426	0.798	0.78	0.042	0.308	0.39	0.972	0.038	0.722	0.136	0.966	0.054	0.384	0.35	0.866
AGE	4	0.585938	0	1	0	1	1	0	1	0	1	0	0	1	0	0	0	1	1	0	0	1	1	0	0	1	1	1	1	1	1	0	0	0	0	0	0	0	1	0	1	1	1	1	0	0	0	0	1	0	0	0	0	1	0	1	1	0	0	1	0.708	0.662	0.248	0.77	0.27	0.762	0.314	0.03	0.152	0.156	0.454	0.682	0.276	0.074	0.504	0.992	0.134	0.248	0.172	0.504	0.682	0.276	0.662	0.524	0.918	0.25	0.894	0.694	0.058	0.34	0.276	0.94	0.104	0.014	0.37	0.688	0.982	0.436	0.058	0.52	0.148	0.864	0.276	0.894	0.43	0.808	0.218	0	0.152	0.616	0.336	0.04	0.454	0.234	0.934	0.662	0.652	0.732
AGE	5	0.535119	0	1	0	0	1	1	0	0	0	1	1	0	1	1	0	1	1	1	1	1	1	1	0	1	1	1	1	1	1	0	0	1	0	1	1	0	0	1	1	0	1	0	0	0	0	0	0	0	1	0	0	0	1	1	1	0	0	0	0.138	0.262	0.282	0.394	0.654	0.228	0.046	0.624	0.868	0.368	0.108	0.098	0.218	0.074	0.05	0.122	0.19	0.03	0.272	0.712	0.11	0.862	0.91	0.266	0.788	0.006	0.19	0.01	0.87	0.072	0.188	0.236	0.888	0.062	0.652	0.81	0.922	0.074	0.91	0.364	0.862	0.616	0.236	0.356	0.188	0.254	0.292	0.262	0.654	0.848	0.146	1	1	0.868	0.936	0.674	0.654	0.136
AGE	6	0.593452	0	1	1	0	1	0	0	1	0	1	0	1	1	0	1	0	1	1	0	0	0	1	1	0	1	0	0	1	1	0	0	0	1	0	0	1	1	1	0	1	0	0	1	0	0	0	0	1	1	1	1	1	1	1	1	1	0	0	0.002	0.662	0.658	0.75	0.262	0.028	0.584	0.652	0.544	0.664	0.742	0.294	0.734	0.024	0.224	0.638	0.974	0.94	0.522	0.312	0.93	0.93	0.994	0.164	0.71	0.122	0.996	0.71	0.676	0.16	0.598	0.534	0.356	0.632	0.946	0.394	0.388	0.596	0.314	0.798	0.3	0.286	0	0.394	0.996	0.326	0.346	0.122	0.53	0.772	0.088	0.28	0.204	0.974	0.676	0.632	0.794	0.122
AGE	7	0.564286	1	0	0	1	1	1	1	0	1	1	1	0	1	0	1	0	0	0	0	0	1	0	1	1	1	1	0	0	0	0	0	0	1	0	1	0	0	1	0	0	0	0	1	1	0	1	1	1	0	1	0	1	0	1	0	0	1	1	0.136	0.264	0.784	0.684	0.728	0.712	0.48	0.73	0.864	0.038	0.734	0.878	0.056	0.794	0.266	0.644	0.432	0.256	0.918	0.418	0.974	0.282	0.346	0.66	0.892	0.464	0.132	0.058	0.898	0.728	0.512	0.132	0.774	0.886	0.844	0.016	0.294	0.002	0.856	0.744	0.174	0.738	0.106	0.856	0.96	0.058	0.056	0.512	0.878	0.182	0	0.016	0.282	0.132	0.74	0.48	0.716	0.992
AGE	8	0.507134	0	0	1	0	0	0	1	1	0	1	0	1	0	1	1	1	0	1	1	1	1	1	1	0	0	0	1	0	1	1	0	1	1	0	1	0	0	0	1	0	1	1	0	1	1	0	0	1	0	1	0	0	1	0	0	0	0	1	0.224	0.524	0.692	0.02	0.316	0.45	0.158	0.14	0.198	0.064	0.516	0.992	0.898	0.044	0.508	0.984	0.088	0.756	0.322	0.076	0.1	0.904	0.498	0.07	0.652	0.954	0.186	0.064	0.294	0.1	0.9	0.868	0.462	0.97	0.752	0.316	0.064	0.97	0.294	0.734	0.76	0.188	0.012	0.298	0.044	0.146	0.752	0.894	0.792	0.98	0.328	0.146	0.128	0.352	0.69	0.898	0.686	0.896
AGE	9	0.501784	0	0	1	0	1	1	1	0	0	0	0	0	1	1	0	1	0	1	1	0	1	1	1	0	0	1	1	0	0	0	0	1	1	0	1	0	1	1	1	1	1	0	0	0	0	1	1	0	0	1	1	0	0	0	1	0	1	1	0.006	0.682	0.246	0.808	0.528	0.174	0.712	0.17	0.422	0.49	0.68	1	0.53	0.282	0.254	0.418	0.334	0.044	0.644	0.242	0.282	0.116	0.096	0.288	0.404	0.49	0.168	0.806	0.746	0.006	0.68	0.678	0.366	0.264	0.002	0.262	0.976	0.374	0.774	0.734	0.348	0.662	0.082	0.222	0.734	0.704	0.098	0.116	0.672	0.186	0.968	0.168	0.866	0.336	0.298	0.71	0.87	0.984
AGE	10	0.486858	0	0	0	0	1	1	1	0	0	0	1	0	0	1	1	0	0	0	1	1	0	0	0	0	0	0	1	1	1	1	0	1	0	0	0	0	0	1	0	1	1	0	1	0	0	0	1	1	1	1	1	1	1	1	1	0	1	0	0.646	0.344	0.018	0.776	0.774	0.152	0.978	0.886	0.954	0.024	0.006	0.954	0.884	0.518	0.956	0.886	0.15	0.354	0.704	0.134	0.036	0.904	0.012	0.298	0.264	0.64	0.632	0.892	0.642	0.35	0.666	0.27	0.348	0.626	0.71	0.334	0.134	0.782	0.85	0.358	0.03	0.776	0.904	0.774	0.064	0.368	0.074	0.802	0.154	0.668	0.036	0.036	0.908	0.616	0.998	0.382	0.368	0.774
AGE	11	0.5625	0	0	1	1	1	0	0	1	1	0	1	1	1	1	0	1	1	1	1	0	0	0	0	1	0	0	1	1	1	0	1	1	1	0	1	0	0	0	0	0	1	1	1	0	1	1	0	0	1	1	1	0	1	1	1	0	0	0	0.27	0.866	0.356	0.516	0.106	0.966	0.966	0.43	0.324	0.51	0.458	0.07	0.106	0.088	0.004	0.232	0.07	0.642	0.862	0.52	0.038	0.064	0.07	0.696	0.9	0.754	0.232	0.284	0.654	0.856	0.49	0.244	0.248	0.788	0.036	0.74	0.604	0.198	0.97	0.268	0.654	0.952	0.342	0.742	0.678	0.044	0.232	0.804	0.654	0.99	0.356	0.244	0.952	0.982	0.29	0.892	0.356	0.044
AGE	12	0.585938	0	0	1	1	1	0	1	0	0	0	1	0	0	0	0	1	0	1	1	0	1	0	0	1	1	0	1	1	1	0	1	1	0	0	1	0	0	0	0	1	1	1	1	0	1	0	0	1	0	0	0	1	1	0	0	0	0	1	0.992	0.52	0.904	0.292	0.26	0.328	0.99	0.944	0.12	0.1	0.96	0.314	0.034	0.936	0.292	0.998	0.068	0.96	0.226	0.37	0.51	0.096	0.904	0.682	0.718	0.346	0.722	0.426	0.052	0.032	0.824	0.292	0.992	0.84	0.046	0.286	0.26	0.202	0.456	0.948	0.294	0.656	0.196	0.908	0.116	0.248	0.046	0.314	0.842	0.706	0.998	0.996	0.824	0.054	0.404	0.842	0.734	0.99
AGE	13	0.522103	0	1	1	1	0	0	1	0	0	1	0	0	1	0	1	0	1	0	1	0	0	0	1	1	0	0	1	1	0	1	1	1	0	0	0	0	0	1	1	0	0	1	0	0	1	0	0	1	0	1	1	0	1	1	0	1	1	0	0.882	0.918	0.25	0.972	0.352	0.954	0.286	0.66	0.332	0.992	0.194	0.346	0.008	0.328	0.234	0.654	0.068	0.876	0.312	0.718	0.972	0.25	0.886	0.268	0.332	0.144	0.388	0.074	0.098	0.228	0.774	0.842	0.688	0.908	0.054	0.886	0.66	0.298	0.068	0.194	0.66	0.372	0.352	0.394	0.274	0.884	0.012	0.664	0.718	0.098	0.998	0.268	0.182	0.65	0.098	0.936	0.9	0.67
AGE	14	0.518662	0	1	1	1	1	0	1	0	0	1	1	0	1	1	1	0	0	1	0	1	0	1	1	1	1	1	1	1	1	1	0	0	0	1	1	1	1	1	0	1	0	1	0	1	0	0	1	1	0	1	1	1	0	1	1	1	0	0	0.01	0.258	0.424	0.48	0.632	0.718	0.68	0.892	0.004	0.186	0.884	0.666	0.954	0.656	0.58	0.04	0.718	0.88	0.28	0.318	0.632	0.616	0.466	0.358	0.108	0.024	0.156	0.694	0.704	0.092	0.294	0.688	0.38	0.286	0.666	0.024	0.244	0.498	0.764	0.424	0.748	0.886	0.74	0.682	0.09	0.796	0.978	0.11	0.274	0.454	0.102	0.696	0.11	0.412	0.694	0.922	0.48	0.238
AGE	15	0.558293	0	1	0	1	0	0	1	1	1	1	0	1	1	0	1	1	0	0	1	0	0	1	1	1	1	0	1	1	0	0	0	0	0	1	1	1	0	1	1	1	0	0	1	0	0	1	0	1	1	1	1	1	1	0	1	0	0	0	0.252	0.884	0.308	0.416	0.398	0.774	0.308	0.152	0.01	0.97	0.662	0.278	0.052	0.96	0.774	0.028	0.332	0.148	0.062	0.038	0.01	0.004	0.946	0.974	0.656	0.698	0.104	0.114	0.458	0.118	0.226	0.378	0.772	0.164	0.114	0.416	0.148	0.504	0.148	0.654	0.598	0.428	0.278	0.998	0.142	0.982	0.044	0	0.058	0.988	0.118	0.028	0.712	0.884	0.28	0.64	0.232	0.13
AGE	16	0.549242	0	0	0	1	1	1	0	1	1	0	0	0	1	0	0	1	1	1	0	1	0	0	0	1	1	1	1	1	1	0	0	1	0	1	1	1	1	0	0	1	1	1	1	1	1	0	1	0	1	1	0	1	1	0	1	1	1	1	0.126	0.944	0.694	0.026	0.982	0.888	0.31	0.646	0.032	0.668	0.25	0.026	0.262	0.404	0.866	0.31	0.404	0.404	0.884	0.984	0.976	0.004	0.772	0.658	0.68	0.022	0.312	0.112	0.616	0.03	0.488	0.112	0.676	0.026	0.862	0.556	0.762	0.316	0.866	0.084	0.266	0.256	0.07	0.714	0.506	0.618	0.988	0.506	0.026	0.022	0.262	0.516	0.666	0.184	0.886	0.112	0.21	0.864
AGE	17	0.5	0	0	1	1	1	1	0	0	1	1	0	0	1	0	1	0	0	0	1	1	0	0	0	0	1	1	1	0	1	1	1	1	0	0	0	0	1	1	0	0	1	0	0	0	0	0	1	0	1	1	1	1	1	1	1	1	0	0	0.53	0.336	0.926	0.242	0.038	0.856	0.964	0.052	0.696	0.972	0.664	0.502	0.308	0.482	0.474	0.494	0.324	0.37	0.472	0.096	0.002	0.254	0.654	0.388	0.03	0.088	0.282	0.424	0.002	0.982	0.804	0.26	0.05	0.304	0.672	0.168	0.42	0.142	0.016	0.308	0.182	0.654	0.07	0.866	0.796	0.358	0.1	0.292	0.176	0.942	0.716	0.008	0.878	0.982	0.86	0.298	0.654	0.878
AGE	18	0.551515	1	0	1	1	1	1	1	1	1	0	1	0	1	0	1	1	0	1	0	1	1	0	0	0	1	1	0	0	1	1	0	0	0	1	0	0	0	1	0	0	1	1	1	0	0	1	1	0	1	1	1	1	1	1	1	0	0	0	0.322	0.314	0.34	0.906	0.268	0.618	0.264	0.546	0.12	0.24	0	0.34	0.34	0.854	0.656	0.758	0.588	0.854	0.322	0.624	0.12	0.08	0.906	0.19	0.214	0.808	0.536	0.08	0.958	0.346	0	0.854	0.118	0.124	0.268	0.73	0.676	0.558	0.034	0.016	0.226	0.076	0.65	0.024	0.834	0.62	0.08	0.546	0.536	0.058	0.004	0.686	0.996	0.874	0.85	0.528	0.806	0.652
AGE	19	0.521998	0	0	1	1	1	0	1	1	1	0	1	1	0	0	0	1	1	0	1	0	0	1	0	1	0	1	0	0	0	1	0	1	0	1	0	0	0	0	0	0	1	0	0	1	1	0	1	1	1	1	1	1	0	1	0	0	1	1	0.712	0.912	0.924	0.644	0.236	0.378	0.854	0.382	0.604	0.43	0.382	0.372	0.924	0.924	0.532	0.992	0.506	0.178	0.97	0.712	0.902	0.094	0.164	0.642	0.348	0.486	0.092	0.276	0.972	0.616	0.354	0.642	0.798	0.254	0.916	0.532	0.27	0.26	0.98	0.722	0.098	0.896	0.904	0.616	0.532	0.678	0.926	0.616	0.882	0.796	0.382	0.664	0.932	0.182	0.27	0.262	0.718	0.854
AGE	20	0.586022	0	0	1	1	1	0	0	1	0	0	0	1	1	1	0	1	1	0	0	0	1	1	0	0	0	0	1	0	0	1	0	0	1	0	1	0	1	1	1	0	1	0	1	0	1	1	0	0	0	1	0	1	0	1	1	0	0	1	0.066	0.014	0.874	0.276	0.248	0.094	0.362	0.52	0.948	0.14	0.948	0.064	0.106	0.642	0.012	0.012	0.214	0.004	0.868	0.144	0.666	0.416	0.64	0.06	0.65	0.614	0.72	0.87	0.614	0.002	0.956	0.372	0.132	0.08	0.994	0.284	0.69	0.64	0.052	0.042	0.224	0.248	0.066	0.9	0.016	0.36	0.282	0.486	0.902	0.258	0.68	0.08	0.324	0.52	0.862	0.73	0.864	0.054
AGE	21	0.586801	1	1	1	1	1	1	0	0	1	0	1	0	0	0	0	1	1	1	0	1	1	0	1	0	0	1	0	0	0	1	0	1	0	0	0	1	0	1	0	0	1	0	1	1	1	1	1	1	0	0	0	0	0	0	1	1	1	0	0.686	0.97	0.534	0.648	0.178	0.874	0.372	0.036	0.334	0.26	0.456	0.772	0.11	0.672	0.334	0.516	0.994	0.894	0.688	0.178	0.132	0.262	0.082	0.4	0.794	0.23	0.63	0.342	0.02	0.898	0.644	0.126	0.272	0.46	0.334	0.316	0.094	0.19	0.49	0.008	0.226	0.328	0.088	0.166	0.01	0.012	0.108	0.01	0.33	0.012	0.752	0.672	0.642	0.908	0.296	0.026	0.056	0.286
AGE	22	0.584827	0	0	0	0	1	0	1	1	0	0	0	1	1	0	0	1	0	0	1	1	1	1	0	0	1	1	1	0	1	0	0	0	0	1	1	1	1	0	1	0	1	1	1	1	1	1	1	0	0	0	1	1	0	1	1	0	0	1	0.348	0.006	0.948	0.928	0.684	0.754	0.09	0.676	0.772	0.162	0.458	1	0.85	0.024	0.47	0.464	0.022	0.85	0.246	0.876	0.28	0.99	0.198	0.338	0.178	0.634	0.66	0.474	0.86	0.706	0.976	0.4	0.468	0.004	0.002	0.294	0.278	0.024	0.55	0.822	0.228	0.666	0.972	0.642	0.618	0.474	0.86	1	0.312	0.228	0.978	0.998	0.446	0.4	0.048	0.006	0.12	0.69
AGE	23	0.485119	0	0	1	0	0	1	1	0	1	0	1	0	0	1	1	0	1	1	0	0	1	1	1	0	1	0	1	0	1	1	0	0	0	1	0	1	0	0	1	0	0	1	0	1	0	1	0	0	0	0	1	1	1	1	1	1	1	1	0.586	0.112	0.252	0.292	0.934	0.8	0.652	0.722	0.112	0.934	0.028	0.702	0.08	0.644	0.34	0.574	0.598	0.732	0.614	0.84	0.026	0.592	0.112	0.566	0.896	0.796	0.586	0.646	0.088	0.28	0.738	0.02	0.138	0.554	0.554	0.866	0.34	0.876	0.02	0.37	0.296	0.886	0.67	0.262	0.924	0.12	0.02	0.252	0	0.842	0.638	0.866	0.982	0.812	0.38	0.154	0.886	0.586
AGE	24	0.522837	0	0	0	0	1	1	1	0	1	1	1	1	0	0	1	1	1	1	1	1	0	0	1	0	1	0	0	1	0	0	0	1	0	0	1	0	1	1	1	1	0	1	0	1	1	1	0	1	1	1	1	1	0	0	0	0	0	1	0.696	0.112	0.242	0.364	0.256	0.172	0.512	0.792	0.47	0.148	0.01	0.134	0.004	0.174	0.378	0.652	0.26	0.934	0.12	0.694	0.174	0.656	0.226	0.908	0.242	0.738	0.378	0.802	0.338	0.174	0.764	0	0.29	0.32	0.986	0.226	0.704	0.69	0.498	0.174	0.112	0.172	0.466	0.672	0.138	0.5	0.718	0.174	0.976	0.76	0.51	0.632	0.894	0.004	0.626	0.26	0.294	0.974
AGE	25	0.690505	1	0	1	1	1	0	1	1	1	1	0	0	1	1	0	1	0	0	1	0	0	0	0	1	0	1	1	1	0	1	1	1	1	0	0	0	1	0	1	0	0	1	0	1	0	1	1	1	0	1	1	1	1	1	0	0	0	0	0.658	0.34	0.534	0.164	0.884	0.52	0.966	0.092	0.48	0.936	0.332	0.238	0.042	0.172	0.728	0.926	0.164	0.79	0.722	0.11	0.234	0.298	0.446	0.108	0.164	0.762	0.866	0.52	0.364	0.72	0.446	0.112	0.698	0.004	0.042	0.354	0.866	0.044	0.92	0.036	0.244	0.144	0.666	0.094	0.71	0.418	0.966	0.684	0.11	0.004	0.626	0.68	0.05	0.876	0.014	0.05	0.77	0.376
AGE	26	0.504167	0	0	0	1	1	0	1	0	0	1	0	1	0	0	1	1	0	0	0	1	1	1	0	1	0	0	0	0	0	1	1	0	1	1	1	1	1	0	0	0	0	1	0	0	1	1	1	1	1	1	1	0	1	0	0	1	0	0	0.266	0.922	0.318	0.634	0.896	0.012	0.138	0.184	0.484	0.058	0.948	0.342	0.314	0.27	0.318	0.972	0.432	0.682	0.128	0.81	0.18	0.026	0.128	0.246	0.818	0.082	0.77	0.436	0.678	0.992	0.6	0.342	0.026	0.88	0.066	0.484	0.916	0.81	0.338	0.206	0.61	0.456	0.132	0.484	0.108	0.81	0.128	0.472	0.684	0.474	0.096	0.682	0.432	0.054	0.178	0.274	0.912	0.354
AGE	27	0.490809	1	1	1	1	1	0	0	0	1	1	0	1	0	0	0	1	1	0	0	1	1	1	0	1	0	0	0	0	0	1	1	0	0	0	0	0	0	0	0	0	0	0	0	0	1	1	0	0	0	1	1	1	1	1	0	0	0	1	0.778	0.764	0.078	0.14	0.854	0.644	0.474	0.198	0.124	0.94	0.314	0.198	0.776	0.428	0.024	0.426	0.074	0.098	0.084	0.66	0.066	0.876	0.32	0.302	0.764	0.3	0.102	0.962	0.684	0.054	0.154	0.872	0.344	0.902	0.314	0.102	0.296	0.976	0.37	0.634	0.64	0.584	0.262	0.036	0.016	0.2	0.888	0.078	0.618	0.644	0.976	0.154	0.994	0.908	0.354	0.884	0.232	0.71
AGE	28	0.540994	1	1	1	1	1	0	1	0	1	1	1	0	1	1	1	1	1	1	0	0	0	0	0	1	1	0	0	0	1	0	0	0	1	0	1	1	1	0	1	0	1	1	1	0	1	1	1	1	0	1	1	1	1	0	0	0	1	0	0.126	0.364	0.898	0.716	0.674	0.966	0.856	0.102	0.06	0.266	0.176	0.066	0.656	0.642	0.18	0.462	0.872	0.244	0.716	0.496	0.012	0.82	0.682	0.952	0.972	0.866	0.776	0.932	0.03	0.462	0.23	0.23	0.162	0.668	0.364	0.444	0.284	0.06	0.156	0.364	0.052	0.058	0.496	1	0.994	0.102	0.422	1	0.266	0.112	0.972	0.986	0.9	0.954	0.932	0.35	0.048	0.218
AGE	29	0.626786	0	0	1	1	0	0	1	0	0	1	0	1	0	1	0	1	0	1	0	1	1	1	1	1	0	0	0	0	0	0	1	1	0	0	1	1	0	0	0	1	0	1	1	1	0	1	0	1	0	1	1	0	1	0	1	1	0	0	0.482	0.246	0.682	0.804	0.358	0.116	0.562	0.688	0.054	0.142	0.974	0.116	0.156	0.974	0.726	0.498	0.292	0.724	0.38	0.088	0.658	0.22	0.482	0.036	0.906	0.362	0.672	0.688	0.664	0.378	0.25	0.904	0.896	0.438	0.692	0.1	0.754	0.974	0.724	0.288	0.882	0.054	0.088	0.514	0.764	0.984	0.316	0.562	0.486	0.038	0.952	0.882	0.482	0.928	0.33	0.118	0.668	0.31
AGE	30	0.647837	0	1	1	1	1	0	0	0	0	1	0	1	1	0	0	1	0	1	0	1	0	1	1	0	0	0	0	1	0	0	0	1	0	0	1	0	1	0	0	1	0	1	0	0	1	0	1	0	1	0	1	1	1	1	0	0	0	1	0.66	0.216	0.032	0.5	0.67	0.954	0.42	0.248	0.494	0.01	0.204	0.11	0.258	0.99	0.426	0.904	0.912	0.38	0.676	0.38	0.086	0.082	0.306	0.18	0.156	0.492	0.156	0.268	0.99	0.878	0.908	0.286	0.672	0.918	0.38	0.652	0.294	0.8	0.752	0.064	0.286	0.966	0	0.024	0.256	0.016	0.11	0.676	0.112	0.264	0.974	0.032	0.38	0.38	0.99	0.904	0.348	0.846
AGE	31	0.560606	0	0	1	1	0	0	0	0	0	0	0	1	1	0	0	1	1	0	1	1	0	0	0	0	0	1	1	1	1	0	0	0	0	0	0	1	0	0	0	1	1	0	1	0	1	0	1	1	0	0	1	1	1	1	1	1	0	0	0.53	0.022	0.884	0.506	0.406	0.026	0.414	0.704	0.51	0.268	0.154	0.93	0.424	0.858	0.798	0.654	0.528	0.03	0.248	0.284	0.516	0.134	0.022	0.902	0.134	0.954	0.902	0.518	0.51	0.518	0.87	0.638	0.932	0.318	0.704	0.73	0.428	0.336	0.424	0.652	0.936	0.352	0.058	0.888	0.012	0.81	0.128	0.114	0.406	0.274	0.956	0.382	0.966	0.932	0.012	0.26	0.766	0.798
AGE	32	0.486858	0	1	0	0	1	1	1	0	0	0	1	0	0	0	1	0	0	1	1	0	1	0	1	1	1	0	0	0	0	1	1	1	1	0	1	0	1	1	1	1	1	0	0	1	1	1	1	0	1	1	1	0	0	0	1	0	0	1	0.708	0.326	0.356	0.53	0.746	0.298	0.422	0.87	0.032	0.07	0.144	0.254	0.168	0.26	0.04	0.326	0.02	0.628	0.036	0.97	0.324	0.974	0.876	0.16	0.628	0.496	0.01	0.02	0.896	0.478	0.252	0.01	0.002	0.266	0.984	0.896	0.142	0.422	0.804	0.012	0.876	0.158	0.886	0.904	0.04	0.032	0.408	0.092	0.864	0.112	0.66	0.004	0.92	0.35	0.232	0.664	0.278	0.982
AGE	33	0.523781	0	1	0	0	1	1	1	1	1	1	0	0	0	1	1	0	1	0	0	0	0	1	1	1	1	1	0	0	0	0	0	0	0	1	1	1	1	0	1	0	1	0	1	1	1	0	1	0	0	0	1	0	1	0	0	1	1	0	0.546	0.134	0.894	0.338	0.72	0.28	0.23	0.518	0.28	0.054	0.65	0.232	0.04	0.138	1	0.224	0.808	0.354	0.138	0.962	0.942	0.628	0.054	0.656	0.88	0.546	0.12	0.804	0.886	0.138	0.446	0.668	0.402	0.672	0.24	0.066	0.986	0.702	0.402	0.028	0.054	0.872	0.424	0.726	0.444	0.918	0.636	0.444	0.592	0.406	0.998	0.098	0.518	0.124	0.402	0.546	0.264	0.056
AGE	34	0.546086	0	0	1	1	1	0	0	0	0	0	1	0	0	0	0	0	0	0	0	1	0	0	1	1	0	0	1	0	0	1	1	1	0	0	0	0	1	0	0	1	1	1	1	0	0	1	0	1	0	0	0	1	0	0	1	1	1	0	0.946	0.316	0.128	0.928	0.22	0.148	0.656	0.282	0.806	0.496	1	0.072	0.314	0.102	0.756	0.55	0.078	0.324	0.882	0.662	0.3	0.362	0.758	0.646	0.944	0.01	0.28	0.658	0.018	0.788	0.782	0.858	0.818	0.912	0.758	0.036	0.314	0.288	0.918	0.128	0.882	0.28	0.05	0.976	0.254	0.778	0.012	0.91	0.758	0.65	0.724	0.392	0.782	1	0.036	0.982	0.89	0.914
AGE	35	0.51374	0	1	0	1	0	1	1	1	0	0	0	0	1	1	1	1	1	0	1	0	0	0	1	1	0	1	0	1	0	1	1	1	0	0	0	0	0	0	0	0	1	1	1	0	0	0	1	0	0	0	1	1	1	0	0	1	0	1	0.078	0.62	1	0.844	0.996	0.152	0.982	0.87	0.162	0.368	0.362	0.028	0.056	0.94	0.422	0.788	0.104	0.752	0.868	0.018	0.35	0.892	0.892	0.058	0.238	0.08	0.06	0.09	0.422	0.788	0.986	0.762	0.996	1	0.658	0.334	0.764	0.922	0.8	0.62	0.816	0.438	0.74	0.91	0.766	0.338	0.316	0.194	0.996	0.092	0.868	0.888	0.998	0.808	0.74	0.236	0.922	0.622
AGE	36	0.598566	1	0	1	1	1	1	0	0	0	0	0	1	1	1	0	0	0	1	0	1	1	1	0	1	1	0	1	0	1	1	0	0	0	1	0	1	0	0	1	1	0	1	0	1	1	0	1	0	0	1	0	0	1	1	0	1	1	1	0.104	0.212	0.062	0.536	0.294	0.038	0.46	0.696	0.454	0.502	0.062	0.928	0.426	0.974	0.184	0.402	0.352	0.1	0.774	0.774	0.68	0.866	0.292	0.17	0.618	0.524	0.512	0.184	0.512	0.976	0.026	0.512	0.036	0.884	0.066	0.136	0.242	0.744	0.328	0.232	0.7	0.75	0.882	0.256	0.658	0.28	0.774	0.39	0.47	0.212	0.062	0.024	0.062	0.066	0.46	0.986	0.628	0.096
AGE	37	0.48738	0	1	1	0	0	0	0	1	0	1	0	0	0	1	0	1	0	1	0	1	0	0	1	0	0	0	0	1	1	1	1	1	0	1	0	0	0	0	1	1	1	1	1	1	0	0	1	1	0	0	1	1	0	0	0	0	0	1	0.344	0.986	0.45	0.392	0.028	0.018	0.472	0.366	0.318	0.926	0.268	0.536	0.02	0.964	0.81	0.114	0.464	0.974	0.458	0.45	0.996	0.516	0.264	0.022	0.01	0.4	0.094	0.126	0.672	0.502	0.392	0.458	0.322	0.01	0.298	0.996	0.704	0.72	0.81	0.47	0.044	0.058	0.166	0.476	0.834	0.798	0.39	0.738	0.346	0.49	0.036	0.974	0.006	0.75	0.934	0.834	0.902	0.704
AGE	38	0.599405	1	0	0	0	0	1	0	0	0	0	1	0	0	0	1	0	1	1	1	1	0	1	1	0	1	1	1	1	1	0	1	0	0	1	1	0	0	0	1	0	0	1	0	1	1	0	1	1	0	1	0	1	0	0	0	0	1	1	0.524	0.952	0.038	0.656	0.4	0.338	0.942	0.684	0.074	0.248	0.978	0.274	0.26	0.792	0.208	0.898	0.508	0.098	0.026	0.762	0.982	0.298	0.098	0.274	0.064	0.694	0.288	0.074	0.418	0.788	0.046	0.684	0.274	0.274	0.676	0.964	0.292	0.748	0.238	0.754	0.288	0.978	0.274	0.742	0.014	0.006	0.97	0.898	0.996	0.45	0.768	0.966	0.156	0.668	0.802	0.996	0.134	0.702
AGE	39	0.5375	0	0	0	1	0	1	1	0	1	0	1	1	0	0	1	0	0	1	1	0	0	1	0	0	0	0	0	1	0	1	1	0	1	1	0	0	0	1	0	0	1	1	1	0	1	1	1	0	0	1	1	1	1	0	1	1	1	1	0.282	0.336	0.742	0.582	0.97	0.994	0.288	0.586	0.988	0.086	0.656	0.982	0.632	0.746	0.976	0.056	0.014	0.216	0.884	0.074	0.056	0.618	0.84	0.126	0.584	0.13	0.006	0.374	0.852	0.678	0.086	0.766	0.056	0.354	0.746	0.322	0.746	0.866	0.662	0.224	0.026	0.288	0.298	0.968	0.122	0.582	0.624	0.092	0.856	0.014	0.212	0.866	0.968	0.076	0.036	0.856	0.076	0.03
AGE	40	0.566106	0	1	0	0	0	1	0	1	0	1	0	0	0	1	1	1	0	1	0	0	1	1	0	1	1	1	1	1	0	0	0	0	0	1	0	1	0	1	1	1	1	0	1	0	1	1	1	0	1	0	1	0	1	1	1	1	1	0	0.542	0.224	0.344	0.776	0.298	0.236	0.006	0.152	0.38	0.334	0.294	0.52	0.07	0.032	0.992	0.294	0.144	0.296	0.78	0.736	0.736	0.676	0.398	0.094	0.65	0.878	0.504	0.092	0.872	0.822	0.506	0.398	0.112	0.542	0.638	0.682	0.886	0.032	0.198	0.892	0.006	0.274	0	0.352	0.336	0.884	0.1	0.904	0.034	0.884	0.034	0.224	0.944	0.108	0.736	0.638	0.956	0.034
AGE	41	0.548077	0	0	1	0	0	0	0	0	0	1	1	1	0	0	0	1	0	1	0	0	0	1	1	1	1	1	1	0	1	1	1	1	0	0	1	1	1	0	0	1	0	0	1	1	1	1	1	0	0	1	1	1	1	1	1	1	0	0	0.244	0.92	0.914	0.66	0.202	0.218	0.878	0.472	0.878	0.502	0.142	0.47	0.152	0.988	0.024	0.836	0.776	0.092	0.408	0.288	0.45	0.306	0.168	0.646	0.476	0.084	0.036	0.646	0.056	0.968	0.934	0.792	0.374	0.858	0.888	0.45	0.132	0.8	0.072	0.242	0.646	0.354	0.102	0.664	0.658	0.972	0.026	0.154	0.516	0.082	0.876	0.218	0.976	0.018	0.704	0.122	0.908	0.124
AGE	42	0.459559	0	1	1	1	1	1	0	0	0	0	1	0	1	0	1	0	1	1	1	1	1	0	0	0	0	0	0	0	0	0	0	1	0	1	0	0	1	0	0	0	0	1	0	1	1	1	1	1	0	0	1	0	0	0	0	1	0	0	0.348	0.09	0.976	0.338	0.436	0.942	0.478	0.064	0.942	0.126	0.018	0.776	0.054	0.722	0.722	0.626	0.126	0.152	0.628	0.126	0.902	0.674	0.126	0.852	0.908	0.106	0.08	0.33	0.126	0.644	0.348	0.118	0.612	0.382	0.052	0.666	0.144	0.106	0.368	0.052	0.04	0.722	0.342	0.08	0.332	0.948	0.904	0.352	0.666	0.08	0.852	0.008	0.776	0.86	0.344	0.042	0.294	0.12
AGE	43	0.541219	0	1	0	0	0	1	0	0	1	0	1	0	0	1	0	1	1	0	1	0	0	0	1	0	0	0	0	1	0	1	1	1	0	1	0	0	1	0	1	0	0	1	0	1	0	0	0	1	1	1	0	1	1	1	1	0	1	1	0.042	0.222	0.242	0.334	0.286	0.58	0.742	0.948	0	0.666	0.68	0.358	0.014	0.114	0.732	0.082	0.378	0.098	0.008	0.378	0.064	0.272	0.616	0.358	0.098	0.948	0	0.222	0.09	0.9	0.948	0.43	0.084	0.11	0.788	0.274	0	0.378	0.014	0.068	0.882	0.58	0.378	0.064	0.688	0.222	0.004	0.916	0.424	0.098	0.688	0.206	0.042	0.882	0.232	0.882	0.15	0.58
AGE	44	0.668485	0	0	1	0	1	1	0	0	1	0	1	1	0	0	1	0	1	0	1	0	0	0	1	1	1	1	1	1	1	0	0	0	0	1	0	0	1	0	0	1	0	1	1	1	1	1	1	1	1	0	0	1	1	1	0	1	1	1	0.116	0.128	0.746	0.362	0.8	0.678	0.09	0.53	0.334	0.578	0.13	0.106	0.074	0.078	0.53	0.208	0.578	0.57	0.612	0.098	0.746	0.302	0.682	0.622	0.624	0.796	0.678	0.634	0.224	0.88	0.014	0.514	0.304	0.678	0.85	0.898	0.744	0.134	0.152	0.892	0.778	0.592	0.074	0.8	0.18	0.782	0.56	0.078	0.106	0.124	0.53	0.874	0.146	0.936	0.318	0.128	0.8	0.77
AGE	45	0.560119	0	1	0	0	0	1	1	1	0	0	0	0	1	1	0	1	0	0	1	1	1	1	1	1	0	0	1	0	1	0	1	1	0	1	0	1	0	1	0	0	1	0	1	1	0	1	0	1	1	0	0	1	0	1	1	0	1	0	0.124	0.098	0.704	0.5	0.862	1	0.612	0.2	0.13	0.732	0.884	0.718	0.656	0.122	0.5	0.676	0.968	0.322	0.02	0.324	0.676	0.2	0.634	0.018	0.122	0.912	0.572	0.906	0.01	0.292	0.982	0.94	0.644	0.33	0.298	0.018	0.28	0.83	0.086	0.008	0.658	0.324	0.66	0.326	0.998	0.618	0.5	0.012	0.94	0.012	0.692	0.396	0.702	0.178	0.692	0.26	0.124	0.832
AGE	46	0.5125	1	0	0	1	0	1	0	0	1	0	1	1	1	1	0	0	0	1	1	1	0	0	0	1	1	1	0	1	0	0	0	0	0	0	0	0	1	1	0	1	1	1	1	1	1	1	1	0	0	1	1	1	1	0	0	1	0	0	0.334	0.242	0.68	0.382	0.348	0.858	0.202	0.038	0.018	0.932	0.132	0.378	0.902	0.016	0.192	0.784	0.334	0.626	0.57	0.934	0.018	0.768	0.772	0.116	0.748	0.406	0.046	0.98	0.344	0.638	0.274	0.96	0.378	0.392	0.302	0.72	0.886	0.316	0.09	0.568	0.232	0.996	0.298	0.072	0.03	0.116	0.976	0.116	0.664	0.038	0.638	0.174	0.92	0.008	0.938	0.406	0.772	0.768
AGE	47	0.630952	0	0	1	1	1	0	1	0	0	0	0	0	1	0	1	1	1	1	1	0	1	1	0	0	1	1	1	0	0	0	0	1	1	0	0	0	0	0	0	1	1	0	1	1	1	0	0	1	1	0	1	1	0	0	0	0	1	1	0.702	0.042	0.108	0.176	0.648	0.29	0.574	0.178	0.628	0.326	0.602	0.752	0.09	0.874	0.276	0.128	0.29	0.996	0.954	0.858	0.668	0.522	0.96	0.672	0.018	0.654	0.106	0.872	0.688	0.448	0.414	0.642	0.868	0.358	0.866	0.782	0.86	0.752	0.44	0.324	0.292	0.046	0.786	0.056	0.642	0.786	0.89	0.106	0.652	0.052	0.176	0.022	0.734	0.922	0.266	0.176	0.98	0.674
AGE	48	0.53697	0	0	0	1	0	1	1	1	1	0	1	0	1	1	1	0	0	0	0	1	1	1	1	0	1	1	0	1	0	1	1	0	1	1	1	0	0	1	0	1	1	0	1	0	1	0	1	1	1	1	0	0	1	0	0	1	0	1	0.646	0.552	0.354	0.8	0.408	0.36	0.142	0.196	0.36	0.846	0.286	0.63	0.164	0.654	0.836	0.092	0.218	0.634	0.012	0.89	0.142	0.632	0.51	0.388	0.956	0.836	0.538	0.382	0.818	0.012	0.828	0.07	0.592	0.548	0.078	0.026	0.654	0.142	0.956	0	0.862	0.054	0.97	0.838	0.592	0.554	0.552	0	0.598	0.532	0.654	0.51	0.882	0.016	0.854	0.854	0.598	0.968
AGE	49	0.508413	0	0	0	1	0	0	0	0	1	1	1	1	0	1	0	1	0	1	0	1	1	0	0	1	0	1	1	0	0	1	0	1	0	0	0	1	0	1	1	0	1	1	1	1	1	0	1	1	1	1	1	1	1	1	0	0	1	0	0.106	0.93	0.348	0.964	0.016	0.628	0.382	0.236	0.078	0.392	0.164	0.164	0.286	0.24	0.906	0.99	0.918	0.26	0.356	0.02	0.026	0.918	0.044	0.688	0.872	0.512	0.698	0.512	0.738	0.728	0.018	0.018	0.924	0.276	0.45	0.97	0.706	0.782	0.964	0.016	0.17	0.782	0.044	0.402	0.036	0.19	0.906	0.216	0.996	0.276	0.868	0.532	0.04	0.92	0.852	0.282	0.042	0.532
AGE	50	0.525123	0	0	1	1	0	1	0	0	0	0	0	0	1	0	1	1	1	1	1	1	1	1	0	1	1	0	0	1	0	1	1	0	1	1	0	0	0	0	1	0	1	0	1	1	0	1	1	1	1	1	1	1	1	1	0	1	0	1	0.08	0.004	0.67	0.238	0.89	0.142	0.198	0.024	0.474	0.436	0.38	0.38	0.124	0.752	0.272	0.658	0.098	0.378	0.238	0.458	0.134	0.65	0.174	0.25	0.11	0.878	0.01	0.93	0.386	0.436	0.668	0.852	0.896	0.142	0.082	0.27	0.42	0.27	0.112	0.38	0.458	0.96	0.048	0.906	0.988	0.098	0.436	0.99	0.972	0.648	0.13	0.658	0.768	0.284	0.82	0.06	0.048	0.634
AGE	51	0.592857	0	1	1	0	1	0	0	0	1	0	1	1	1	0	0	0	1	1	1	1	0	0	0	1	1	0	0	0	0	1	1	1	0	0	1	0	1	0	1	0	1	0	0	1	0	1	1	0	0	1	1	1	1	0	0	1	0	0	0.902	0.362	0.156	0.284	0.44	0.13	0.276	0.302	0.736	0.304	0.406	0.006	0.286	0.074	0.75	0.684	0.072	0.088	0.726	0.082	0.362	0.402	0	0.03	0.088	0.866	0.9	0.268	0.286	0.666	0.9	0	0.752	0.636	0.688	0.892	0.982	0.948	0.44	0.956	0.012	0.144	0	0.986	0.804	0.072	0.988	0	0.232	0	0.03	0.336	0.318	0.96	0.784	0.784	0.75	0.664
AGE	52	0.50119	0	0	0	1	1	0	1	1	1	1	0	1	1	1	1	0	1	1	0	1	1	1	0	1	1	0	1	0	0	1	1	0	0	0	1	0	1	0	0	0	1	1	0	0	1	0	0	0	1	0	0	0	1	0	1	1	1	0	0.354	0.884	0.33	0.768	0.988	0.036	0.214	0.87	0.308	1	0.06	0.634	0.374	0.43	0.048	0.97	0.102	0.776	0.984	0.128	0.048	0.892	0.352	0.19	0.302	0.028	0.136	0.826	0.71	0.984	0.328	0.346	0.86	0.842	0.138	0.244	0	0.984	0.068	0.302	0.568	0.016	0.374	0.004	0.614	0.024	0	0.362	0.192	0.118	0.266	0.136	0.358	0.9	0.002	0.994	0.19	0.862
AGE	53	0.642772	0	1	0	1	1	0	0	1	1	0	0	1	1	1	1	0	0	1	0	1	0	0	1	1	0	0	0	0	0	1	0	1	1	1	0	0	0	1	0	1	0	1	1	1	0	0	0	1	1	1	0	0	0	1	0	0	1	0	0.892	0.864	0.338	0.714	1	0.958	0.682	1	0.358	0.45	0.446	0.994	0.454	0.922	0.752	0.37	0.24	0.448	0.35	0.982	0.864	0.374	0.412	0.16	0.464	0.06	0.042	0.426	0.682	0.152	0.152	0.632	0.78	0.096	0.382	0.356	0.732	0.956	0.378	0.982	0.302	0.39	0.23	0.412	0.098	0.042	0.646	0.444	0.066	0.298	0.16	0.134	1	0.994	0.24	0.72	0.29	0.358
AGE	54	0.561275	0	0	0	0	1	0	1	0	1	0	0	1	0	1	1	0	0	0	0	0	0	1	1	1	0	1	1	0	0	0	1	1	0	0	0	1	0	1	0	0	1	0	1	0	0	1	1	0	1	0	0	1	1	0	1	1	0	0	0.228	0.456	0.69	0.942	0.106	0.134	0.984	0.42	0.668	0.274	0.164	1	0.164	0.894	0.286	0.328	0.442	0.88	0.724	0.286	0.88	0.88	0.98	0.884	0.972	0.286	0.256	0.77	0.756	0.274	0.98	0.126	0.362	0.124	0.412	0.714	0.418	0.046	0.376	0.666	0.788	0.352	0.712	0.758	0.366	0.274	0.362	1	0.42	0.35	0.26	0.998	0.126	0.274	0.162	0.908	0.328	0.756
AGE	55	0.552319	0	1	1	1	1	0	0	0	1	0	0	1	1	1	1	0	1	1	1	1	0	0	1	0	1	1	0	0	0	1	0	0	0	0	0	1	1	1	0	0	1	1	0	0	0	0	0	1	0	1	1	1	1	1	0	1	0	0	0.912	0.292	0.996	1	0.882	0.296	0.496	0.524	0.162	0.068	0.29	0.254	0.132	0.538	0.948	0.092	0.08	0.276	0.402	0.866	0.322	0.274	0.09	0.518	0.338	0.524	0.33	0.338	0.918	0.338	0.692	0.054	0.274	0.112	0.48	0.678	0.338	0.038	0.274	0.252	0.824	0.294	0.338	0.624	0.428	0.402	1	0.25	0.044	0.242	0.994	0.948	0.37	0.908	0.858	0.338	0.666	0.312
AGE	56	0.507168	0	1	0	1	1	1	0	0	0	0	1	1	0	0	0	1	0	0	0	0	1	1	1	0	0	1	1	1	0	0	0	1	0	0	0	0	0	0	0	1	1	1	1	1	1	1	1	0	1	1	1	1	0	0	0	0	1	0	0.492	0.106	0.906	0.398	0.398	0.22	0.046	0.684	0.462	0.228	0.136	0.12	0.148	0.336	0.966	0.678	0.384	0.032	0.012	0.292	0.684	0.368	0.74	0.148	0.12	0.968	0.492	0.668	0.766	0.148	0.006	0.006	0.626	0.12	0.228	0.758	0.382	0.28	0.638	0.672	0.326	0.224	0.572	0.014	0.118	0.032	0.03	0.368	0.082	0.668	0.982	0.868	0.392	0.748	0.78	0.876	0.974	0.038
AGE	57	0.530466	0	0	0	1	0	0	0	0	1	0	0	1	1	1	0	1	0	0	0	0	0	0	0	0	0	0	0	0	0	0	1	1	1	1	1	0	1	0	1	1	1	1	0	1	1	1	1	1	1	1	0	0	1	0	1	0	1	1	0.006	0.042	0.162	0.156	0.162	0.378	0.27	0.73	0.238	0.664	0.632	0.638	0.052	0.888	0.964	0.078	0.382	0.346	0.344	0.902	0.756	0.026	0	0.928	0.774	0.336	0.048	0.974	0.288	0.672	0.646	0.644	0.388	0.956	0.054	0.968	0.34	0.334	0.89	0.14	0.026	0.058	0.724	0.982	0.89	1	0.406	0.008	0.988	0.868	0.006	0.632	0.204	0.906	0.352	0.406	0.706	0.956
AGE	58	0.553166	0	1	1	1	1	0	0	0	0	1	0	0	0	1	1	0	1	0	0	0	0	1	0	1	1	1	1	0	0	0	1	1	1	0	0	0	0	0	1	1	0	1	1	0	0	1	1	1	1	0	0	0	0	1	0	0	1	1	0.714	0.278	0.348	0.884	0.578	0.954	0.326	0.066	0.24	0.984	0.114	0.348	0.206	0.93	0.206	0.902	0.328	0.402	0.084	0.97	0.04	0.74	0.338	0.258	0.142	0.596	0.27	0.028	0.328	0.354	0.246	0.888	0.006	0.278	0.288	0.748	0.402	0.654	0.33	0.31	0.27	0.63	0.246	0.312	0.586	0.994	0.894	0.004	0.922	0.02	0.778	0.666	0.772	0.778	0.866	0.874	0.718	0.61
AGE	59	0.537634	0	0	1	1	1	0	0	0	1	0	0	0	1	1	1	0	0	1	0	0	0	0	1	0	1	0	1	0	0	0	1	0	1	1	1	1	0	1	1	1	0	0	1	0	0	1	0	1	0	0	0	1	1	0	1	1	1	0	0.5	0.312	0.256	0.97	0.436	0.406	0.622	0.366	0.648	0.896	0.256	0.954	0.998	0.482	0.982	0.896	0.988	0.26	0.768	0.99	0.894	0.022	0.702	0.486	0.402	0.624	0.298	0.766	0.008	0.136	0.256	0.872	0.226	0.114	0.036	0.894	0.348	0.988	0.322	0.254	0.64	0.298	0.114	0.05	0.226	0.042	0.136	0.706	0.332	0.444	0.02	0.012	0.3	0.168	0.044	0.886	0.128	0.114
AGE	60	0.645759	0	0	1	1	1	1	0	0	0	0	0	0	0	0	0	1	1	1	0	1	0	1	1	0	0	1	0	0	1	0	0	1	1	1	1	0	1	0	1	1	1	1	0	1	0	1	1	1	1	1	1	1	0	1	0	0	0	1	0.116	0.268	0.908	0.25	0.688	0.68	0.114	0.144	0.418	0.022	0.834	0.28	0.756	0.13	0.68	0.99	0.088	0.974	0.114	0.676	0.342	0.026	0.89	0.56	0.144	0.092	0.246	0.634	0.034	0.282	0.634	0.128	0.416	0.402	0.97	0.014	0.148	0.092	0.502	0.144	0.834	0.28	0.686	0.43	0.786	0.74	0.266	0.402	0.69	0.964	0.954	0.892	0.86	0.288	0.266	0.68	0.144	0.73
AGE	61	0.555952	0	1	0	1	0	0	0	1	0	0	1	0	0	0	0	1	0	1	0	1	0	0	1	1	1	0	0	0	1	1	1	0	0	1	1	0	1	1	0	1	0	0	1	1	1	1	1	0	0	1	1	0	0	1	1	0	1	0	0.676	0.666	0.93	0.424	0.024	0.154	0.646	0.548	0.244	0.514	1	0.292	0.244	0.14	0.774	0.988	0.676	0.024	0.958	0.812	0.256	0.82	0.424	0.324	0.024	0.54	0.82	0.14	0.016	0.276	0.092	0.022	0.456	0.052	0.488	0.802	0.24	0.052	0.93	0.022	0.248	0.436	0.992	0.308	0.028	0.038	0.814	0.106	0.002	0.126	0.036	0.382	0.132	0.914	0.726	0.036	0.276	0.742
AGE	62	0.52451	0	0	1	0	1	0	1	0	0	1	1	0	0	1	0	0	1	0	1	1	1	0	1	0	0	0	1	1	0	1	0	1	0	0	1	1	1	1	1	0	0	1	1	1	1	1	1	0	1	1	1	1	1	1	0	1	0	1	0.886	0.886	0.862	0.438	0.374	0.542	0.278	0.542	0.272	0.922	0.542	0.166	0.644	0.236	0.938	0	0.116	0.384	0.754	0.014	0.862	0.322	0.228	0.052	0.67	0.22	0.22	0.68	0.31	0.644	0.928	0.14	0.052	0.066	0.314	0.66	0.962	0.656	0.03	0.122	0.522	0.624	0.236	0.002	0	0.22	0.192	0.22	1	0.018	0.014	0.646	0.706	0.104	0.716	0.286	0.862	0.962
AGE	63	0.569892	0	0	1	1	1	0	0	0	0	1	1	0	0	1	0	1	0	0	0	1	0	1	1	1	1	1	1	1	1	0	0	0	1	0	0	0	1	0	1	0	1	0	1	1	0	0	1	1	1	1	1	0	1	1	0	1	0	1	0.556	0.03	0.67	0.864	0.874	0.632	0.674	0.456	0.43	0.528	0.638	0.536	0.12	0.988	0.254	0.012	0.202	0.14	0.272	0.51	0.504	0.208	0.672	0.934	0.556	0.646	0.058	0.538	0.234	0.484	0.14	0	0.696	0.12	0.674	0.538	0.208	0.074	0.538	0.338	0.936	0.888	0.024	0.476	0.482	0.652	0.094	0.646	0.878	0.246	0	0.674	0.138	0.638	0.774	0.2	0.084	0.046
AGE	64	0.469363	0	0	1	0	0	0	0	0	0	1	0	0	0	1	0	0	0	0	0	1	0	0	0	1	1	1	1	0	0	1	1	1	0	0	0	0	0	1	1	1	0	0	1	0	1	1	0	0	1	1	0	1	1	1	0	1	0	1	0.482	0.362	0.892	0.748	0.9	0.332	0.238	0.664	0.332	0.498	0.474	0.932	0.928	0.278	0.134	0.986	0.956	0.032	0.904	0.668	0.894	0.926	0.744	0.612	0.052	0.122	0.02	0.02	0.056	0.898	0.942	0.956	0.414	0.312	0.64	0.078	0.988	0.044	0.876	0.68	0.99	0.956	0.666	0.642	0.894	1	0.986	0.266	0.498	0.726	0.1	0.966	0.974	0.114	0.912	0.126	0.744	0.034
AGE	65	0.572282	0	1	1	1	1	1	0	1	0	1	1	1	0	1	1	0	1	1	1	0	0	0	0	1	1	0	1	0	0	0	0	0	1	0	1	0	1	0	1	0	1	0	0	1	1	1	0	0	1	0	1	1	0	1	1	0	0	1	0.3	0.714	0.244	0.664	0.994	0.284	0.424	0.994	0.024	0.126	0.258	0.982	0.42	0.046	0.682	0.332	0.688	0.646	0.152	0.082	0.026	0.03	0.472	0.554	0.676	0.368	0.676	0.554	0.804	0.752	0.258	0.634	0.352	0.464	0.98	0.776	0.24	0.882	0.776	0.016	0.478	0.544	0.78	0.71	0.28	0.976	0.994	0.302	0.776	0.204	0.038	0.87	0.922	0.492	0.346	0.694	0.776	0.744
AGE	66	0.589286	1	0	1	0	1	1	0	0	0	0	1	0	1	0	1	0	0	1	1	1	1	0	0	1	1	1	1	0	1	0	1	0	0	1	1	0	0	0	1	0	1	0	1	1	0	0	1	1	0	0	1	1	1	0	0	0	1	1	0.334	0.254	0.582	0.266	0.392	0.968	0.872	0.226	0.534	0.588	0.358	0.598	0.846	0.646	0.096	0.016	0.334	0.966	0.056	0.246	0.984	0.206	0.322	0.752	0.284	0.916	0.208	0.846	0.66	0.816	0.352	0.038	0.646	0.582	0.112	0.272	0.534	0.608	0.968	0.032	0.24	0.88	0.978	0.646	0.352	0.59	0.254	0.126	0.208	0.234	0.862	0.644	0.326	0.012	0.586	0.804	0.244	0.804
AGE	67	0.512545	1	0	1	0	0	1	1	0	1	1	1	1	0	0	0	0	1	0	1	0	0	0	0	0	0	1	0	1	0	0	0	0	0	0	0	1	1	0	0	1	1	1	0	0	1	1	1	1	1	0	0	1	1	0	0	1	1	1	0.136	0.344	0.112	0.956	0.144	0.07	0.306	0.986	0.898	0.14	0.92	0.24	0.026	0.898	0.314	0.886	0.07	0.638	0.66	0.052	0.112	0.03	0.318	0.77	0.072	0.06	0.368	0.668	0.41	0.874	0.63	0.88	0.24	0.042	0.65	0.588	0.112	0.986	0.132	0.864	0.204	0.062	0.15	0.896	0.96	0.988	0.036	0.11	0.988	0.336	0.064	0.02	0.894	0.02	0.962	0.41	0.232	0.974
AGE	68	0.494624	0	1	0	0	1	0	1	1	0	1	1	0	1	0	1	1	1	1	0	1	0	1	1	1	1	1	0	0	0	1	1	0	1	0	1	0	1	1	0	0	0	0	0	1	0	1	1	0	1	0	1	1	1	0	0	1	0	0	0.104	0.098	0.916	0.396	0.734	0.776	0.098	0.65	0.952	0.154	0.856	0.262	0.628	0.67	0.518	0.238	0.714	0.278	0.53	0.96	0.07	0.856	0.082	0.47	0.424	0.254	0.024	0.67	0.684	0.956	0.934	0.836	0.476	0.782	0.098	0.684	0.138	0.978	0.686	0.11	0.174	0.92	0	0.68	0.622	0.454	0.092	0.416	0.746	0.264	0.986	0.284	0.042	0.238	0.42	0.42	0.886	0.372
AGE	69	0.608586	0	0	1	1	0	0	0	0	0	0	0	0	1	1	0	1	0	1	0	0	0	0	0	0	1	0	0	0	1	1	1	0	1	0	0	0	1	1	0	1	0	0	0	1	1	1	0	0	1	1	0	1	0	1	0	1	0	0	0.282	0.942	0.992	0.13	0.622	0.654	0.51	0.026	0.562	0.756	0.242	0.088	0.708	0.042	0.034	0.766	0.318	0.884	0.242	0.654	0	0.872	0.478	0.294	0.962	0.352	0.494	0.884	0.488	0.06	0.486	0.718	0	0.272	0.418	0.35	0.962	0.76	0.242	0.718	0.53	0.034	0.718	0.498	0.088	0.346	0.716	0.562	0.132	0.976	0.282	0.486	0.118	0.98	0.34	0.494	0.322	0.714
AGE	70	0.620095	0	0	0	1	1	1	1	1	0	1	0	0	0	0	1	1	1	0	0	0	1	1	0	0	0	0	1	1	0	0	1	1	0	0	1	0	0	0	1	0	1	1	0	1	1	1	1	0	1	0	1	0	1	1	1	0	1	0	0.1	0.906	0.344	0.286	0.278	0.538	0.074	1	0.292	0.01	0.178	0.168	0.284	0.666	0.13	0.63	0.662	0.98	0.006	0.358	0.662	0.23	0.732	0.314	0.99	0.13	0.26	0.652	0.708	0.88	0.072	0.082	0.168	0.67	0	0.982	0.3	0.5	0.3	0.678	0.702	0.878	0.872	0.192	0.972	0.1	0.814	0.878	0.186	0.818	0.53	0.088	0.68	0.982	0.278	0.736	0.102	0.666
AGE	71	0.580952	1	0	0	1	1	1	0	0	1	0	1	1	1	1	1	0	1	1	1	0	0	0	0	1	1	1	0	0	0	0	1	0	0	0	1	1	1	0	0	1	0	1	0	1	1	0	0	1	1	0	1	1	0	0	0	0	0	0	0.328	0.266	0.496	0.712	0.658	0.644	0.048	0.186	0.98	0.754	0.276	0.126	0.05	0.958	0.038	0.298	0.114	0.412	0.69	0.658	0.484	0.072	0.82	0.062	0.288	0.114	0.794	0.748	0.618	0.432	0.988	0.644	0.308	0.024	0.046	0.676	0.42	0.112	0.328	0.05	0.834	0.122	0.44	0.016	0.318	0.8	0.806	0.21	0.69	0.498	0.03	0.868	0.742	0.348	0.038	0.856	0.644	0.046
AGE	72	0.549346	1	0	1	1	0	0	1	0	1	1	0	0	1	0	1	0	0	0	1	1	1	0	0	1	1	0	0	1	0	1	0	0	0	1	0	1	1	0	1	0	1	1	1	1	0	1	0	1	1	0	1	0	1	0	0	0	1	0	0.104	0.334	0.906	0.21	0.012	0.644	0.936	0.386	0.998	0.354	0.09	0.248	0.406	0.848	0.052	0.606	0.954	0.406	0.284	0.042	0.862	0.954	0.928	0.934	0.938	0.894	0.042	0.06	0.066	0.124	0.042	0.324	0.306	0.938	0.672	0.28	0.652	0.124	0.662	0.454	0.958	0.632	0.732	0.102	0.896	0.684	0.632	0.114	0.072	0.712	0.454	0.114	0.05	0.142	0.606	0.914	0.958	0.042
AGE	73	0.563919	0	0	1	0	0	0	1	0	0	0	1	0	1	0	0	1	1	1	0	1	0	1	0	0	1	0	1	0	1	0	0	0	1	1	1	1	1	0	1	0	0	0	1	1	1	1	1	1	0	1	1	1	1	1	0	1	1	0	0.562	0.904	0.144	0.968	0.18	0.326	0.868	0.192	0.442	0.932	0.492	0.288	0.452	0.066	0.952	0.95	0.676	0.028	0.438	0.966	0.036	0.452	0.03	0.096	0.962	0.438	0.854	0.452	0.128	0.964	0.03	0.452	0.006	0.962	0.78	0.726	0.072	0.862	0.148	0.14	0.036	0.362	0.416	0.184	0.192	0.172	0.968	0.674	0.078	0.096	0.962	0.154	0.006	0.562	0.276	0.05	0.674	0.14
AGE	74	0.563101	0	0	0	1	0	0	0	1	0	1	0	0	1	0	1	0	1	1	1	1	0	1	1	0	0	1	0	0	0	0	1	1	1	0	1	1	0	1	1	0	0	1	0	0	1	0	0	1	1	1	0	0	1	1	0	0	0	0	0.104	0.034	0.96	0.904	0.764	0.9	0.012	0.612	0.692	0.998	0.26	1	0.992	0.296	0.162	0.738	0.97	0.41	0.032	0.962	0.166	0.032	0.028	0.026	0.968	0.718	0.772	0.47	0.426	0.19	0.986	0.06	0.028	0.708	0.248	0.064	0.744	0.026	0.66	0.96	0.656	0.942	0.718	0.948	0.96	0.5	0.032	0.082	0.038	0.266	0.998	0.236	0.88	0.06	0.78	0.892	0.886	0.25
AGE	75	0.60559	0	1	0	0	1	0	1	0	0	0	0	0	1	0	1	0	1	0	1	0	0	0	1	1	0	1	1	1	0	0	0	0	1	1	1	1	1	1	1	0	0	0	1	0	0	0	0	1	0	0	0	1	0	0	0	1	0	0	0.334	0.994	0.032	0.76	0.994	0.254	0.356	0.718	0.364	0.938	0.718	0.768	0.968	0.288	0.438	0.26	0.99	0.902	0.994	0.79	0.242	0.892	0.892	0.624	0.28	0.648	0.854	0.228	0.782	0.068	0.668	0.76	0.11	0.936	0.258	0.646	0.112	0	0.976	0.364	0.672	0.352	0.846	0.564	0	0.35	0.418	0.256	0.994	0.24	0.07	0.658	0.672	0.346	0.664	0.986	0.984	0.884
AGE	76	0.575866	0	1	0	0	0	1	0	1	0	0	0	0	0	0	1	0	1	0	1	0	1	0	1	1	0	0	1	1	0	0	0	0	0	0	1	0	1	1	1	1	1	1	0	0	1	0	1	0	0	1	1	1	0	0	1	1	1	1	0.336	0.476	0.048	0.35	0.122	0.36	0.064	0.12	0.08	0.748	0.438	0.05	0.878	0.268	0.35	0.96	0.978	0	0.73	0.326	0.31	0.36	0.076	0.118	0.458	0.104	0.234	0.65	0.86	0.896	0.104	0.116	0.358	0.146	0.968	0.252	0.278	0.776	0.066	0.922	0.244	0.05	0.268	0.076	0.09	0.368	0.134	0.136	0.06	0.616	0.47	0.882	0.746	0.334	0.054	0.016	0.922	0.712
AGE	77	0.53125	0	1	1	1	1	1	0	0	1	1	1	0	1	1	1	1	0	1	0	1	1	0	1	0	0	0	1	1	1	0	0	0	1	0	1	1	1	1	0	0	1	0	1	1	1	0	1	1	0	0	1	1	1	0	0	0	0	1	0.724	0.654	0.898	0.23	0.426	0.146	0.62	0.08	1	0.022	0.922	0.316	0.112	0.52	0.08	0.81	0.764	0.266	0.71	0.874	0.08	0.064	0.884	0.008	0.036	0.382	0.024	0.038	0.064	0.922	0.414	0.15	0.81	0.31	0.038	0.87	0.08	0.032	0.728	0.08	0.426	0.074	0.036	0.052	0.048	0.052	0.018	0.746	1	0.152	0.662	0.982	0.848	0.42	0.88	0.866	0.71	0.236
AGE	78	0.510119	1	0	0	1	1	1	1	1	1	0	0	0	0	0	0	1	0	0	1	0	0	1	1	0	0	1	0	0	1	1	1	0	1	0	1	1	0	1	1	0	1	0	1	1	1	0	1	0	0	0	1	0	0	1	1	0	0	0	0.32	0.55	0.336	0.778	0.858	0.658	0.976	0.902	0.426	0.894	0.284	0.262	0.858	0.036	0.858	0.134	0.012	0.746	0.312	0.32	0.914	0.978	0.682	0.558	0.838	0.248	0.018	0.07	0.276	0.984	0.802	0.87	0.002	0.766	0.134	0.962	0.706	0.284	0.05	0.888	0.332	0.966	0.426	0.052	0.96	0.866	0.054	0.216	0	0.784	0.914	0.374	0.35	0.01	0.048	0.014	0.38	0.886
AGE	79	0.62619	0	1	0	1	1	0	1	0	0	0	1	1	0	0	1	0	0	1	1	1	0	0	0	0	1	1	1	0	1	1	1	1	0	0	0	0	0	0	0	1	0	1	0	0	1	0	1	1	1	1	1	1	1	1	1	0	0	1	0.902	0.934	0.684	0.812	0.722	0.422	0.994	0.338	0.572	0.202	0.656	0.032	0.722	0.014	0.612	0.704	0.018	0.232	0.872	0.874	0.216	0.872	0.034	0	0.974	0.392	0.664	0.888	0.552	0.096	0.422	0.886	0.268	0.032	0.348	0.89	0.132	0.552	0.08	0.986	0.216	0.872	0.22	0.622	0.618	0.704	0.002	0.338	0.306	0.394	0.764	0.704	0.97	0.014	0.862	0.878	0.774	0.038
AGE	80	0.4875	0	1	0	1	1	0	0	0	1	1	0	0	1	0	0	1	0	0	1	0	1	0	0	1	1	0	0	0	0	1	1	0	1	0	0	1	0	0	1	0	0	1	0	1	1	1	1	0	1	1	1	1	0	1	0	1	1	0	0.336	0.972	0.816	0.952	0.694	0.19	0.012	0.43	0.336	0.93	0.446	0.15	0.47	0.062	0.97	0.112	0.062	0.254	0.224	0.982	0.062	0.542	0.446	0.446	0.128	0.93	0.688	0.438	0.16	0.956	0.794	0.39	0.676	0.906	0.468	0.008	0.764	0.982	0.3	0.128	0.89	0.952	0.942	0.376	0.512	0.464	0.946	0.962	0.062	0.062	0.296	0.994	0.24	0.912	0.108	0.056	0.632	0.962
AGE	81	0.521429	0	0	0	1	1	1	0	1	0	0	0	0	0	0	0	0	1	0	0	0	0	1	0	1	1	1	1	1	0	0	0	1	1	1	1	0	0	1	0	1	0	0	0	1	0	1	0	1	1	1	1	1	1	1	0	1	1	0	0.984	0.19	0.942	0.776	0.916	0.238	0.004	0.194	0.29	0.286	0.028	0.54	0.484	0.296	0.336	0.96	0.974	0.864	0.688	0.448	0.27	0.052	0.48	0.082	0.63	0.28	0.428	0.876	0.922	0.086	0.46	0.91	0.984	0.968	0.888	0.984	0.428	0	0.276	0.276	0.446	0.648	0.102	0.434	0.362	0.526	0.96	0.404	0.082	0.958	0.684	0.984	0.116	0.642	0.372	0.34	0.042	0.134
AGE	82	0.564904	0	0	0	1	0	1	1	1	1	1	0	0	0	0	0	0	1	1	0	1	1	0	0	1	1	0	1	0	0	0	0	1	1	0	1	0	1	0	1	0	1	1	1	1	1	1	0	1	0	1	1	1	0	0	1	1	1	1	0.122	0.232	0.498	0.492	0.742	0.124	0.092	0.492	0.284	0.958	0.93	0.304	0.418	0.036	0.708	0.708	0.604	0.936	0.104	0.89	0.244	0.91	0.25	0.754	0.666	0.99	0.358	0.876	0.632	0.658	0.036	0.956	0.092	0.388	0.708	0.868	0.472	0.338	0.254	0.658	0	0.086	0.124	0.42	0.47	0.29	0.968	0.916	0	0.424	0.036	0.742	1	0.316	0.12	0.606	0.626	0.236
AGE	83	0.533333	1	1	1	1	0	0	1	0	1	1	0	1	0	0	1	1	1	0	1	0	0	1	1	1	0	1	1	1	0	0	0	1	0	0	1	0	0	1	1	0	1	0	1	0	1	1	1	0	1	1	1	0	0	1	0	1	1	0	0.79	0.926	0.89	0.868	0.68	0.62	0.11	0.178	0.002	0.398	0.89	0.344	0.574	0.004	0.088	0.284	0.222	0.158	0.872	0	0.712	0.37	0.072	0.148	0.97	0.252	0.96	0.682	0.304	0.642	0.102	0.584	0.072	0.97	0.182	0.006	0.318	0.258	0.942	0.682	0.512	0.876	0.596	0.352	0.046	0.832	0.944	0.348	0	0.854	0.708	0.97	0.156	0.96	0.83	0.88	0.882	0.724
AGE	84	0.568323	0	0	0	0	1	1	1	0	1	0	0	0	0	0	1	1	0	0	0	0	1	1	0	1	1	1	0	1	0	1	1	0	0	0	0	1	0	0	0	1	1	0	1	0	0	0	0	0	0	1	1	1	0	0	1	0	1	0	0.532	0.296	0.02	0.894	0.658	0.964	0.898	0.736	0.91	0.176	0.278	0.958	0.958	0.474	0.442	0.238	0.092	0.252	0.092	0.004	0.026	0.05	0.252	0.082	0.744	0.888	0.422	0.638	0.966	0.276	0.46	0.786	0.894	0.092	0.252	0.106	0.276	0.358	0.288	0.888	0.092	0.808	0.73	0.308	0.778	0.64	0.086	0.202	0.778	0.448	0.676	0.874	0.376	0.89	0.532	0.64	0.964	0.124
AGE	85	0.532738	0	1	0	1	1	1	0	0	1	0	0	1	0	1	0	1	0	0	0	0	1	0	1	1	1	1	0	1	0	1	0	1	0	1	1	0	0	1	0	1	0	1	1	1	1	1	0	0	0	1	1	0	1	0	1	0	0	1	0.784	0.246	0.336	0.246	0.356	0.534	0.238	0.236	0.988	0.036	0.124	0.976	0.602	0.998	0.344	0.016	0.362	0.076	0.114	0.298	0.086	0.924	0.276	0.896	0.652	0.628	0.684	0.576	0.076	0.11	0.378	0.076	1	0.236	0.37	0.892	0.348	0.348	0.164	0.896	0.93	0.326	0.534	0.646	0.04	0.616	0.9	0.246	0.91	0.924	0.036	1	0.168	0.012	0.998	0.384	0.04	0.736
AGE	86	0.506667	0	0	0	0	0	0	1	1	1	1	0	0	0	1	1	0	0	1	0	0	0	0	0	0	0	1	0	1	1	0	0	1	0	0	0	0	1	0	1	1	0	1	1	1	1	1	0	1	0	1	1	1	0	0	1	0	0	1	0.284	0.358	0.928	0.026	0.658	0.64	0.646	0.724	0.79	0.3	0.036	0.804	0.374	0.708	0.106	0.444	0.766	0.212	0.314	0.766	0.916	0.87	0.142	0.402	0.396	0.838	0.766	0.812	0.044	0.344	0.3	0.9	0.142	0.974	0.362	0.764	0.938	0.468	0.27	0.492	0.486	0.398	0.046	0.174	0.814	0.472	0.974	1	0.27	0.48	0.71	0.984	0.9	0.974	0.186	0.48	0.766	0.726
AGE	87	0.611708	0	1	0	1	0	1	0	0	0	0	1	0	1	1	0	0	1	1	1	0	0	0	0	1	1	0	1	1	1	0	0	0	1	1	0	1	0	1	1	0	1	0	0	0	0	1	1	1	1	0	0	1	0	0	0	1	0	1	0.354	0.644	0.158	0.49	0.888	0.698	0.676	0.132	0.11	0.418	0.628	0.954	0.988	0.884	0.108	0.982	0.344	0.892	0.376	0.698	0.886	0.338	0.136	0.928	0.958	0.354	0.644	0.206	0.06	0.676	0.356	0.982	0.958	0.132	0.376	0.328	0.06	0.24	0.63	0.108	0.968	0.764	0.648	0.37	0.382	0.69	0.96	0.952	0.228	0.078	0.376	0.022	0.344	0.036	0.86	0.18	0.038	0.632
AGE	88	0.553939	0	1	0	0	1	1	1	1	0	1	0	0	0	0	0	1	1	1	0	0	1	0	1	1	0	1	1	1	1	0	0	0	0	1	1	1	0	0	0	1	0	1	1	1	1	1	1	0	0	1	1	1	1	1	1	0	0	1	0.248	0.594	0.936	0.696	0.378	0.218	0.864	0.674	0.218	0.848	0.17	0.25	0.382	0.122	0.738	0.382	0.998	0.848	0.914	0.932	0.854	0.312	0.412	0.152	0.888	0.412	0.322	0.006	0.594	0.738	0.262	0.3	0.298	0.984	0.298	0.278	0.158	0.1	0.616	1	0.632	0.01	0.852	0.25	0.866	0.674	0.196	0.14	1	0.17	0.866	0.776	0.99	0.148	0.988	0.652	0.914	0.706
AGE	89	0.666667	0	1	1	1	0	1	1	0	0	0	0	1	0	1	0	0	1	1	0	1	1	0	0	1	1	0	0	0	0	1	0	1	0	0	1	1	1	0	0	0	0	1	0	1	0	1	0	1	1	0	1	1	1	1	1	1	1	1	0.096	0.334	0.694	0.33	0.67	0.596	0.902	0.632	0.444	0.548	0.502	0.082	0.088	0.74	0.334	0.596	0.646	0.98	0.014	0.028	0.85	0.342	0.01	0.428	0.246	0.948	0.082	0.238	0.106	0.958	0.402	0.642	0.742	0.082	0.884	0.01	0.356	0.266	0.902	0.686	0.684	0.33	0.092	0.02	0.144	0.664	0.244	0.234	0.96	0.268	0.158	0.86	0.9	0.644	0.652	0.976	0.74	0.646
AGE	90	0.472024	0	0	0	0	1	1	1	1	0	0	0	0	0	1	0	1	0	1	0	1	1	0	1	1	1	1	1	0	0	0	0	1	0	0	0	0	1	1	0	1	0	0	1	1	1	1	1	1	1	1	1	1	1	0	0	0	0	1	0.996	0.412	0.984	0.254	0.658	0.92	0.192	0.884	0.25	0.516	0.042	0.348	0.98	0.998	0.346	0.604	0.732	0.858	0.412	0.368	0.85	0.896	0.122	0.706	0.638	0.238	0.164	0.836	0.198	0.996	0.9	0.894	0.26	0.896	0.698	0.028	0.802	0.802	0.198	0.832	0.108	0.892	0.732	0.042	0.408	0.762	0.836	0.266	0.832	0.696	0.316	0.002	0.996	0.838	0.874	0.852	0.832	0.762
AGE	91	0.563095	0	1	1	0	0	0	0	0	0	0	1	1	1	0	0	1	0	1	0	1	1	1	0	0	0	1	1	1	1	0	0	1	0	0	0	0	0	0	0	1	0	0	1	1	1	1	1	0	0	1	1	1	0	1	1	1	1	0	0.908	0.262	0.684	0.876	0.172	0.254	0.91	0.02	0.356	0.062	0.318	0.952	0.208	0.856	0.07	0.434	0.334	0.904	0.874	0.672	0.05	0.932	0.102	0.032	0.246	0.068	0.05	0.154	0.444	0.16	0.382	0.06	0.05	0.908	0.16	0.026	0.442	0.184	0.758	0.89	0.688	0.714	0.078	0.256	0.474	0.954	0.12	0.488	0.032	0.112	0.874	0.274	0.182	0.026	0.686	0.89	0.286	0.048
AGE	92	0.557692	0	1	0	1	0	0	0	1	0	1	1	1	0	0	0	0	0	1	0	1	1	0	0	1	1	1	0	0	0	0	1	1	1	1	0	1	0	0	1	1	1	0	1	1	0	0	0	1	1	0	0	1	0	0	0	0	1	0	0.184	0.864	0.02	0.854	0.022	0.142	0.16	0.954	0.65	0.386	0.022	0.796	0.696	0.064	0.65	0.326	0.864	0.954	0.402	0.508	0.27	0.42	0.994	0.66	0.148	0.518	0.054	0.994	0.796	0.102	0.938	0.952	0.646	0.498	0.792	0.092	0.682	0.696	0.89	0.676	0.258	0.97	0.346	0.448	0.49	0.146	0.864	0.126	0.144	0.088	0.786	0.874	0.02	0.994	0.872	0.994	0.984	0.056
AGE	93	0.610514	0	0	0	1	1	1	0	1	1	0	1	0	0	1	1	0	1	1	0	1	1	1	0	0	1	0	0	1	1	1	0	1	0	0	0	0	0	0	1	1	1	0	1	0	0	1	0	0	1	1	0	1	1	1	0	1	1	1	0.292	0.552	0.002	0.702	0.096	0.224	0.374	0.856	0.34	0.028	0.986	0.39	0.342	0.124	0.956	0.77	0.862	0.538	0.098	0.692	0.186	0.266	0.048	0.09	0.466	0.674	0.47	0.984	0.628	0.886	0.904	0	0.282	0.338	0.718	0.47	0.644	0.286	0.64	0.986	0.074	0.87	0.016	0.536	0.782	0.47	0.1	0.162	0.954	0.47	0.292	0.71	0.644	0.958	0.64	0.266	0.11	0.766
AGE	94	0.503571	0	0	0	1	1	0	1	1	1	0	1	1	0	0	1	1	0	0	0	0	1	1	0	1	0	0	0	0	0	1	1	1	1	0	0	0	0	0	1	1	1	1	0	1	0	0	1	0	1	1	1	0	1	0	1	1	1	1	0.36	0.632	0.994	0.996	0.256	0.622	0.94	0.996	0.036	0.632	0.07	0.238	0.744	0.644	0.038	0.94	0.546	0.96	0.918	0.368	0.078	0.892	0.328	0.606	0.122	0.608	0.65	0.54	0.07	0.062	0.962	0.734	0.038	0.994	0.07	0.652	0.24	0.658	0.578	0.276	0.198	0.018	0.108	0.214	0.366	0.078	0.332	0.996	0.964	0.986	0.936	0.198	0.636	0.182	0.994	0.848	0.224	0.992
AGE	95	0.508485	0	1	0	1	0	1	1	1	0	1	1	0	1	1	1	1	0	1	1	1	1	1	0	1	1	1	1	0	0	1	1	1	0	0	0	0	1	0	1	0	0	1	1	0	1	0	1	1	1	0	1	0	0	0	0	1	0	0	0.63	0.118	0.892	0.034	0.322	0.578	0.882	0.316	0.358	0.03	0.752	0.236	0.208	0.358	0.36	0.986	0.216	0.848	0.674	0.672	0.71	0.872	0.324	0.578	0.726	0.626	0.094	0.752	0.044	0.872	0.656	0.704	0.656	0.808	0.216	0.656	0.656	0.948	0.238	0.82	0.024	0.29	0.872	0.054	0.06	0.878	0.748	0.87	0.588	0.166	0.008	0.82	0.112	0.84	0.356	0.63	0.634	0.948
AGE	96	0.580357	1	1	0	1	1	0	0	0	0	1	0	1	1	0	1	1	0	1	0	0	1	0	1	1	1	0	0	0	0	1	1	0	0	1	0	0	0	0	0	1	0	1	1	1	1	1	1	1	1	1	0	1	0	0	1	1	0	0	0.096	0.976	0.762	0.38	0.256	0.256	0.018	0.4	0.542	0.38	0.646	0.992	0.136	0.012	0.886	0.764	0.024	0.004	0.792	0.954	0.036	0.338	0.71	0.216	0.872	0.056	0.844	0.572	0.686	0.886	0.82	0.824	0.67	0.352	0.89	0.122	0.25	0.352	0.266	0.266	0.382	0.956	0.696	0.794	0.546	0.016	0.87	0.976	0.4	0.954	0.016	0.64	0.196	0.806	0.016	0.992	0.902	0.888
AGE	97	0.562426	1	1	1	1	1	0	0	0	0	0	0	0	0	1	1	1	0	1	1	0	1	1	0	0	0	0	0	1	1	1	1	0	0	0	0	1	1	0	0	1	1	0	0	1	0	1	0	1	1	0	0	1	1	0	1	1	0	1	0.142	0.996	0.926	0.684	0.144	0.49	0.48	0.26	0.516	0.226	0.058	0.178	0.28	0.652	0.976	0.67	0.018	0.094	0.32	0.996	0.15	0.67	0.086	0.28	0.802	0.072	0.008	0.286	0.668	0.864	0.234	0.28	0.486	0.996	0.246	0.246	0.976	0.256	0.714	0.46	0.23	0.96	0.1	0.976	0.612	0.488	0.996	0.036	0.298	0.228	0.116	0.028	0.662	0.036	0.126	0.056	0.996	0.974
AGE	98	0.534856	1	0	1	1	1	1	1	0	0	0	1	1	1	0	1	0	0	1	1	1	0	1	1	1	1	0	0	0	0	0	1	0	1	1	0	0	0	1	0	0	1	1	0	0	1	1	0	1	0	0	1	0	1	0	1	1	1	1	0.08	0.88	0.124	0.068	0.252	1	0.162	0.614	0.45	0.816	0.142	0.888	0.446	0.284	0.32	0.434	0.328	0.072	0.53	0.73	0.364	0.088	0.072	0.896	0.09	0.124	0.072	0.822	0.03	0.1	0.916	0.422	0.286	0.628	0.548	0.414	0.3	0.684	0.294	0.638	0.44	0.792	0.034	0.638	0.076	0.03	1	0.024	0.188	0.284	0.068	0.48	0.986	0.83	0.854	0.91	0.548	0.272
AGE	99	0.464328	1	0	1	1	1	1	1	0	1	0	0	0	0	0	1	1	0	0	1	0	1	1	0	0	0	0	0	0	0	1	1	0	1	0	1	1	0	0	1	1	0	0	0	1	1	0	1	0	1	0	0	1	1	1	1	1	0	1	0.112	0.476	0.954	0.114	0.066	0.674	0.168	0.724	0.372	0.71	0.024	0.938	0.71	0.288	0.294	0.494	0.176	0.228	0.66	0.388	0.908	0.692	0.05	0.022	0.026	0.05	0.426	0.494	0.432	0.262	0.066	0.91	0.426	0.726	0.05	0.318	0.208	0.494	0.886	0.24	0.722	0.084	0.474	0.252	0.716	0.258	0.812	0.634	0.482	0.432	0.19	0.96	0.41	0.006	0.906	0.908	0.742	0.212
AGE	100	0.5875	0	0	0	0	0	1	1	1	0	0	1	0	1	0	1	0	0	1	0	1	1	1	0	1	1	0	0	1	0	0	0	0	1	0	0	0	1	1	1	0	1	1	0	1	0	0	0	1	1	1	1	0	1	1	1	1	0	0	0.32	0.354	0.886	0.944	0.266	0.184	0.88	0.958	0.396	0.518	0.376	0.024	0.732	0.508	0.434	0.152	0.772	0.416	0.412	0.236	0.992	0.08	0.368	0.128	0.424	0.874	0.38	0.998	0.74	0.648	0.278	0.284	0.12	0.048	0.384	0.468	0.282	0.064	0.054	0.662	0.648	0.436	0.484	0.278	0.436	0.64	0.128	0.016	0.976	0.078	0.164	0.662	0.004	0.7	0.318	0.034	0.694	0.054
APOE4	1	0.520311	0	0	0	1	1	1	0	1	0	1	0	1	1	0	1	0	0	1	1	0	1	0	0	1	0	1	0	0	1	0	0	0	0	0	0	0	1	1	0	1	0	1	1	0	0	0	1	1	0	1	0	1	1	0	1	1	0	1	0.866	0.706	0.706	0.706	0.094	0.094	0.706	0.706	0.706	0.706	0.706	0.706	0.706	0.706	0.706	0.706	0.706	0.094	0.866	0.706	0.706	0.094	0.706	0.866	0.094	0.706	0.094	0.706	0.706	0.706	0.706	0.706	0.706	0.094	0.706	0.866	0.706	0.706	0.706	0.706	0.094	0.706	0.706	0.094	0.094	0.866	0.706	0.706	0.866	0.866	0.094	0.094	0.094	0.706	0.094	0.094	0.094	0.866
APOE4	2	0.517836	1	0	0	1	0	0	1	1	0	1	0	0	1	0	0	0	0	0	0	1	0	0	1	1	0	0	1	0	0	1	1	0	1	0	1	0	1	0	1	1	0	1	1	1	0	1	1	1	1	1	1	1	0	0	0	1	0	1	0.546	0.91	0.546	0.546	0.546	0.546	0.546	0.112	0.546	0.112	0.546	0.91	0.91	0.91	0.112	0.546	0.112	0.546	0.112	0.546	0.91	0.91	0.546	0.112	0.546	0.546	0.546	0.112	0.546	0.546	0.112	0.112	0.91	0.112	0.546	0.546	0.546	0.112	0.112	0.546	0.112	0.546	0.112	0.546	0.546	0.91	0.112	0.91	0.546	0.546	0.112	0.546	0.112	0.546	0.112	0.546	0.112	0.112
APOE4	3	0.460166	0	0	0	0	1	1	1	0	0	0	1	0	1	0	1	1	0	0	0	1	0	1	1	1	0	0	0	0	1	1	0	1	0	1	0	0	0	1	0	1	1	0	1	1	0	1	1	0	0	1	1	0	1	1	1	0	1	1	0.646	0.646	0.646	0.646	0.646	0.064	0.646	0.646	0.646	0.064	0.646	0.064	0.646	0.064	0.646	0.646	0.646	0.646	0.646	0.646	0.646	0.064	0.646	0.646	0.064	0.646	0.646	0.926	0.926	0.064	0.646	0.646	0.926	0.064	0.926	0.064	0.064	0.646	0.064	0.646	0.064	0.064	0.646	0.646	0.646	0.646	0.064	0.646	0.926	0.064	0.646	0.646	0.646	0.646	0.926	0.646	0.064	0.064
APOE4	4	0.574519	0	1	0	1	1	0	1	0	1	0	0	1	0	0	0	1	1	0	0	1	1	0	0	1	1	1	1	1	1	0	0	0	0	0	0	0	1	0	1	1	1	1	0	0	0	0	1	0	0	0	0	1	0	1	1	0	0	1	0.884	0.634	0.234	0.234	0.634	0.634	0.234	0.234	0.234	0.234	0.234	0.234	0.634	0.634	0.234	0.634	0.884	0.634	0.234	0.634	0.234	0.634	0.634	0.634	0.884	0.634	0.634	0.634	0.634	0.234	0.234	0.884	0.234	0.234	0.634	0.884	0.234	0.884	0.234	0.884	0.634	0.634	0.634	0.234	0.234	0.634	0.634	0.234	0.634	0.234	0.234	0.234	0.634	0.634	0.884	0.634	0.234	0.234
APOE4	5	0.617262	0	1	0	0	1	1	0	0	0	1	1	0	1	1	0	1	1	1	1	1	1	1	0	1	1	1	1	1	1	0	0	1	0	1	1	0	0	1	1	0	1	0	0	0	0	0	0	0	1	0	0	0	1	1	1	0	0	0	0.56	0.56	0.56	0.216	0.56	0.216	0.56	0.56	0.216	0.742	0.56	0.742	0.56	0.56	0.216	0.742	0.216	0.742	0.742	0.216	0.216	0.56	0.216	0.56	0.56	0.56	0.56	0.56	0.56	0.56	0.216	0.56	0.216	0.56	0.216	0.56	0.56	0.56	0.56	0.216	0.216	0.216	0.216	0.216	0.56	0.216	0.56	0.56	0.216	0.56	0.56	0.56	0.56	0.216	0.742	0.216	0.216	0.742
APOE4	6	0.527381	0	1	1	0	1	0	0	1	0	1	0	1	1	0	1	0	1	1	0	0	0	1	1	0	1	0	0	1	1	0	0	0	1	0	0	1	1	1	0	1	0	0	1	0	0	0	0	1	1	1	1	1	1	1	1	1	0	0	0.496	0.094	0.496	0.496	0.094	0.094	0.094	0.094	0.094	0.496	0.094	0.946	0.094	0.094	0.496	0.094	0.496	0.094	0.496	0.946	0.094	0.496	0.496	0.496	0.946	0.946	0.946	0.496	0.496	0.094	0.496	0.946	0.496	0.496	0.496	0.094	0.496	0.946	0.094	0.496	0.946	0.094	0.946	0.946	0.094	0.094	0.094	0.496	0.094	0.094	0.094	0.094	0.946	0.094	0.094	0.496	0.094	0.496
APOE4	7	0.564881	1	0	0	1	1	1	1	0	1	1	1	0	1	0	1	0	0	0	0	0	1	0	1	1	1	1	0	0	0	0	0	0	1	0	1	0	0	1	0	0	0	0	1	1	0	1	1	1	0	1	0	1	0	1	0	0	1	1	0.646	0.646	0.646	0.162	0.646	0.162	0.646	0.646	0.646	0.646	0.646	0.646	0.646	0.646	0.646	0.826	0.646	0.826	0.646	0.162	0.646	0.646	0.826	0.646	0.646	0.162	0.162	0.162	0.826	0.646	0.162	0.162	0.826	0.646	0.162	0.646	0.162	0.826	0.162	0.646	0.162	0.162	0.646	0.646	0.162	0.646	0.162	0.162	0.646	0.826	0.826	0.646	0.646	0.826	0.646	0.162	0.162	0.646
APOE4	8	0.621284	0	0	1	0	0	0	1	1	0	1	0	1	0	1	1	1	0	1	1	1	1	1	1	0	0	0	1	0	1	1	0	1	1	0	1	0	0	0	1	0	1	1	0	1	1	0	0	1	0	1	0	0	1	0	0	0	0	1	0.6	0.6	0.6	0.218	0.6	0.218	0.6	0.75	0.6	0.6	0.218	0.6	0.75	0.75	0.6	0.6	0.6	0.218	0.75	0.6	0.6	0.6	0.218	0.218	0.218	0.75	0.75	0.6	0.6	0.6	0.6	0.218	0.218	0.6	0.75	0.218	0.6	0.6	0.218	0.218	0.6	0.6	0.218	0.6	0.6	0.218	0.218	0.218	0.218	0.218	0.6	0.75	0.6	0.218	0.6	0.6	0.218	0.75
APOE4	9	0.585612	0	0	1	0	1	1	1	0	0	0	0	0	1	1	0	1	0	1	1	0	1	1	1	0	0	1	1	0	0	0	0	1	1	0	1	0	1	1	1	1	1	0	0	0	0	1	1	0	0	1	1	0	0	0	1	0	1	1	0.826	0.826	0.04	0.826	0.826	0.04	0.826	0.04	0.826	0.826	0.04	0.826	0.826	0.04	0.684	0.826	0.826	0.684	0.04	0.684	0.04	0.826	0.684	0.826	0.04	0.826	0.04	0.826	0.04	0.826	0.826	0.826	0.684	0.04	0.684	0.826	0.04	0.04	0.826	0.684	0.826	0.04	0.826	0.826	0.04	0.684	0.04	0.684	0.826	0.684	0.04	0.826	0.826	0.04	0.826	0.04	0.04	0.826
APOE4	10	0.492832	0	0	0	0	1	1	1	0	0	0	1	0	0	1	1	0	0	0	1	1	0	0	0	0	0	0	1	1	1	1	0	1	0	0	0	0	0	1	0	1	1	0	1	0	0	0	1	1	1	1	1	1	1	1	1	0	1	0	0.832	0.05	0.764	0.05	0.764	0.05	0.05	0.05	0.764	0.764	0.764	0.764	0.05	0.764	0.05	0.05	0.764	0.764	0.05	0.05	0.764	0.05	0.764	0.832	0.05	0.832	0.764	0.764	0.05	0.832	0.05	0.05	0.764	0.05	0.764	0.764	0.764	0.05	0.764	0.832	0.764	0.05	0.764	0.764	0.05	0.05	0.764	0.764	0.764	0.764	0.05	0.832	0.05	0.05	0.764	0.764	0.05	0.05
APOE4	11	0.512019	0	0	1	1	1	0	0	1	1	0	1	1	1	1	0	1	1	1	1	0	0	0	0	1	0	0	1	1	1	0	1	1	1	0	1	0	0	0	0	0	1	1	1	0	1	1	0	0	1	1	1	0	1	1	1	0	0	0	0.556	0.556	0.556	0.556	0.044	0.556	0.556	0.556	0.556	0.044	0.83	0.044	0.044	0.044	0.556	0.556	0.556	0.556	0.556	0.556	0.044	0.556	0.044	0.044	0.556	0.044	0.556	0.556	0.044	0.556	0.044	0.044	0.556	0.556	0.556	0.044	0.556	0.83	0.044	0.044	0.556	0.044	0.044	0.044	0.556	0.556	0.556	0.556	0.044	0.556	0.556	0.556	0.556	0.83	0.044	0.044	0.044	0.556
APOE4	12	0.534856	0	0	1	1	1	0	1	0	0	0	1	0	0	0	0	1	0	1	1	0	1	0	0	1	1	0	1	1	1	0	1	1	0	0	1	0	0	0	0	1	1	1	1	0	1	0	0	1	0	0	0	1	1	0	0	0	0	1	0.862	0.74	0.74	0.166	0.166	0.74	0.166	0.74	0.166	0.862	0.166	0.166	0.74	0.74	0.74	0.74	0.166	0.166	0.862	0.862	0.862	0.74	0.166	0.74	0.74	0.862	0.74	0.862	0.74	0.166	0.74	0.74	0.74	0.74	0.74	0.166	0.74	0.74	0.166	0.166	0.166	0.74	0.74	0.74	0.74	0.166	0.166	0.166	0.166	0.74	0.74	0.166	0.862	0.166	0.74	0.166	0.166	0.74
APOE4	13	0.584827	0	1	1	1	0	0	1	0	0	1	0	0	1	0	1	0	1	0	1	0	0	0	1	1	0	0	1	1	0	1	1	1	0	0	0	0	0	1	1	0	0	1	0	0	1	0	0	1	0	1	1	0	1	1	0	1	1	0	0.616	0.616	0.616	0.214	0.616	0.616	0.214	0.214	0.616	0.616	0.214	0.616	0.616	0.616	0.616	0.844	0.844	0.616	0.844	0.214	0.214	0.844	0.616	0.844	0.214	0.616	0.844	0.844	0.214	0.616	0.616	0.214	0.616	0.214	0.616	0.214	0.844	0.214	0.616	0.616	0.214	0.616	0.214	0.616	0.616	0.214	0.214	0.616	0.844	0.214	0.616	0.844	0.616	0.214	0.616	0.844	0.214	0.214
APOE4	14	0.55148	0	1	1	1	1	0	1	0	0	1	1	0	1	1	1	0	0	1	0	1	0	1	1	1	1	1	1	1	1	1	0	0	0	1	1	1	1	1	0	1	0	1	0	1	0	0	1	1	0	1	1	1	0	1	1	1	0	0	0.302	0.302	0.024	0.302	0.024	0.302	0.302	0.302	0.024	0.024	0.302	0.77	0.024	0.024	0.302	0.302	0.024	0.024	0.77	0.302	0.77	0.024	0.77	0.77	0.302	0.302	0.77	0.302	0.024	0.77	0.302	0.024	0.024	0.302	0.024	0.302	0.302	0.77	0.024	0.302	0.302	0.024	0.024	0.302	0.024	0.302	0.302	0.302	0.024	0.024	0.024	0.302	0.024	0.302	0.024	0.302	0.024	0.302
APOE4	15	0.638221	0	1	0	1	0	0	1	1	1	1	0	1	1	0	1	1	0	0	1	0	0	1	1	1	1	0	1	1	0	0	0	0	0	1	1	1	0	1	1	1	0	0	1	0	0	1	0	1	1	1	1	1	1	0	1	0	0	0	0.166	0.518	0.518	0.518	0.166	0.518	0.518	0.58	0.518	0.518	0.518	0.58	0.58	0.166	0.58	0.58	0.166	0.166	0.518	0.166	0.518	0.518	0.518	0.166	0.518	0.518	0.166	0.58	0.518	0.58	0.166	0.518	0.518	0.166	0.58	0.518	0.518	0.166	0.518	0.518	0.166	0.58	0.518	0.518	0.518	0.166	0.166	0.518	0.518	0.518	0.58	0.518	0.58	0.518	0.166	0.166	0.518	0.58
APOE4	16	0.457071	0	0	0	1	1	1	0	1	1	0	0	0	1	0	0	1	1	1	0	1	0	0	0	1	1	1	1	1	1	0	0	1	0	1	1	1	1	0	0	1	1	1	1	1	1	0	1	0	1	1	0	1	1	0	1	1	1	1	0.494	0.494	0.494	0.026	0.026	0.494	0.494	0.494	0.026	0.494	0.494	0.494	0.838	0.026	0.494	0.494	0.494	0.494	0.838	0.026	0.026	0.494	0.838	0.494	0.494	0.494	0.838	0.026	0.838	0.026	0.026	0.494	0.838	0.494	0.026	0.838	0.494	0.838	0.494	0.838	0.026	0.026	0.494	0.494	0.494	0.494	0.026	0.026	0.494	0.838	0.838	0.494	0.026	0.494	0.838	0.494	0.494	0.026
APOE4	17	0.535672	0	0	1	1	1	1	0	0	1	1	0	0	1	0	1	0	0	0	1	1	0	0	0	0	1	1	1	0	1	1	1	1	0	0	0	0	1	1	0	0	1	0	0	0	0	0	1	0	1	1	1	1	1	1	1	1	0	0	0.686	0.07	0.686	0.686	0.07	0.686	0.686	0.07	0.686	0.07	0.686	0.686	0.796	0.07	0.686	0.07	0.686	0.796	0.796	0.07	0.686	0.796	0.796	0.796	0.796	0.686	0.07	0.686	0.686	0.07	0.07	0.07	0.686	0.796	0.686	0.686	0.796	0.686	0.686	0.07	0.686	0.07	0.686	0.07	0.07	0.07	0.07	0.686	0.796	0.796	0.07	0.686	0.07	0.686	0.796	0.686	0.07	0.07
APOE4	18	0.535152	1	0	1	1	1	1	1	1	1	0	1	0	1	0	1	1	0	1	0	1	1	0	0	0	1	1	0	0	1	1	0	0	0	1	0	0	0	1	0	0	1	1	1	0	0	1	1	0	1	1	1	1	1	1	1	0	0	0	0.638	0.074	0.074	0.074	0.074	0.638	0.074	0.074	0.074	0.638	0.638	0.638	0.454	0.074	0.638	0.074	0.074	0.638	0.074	0.454	0.074	0.638	0.074	0.074	0.454	0.454	0.074	0.074	0.638	0.638	0.454	0.638	0.638	0.454	0.638	0.638	0.074	0.454	0.638	0.074	0.638	0.638	0.638	0.074	0.074	0.074	0.074	0.638	0.074	0.454	0.638	0.074	0.454	0.074	0.454	0.638	0.074	0.074
APOE4	19	0.533294	0	0	1	1	1	0	1	1	1	0	1	1	0	0	0	1	1	0	1	0	0	1	0	1	0	1	0	0	0	1	0	1	0	1	0	0	0	0	0	0	1	0	0	1	1	0	1	1	1	1	1	1	0	1	0	0	1	1	0.742	0.742	0.742	0.044	0.044	0.742	0.044	0.742	0.742	0.044	0.742	0.742	0.742	0.742	0.044	0.742	0.742	0.742	0.044	0.742	0.742	0.044	0.742	0.742	0.044	0.044	0.044	0.742	0.044	0.044	0.044	0.044	0.742	0.742	0.044	0.742	0.882	0.044	0.044	0.742	0.742	0.044	0.044	0.044	0.044	0.044	0.742	0.044	0.044	0.882	0.044	0.044	0.044	0.742	0.742	0.742	0.044	0.742
APOE4	20	0.55914	0	0	1	1	1	0	0	1	0	0	0	1	1	1	0	1	1	0	0	0	1	1	0	0	0	0	1	0	0	1	0	0	1	0	1	0	1	1	1	0	1	0	1	0	1	1	0	0	0	1	0	1	0	1	1	0	0	1	0.724	0.724	0.724	0.218	0.218	0.218	0.218	0.724	0.724	0.724	0.724	0.724	0.688	0.724	0.218	0.724	0.724	0.218	0.724	0.724	0.724	0.688	0.688	0.218	0.724	0.688	0.218	0.724	0.724	0.688	0.218	0.218	0.688	0.218	0.218	0.218	0.724	0.724	0.724	0.218	0.724	0.218	0.724	0.218	0.724	0.724	0.724	0.724	0.218	0.688	0.724	0.688	0.724	0.218	0.218	0.724	0.218	0.218
APOE4	21	0.542806	1	1	1	1	1	1	0	0	1	0	1	0	0	0	0	1	1	1	0	1	1	0	1	0	0	1	0	0	0	1	0	1	0	0	0	1	0	1	0	0	1	0	1	1	1	1	1	1	0	0	0	0	0	0	1	1	1	0	0.558	0.124	0.558	0.558	0.124	0.558	0.124	0.558	0.902	0.558	0.558	0.558	0.558	0.558	0.902	0.558	0.558	0.902	0.902	0.902	0.558	0.124	0.902	0.558	0.558	0.558	0.902	0.124	0.558	0.558	0.558	0.902	0.902	0.558	0.124	0.124	0.124	0.558	0.124	0.124	0.558	0.124	0.558	0.558	0.124	0.124	0.124	0.558	0.902	0.558	0.124	0.558	0.558	0.124	0.558	0.558	0.124	0.558
APOE4	22	0.523895	0	0	0	0	1	0	1	1	0	0	0	1	1	0	0	1	0	0	1	1	1	1	0	0	1	1	1	0	1	0	0	0	0	1	1	1	1	0	1	0	1	1	1	1	1	1	1	0	0	0	1	1	0	1	1	0	0	1	0.68	0.68	0.824	0.68	0.07	0.68	0.07	0.68	0.68	0.07	0.07	0.68	0.68	0.07	0.07	0.68	0.07	0.68	0.824	0.07	0.07	0.68	0.68	0.07	0.68	0.68	0.68	0.07	0.07	0.68	0.07	0.07	0.68	0.68	0.824	0.07	0.07	0.07	0.824	0.68	0.68	0.68	0.07	0.68	0.68	0.07	0.07	0.68	0.68	0.824	0.07	0.07	0.68	0.68	0.824	0.07	0.824	0.824
APOE4	23	0.489881	0	0	1	0	0	1	1	0	1	0	1	0	0	1	1	0	1	1	0	0	1	1	1	0	1	0	1	0	1	1	0	0	0	1	0	1	0	0	1	0	0	1	0	1	0	1	0	0	0	0	1	1	1	1	1	1	1	1	0.86	0.732	0.732	0.732	0.036	0.732	0.036	0.732	0.036	0.732	0.036	0.732	0.732	0.036	0.732	0.036	0.732	0.036	0.036	0.732	0.86	0.86	0.036	0.036	0.86	0.86	0.036	0.036	0.732	0.036	0.036	0.036	0.732	0.732	0.86	0.036	0.036	0.732	0.732	0.036	0.732	0.036	0.036	0.036	0.732	0.732	0.732	0.732	0.036	0.732	0.732	0.036	0.036	0.86	0.732	0.732	0.732	0.732
APOE4	24	0.465144	0	0	0	0	1	1	1	0	1	1	1	1	0	0	1	1	1	1	1	1	0	0	1	0	1	0	0	1	0	0	0	1	0	0	1	0	1	1	1	1	0	1	0	1	1	1	0	1	1	1	1	1	0	0	0	0	0	1	0.862	0.616	0.616	0.026	0.616	0.026	0.616	0.026	0.616	0.862	0.616	0.616	0.026	0.616	0.862	0.026	0.026	0.026	0.616	0.616	0.026	0.026	0.616	0.862	0.026	0.862	0.862	0.026	0.026	0.616	0.616	0.862	0.616	0.616	0.026	0.026	0.616	0.616	0.616	0.026	0.616	0.616	0.616	0.616	0.026	0.026	0.616	0.616	0.026	0.862	0.026	0.026	0.026	0.026	0.616	0.616	0.616	0.616
APOE4	25	0.57512	1	0	1	1	1	0	1	1	1	1	0	0	1	1	0	1	0	0	1	0	0	0	0	1	0	1	1	1	0	1	1	1	1	0	0	0	1	0	1	0	0	1	0	1	0	1	1	1	0	1	1	1	1	1	0	0	0	0	0.12	0.306	0.306	0.12	0.306	0.306	0.306	0.306	0.306	0.306	0.914	0.306	0.306	0.306	0.306	0.306	0.306	0.306	0.12	0.306	0.914	0.12	0.914	0.914	0.12	0.306	0.12	0.306	0.12	0.306	0.306	0.306	0.306	0.306	0.306	0.12	0.306	0.12	0.306	0.12	0.12	0.306	0.12	0.12	0.306	0.306	0.306	0.12	0.12	0.306	0.306	0.12	0.306	0.914	0.12	0.306	0.306	0.12
APOE4	26	0.622619	0	0	0	1	1	0	1	0	0	1	0	1	0	0	1	1	0	0	0	1	1	1	0	1	0	0	0	0	0	1	1	0	1	1	1	1	1	0	0	0	0	1	0	0	1	1	1	1	1	1	1	0	1	0	0	1	0	0	0.404	0.404	0.346	0.346	0.404	0.346	0.346	0.346	0.346	0.404	0.346	0.882	0.404	0.346	0.404	0.346	0.404	0.346	0.882	0.404	0.404	0.404	0.346	0.346	0.346	0.346	0.346	0.346	0.882	0.346	0.882	0.346	0.404	0.346	0.346	0.404	0.404	0.346	0.346	0.346	0.346	0.882	0.404	0.346	0.404	0.404	0.404	0.404	0.404	0.346	0.346	0.882	0.882	0.882	0.404	0.404	0.404	0.404
APOE4	27	0.621324	1	1	1	1	1	0	0	0	1	1	0	1	0	0	0	1	1	0	0	1	1	1	0	1	0	0	0	0	0	1	1	0	0	0	0	0	0	0	0	0	0	0	0	0	1	1	0	0	0	1	1	1	1	1	0	0	0	1	0.362	0.668	0.362	0.362	0.668	0.668	0.362	0.362	0.772	0.668	0.668	0.668	0.668	0.362	0.362	0.668	0.362	0.668	0.668	0.668	0.668	0.668	0.362	0.668	0.668	0.668	0.362	0.362	0.668	0.668	0.772	0.668	0.668	0.362	0.362	0.668	0.772	0.362	0.668	0.362	0.362	0.668	0.362	0.362	0.668	0.668	0.362	0.362	0.362	0.668	0.362	0.362	0.668	0.362	0.362	0.362	0.668	0.362
APOE4	28	0.516149	1	1	1	1	1	0	1	0	1	1	1	0	1	1	1	1	1	1	0	0	0	0	0	1	1	0	0	0	1	0	0	0	1	0	1	1	1	0	1	0	1	1	1	0	1	1	1	1	0	1	1	1	1	0	0	0	1	0	0.538	0.018	0.538	0.538	0.018	0.538	0.538	0.538	0.538	0.666	0.538	0.538	0.018	0.018	0.666	0.538	0.538	0.018	0.538	0.018	0.018	0.018	0.538	0.538	0.538	0.538	0.538	0.538	0.018	0.538	0.666	0.538	0.018	0.018	0.538	0.666	0.538	0.018	0.538	0.018	0.018	0.018	0.018	0.538	0.538	0.666	0.538	0.018	0.538	0.538	0.538	0.538	0.666	0.538	0.018	0.538	0.018	0.538
APOE4	29	0.475595	0	0	1	1	0	0	1	0	0	1	0	1	0	1	0	1	0	1	0	1	1	1	1	1	0	0	0	0	0	0	1	1	0	0	1	1	0	0	0	1	0	1	1	1	0	1	0	1	0	1	1	0	1	0	1	1	0	0	0.842	0.046	0.046	0.794	0.794	0.794	0.794	0.046	0.794	0.842	0.794	0.794	0.046	0.794	0.794	0.842	0.794	0.046	0.046	0.794	0.794	0.842	0.046	0.046	0.794	0.794	0.046	0.046	0.842	0.842	0.794	0.046	0.794	0.794	0.794	0.842	0.794	0.794	0.046	0.046	0.046	0.794	0.794	0.046	0.794	0.046	0.842	0.046	0.794	0.842	0.794	0.794	0.794	0.794	0.046	0.046	0.046	0.794
APOE4	30	0.579928	0	1	1	1	1	0	0	0	0	1	0	1	1	0	0	1	0	1	0	1	0	1	1	0	0	0	0	1	0	0	0	1	0	0	1	0	1	0	0	1	0	1	0	0	1	0	1	0	1	0	1	1	1	1	0	0	0	1	0.716	0.716	0.716	0.716	0.716	0.716	0.716	0.716	0.23	0.716	0.716	0.716	0.716	0.716	0.716	0.23	0.716	0.83	0.23	0.716	0.716	0.716	0.83	0.716	0.23	0.716	0.23	0.716	0.23	0.716	0.716	0.23	0.716	0.23	0.23	0.23	0.23	0.23	0.23	0.716	0.23	0.716	0.23	0.716	0.716	0.23	0.23	0.83	0.83	0.83	0.23	0.716	0.716	0.716	0.23	0.716	0.716	0.23
APOE4	31	0.57697	0	0	1	1	0	0	0	0	0	0	0	1	1	0	0	1	1	0	1	1	0	0	0	0	0	1	1	1	1	0	0	0	0	0	0	1	0	0	0	1	1	0	1	0	1	0	1	1	0	0	1	1	1	1	1	1	0	0	0.7	0.7	0.7	0.7	0.242	0.922	0.7	0.242	0.7	0.922	0.7	0.7	0.7	0.922	0.922	0.242	0.922	0.7	0.7	0.922	0.7	0.242	0.242	0.7	0.242	0.7	0.7	0.7	0.7	0.7	0.7	0.7	0.7	0.242	0.7	0.7	0.242	0.242	0.922	0.7	0.7	0.242	0.7	0.242	0.242	0.7	0.242	0.922	0.7	0.922	0.922	0.7	0.7	0.922	0.7	0.242	0.242	0.7
APOE4	32	0.679211	0	1	0	0	1	1	1	0	0	0	1	0	0	0	1	0	0	1	1	0	1	0	1	1	1	0	0	0	0	1	1	1	1	0	1	0	1	1	1	1	1	0	0	1	1	1	1	0	1	1	1	0	0	0	1	0	0	1	0.702	0.4	0.296	0.4	0.296	0.4	0.4	0.4	0.296	0.4	0.702	0.4	0.296	0.702	0.4	0.296	0.296	0.296	0.702	0.296	0.702	0.296	0.4	0.702	0.4	0.4	0.296	0.296	0.4	0.296	0.4	0.4	0.702	0.4	0.4	0.296	0.4	0.4	0.4	0.4	0.296	0.4	0.296	0.296	0.296	0.296	0.4	0.4	0.4	0.4	0.702	0.296	0.296	0.296	0.4	0.296	0.4	0.4
APOE4	33	0.414388	0	1	0	0	1	1	1	1	1	1	0	0	0	1	1	0	1	0	0	0	0	1	1	1	1	1	0	0	0	0	0	0	0	1	1	1	1	0	1	0	1	0	1	1	1	0	1	0	0	0	1	0	1	0	0	1	1	0	0.998	0.392	0.998	0.052	0.392	0.392	0.052	0.392	0.052	0.392	0.998	0.392	0.392	0.998	0.392	0.998	0.392	0.392	0.392	0.052	0.052	0.052	0.392	0.392	0.392	0.052	0.392	0.998	0.052	0.052	0.392	0.998	0.998	0.052	0.392	0.052	0.392	0.392	0.392	0.052	0.392	0.052	0.052	0.052	0.392	0.052	0.392	0.052	0.052	0.998	0.052	0.052	0.052	0.392	0.392	0.392	0.052	0.998
APOE4	34	0.546086	0	0	1	1	1	0	0	0	0	0	1	0	0	0	0	0	0	0	0	1	0	0	1	1	0	0	1	0	0	1	1	1	0	0	0	0	1	0	0	1	1	1	1	0	0	1	0	1	0	0	0	1	0	0	1	1	1	0	0.776	0.95	0.274	0.776	0.776	0.274	0.776	0.776	0.776	0.274	0.776	0.274	0.776	0.274	0.776	0.274	0.776	0.95	0.274	0.274	0.274	0.95	0.776	0.776	0.95	0.274	0.776	0.95	0.95	0.95	0.274	0.274	0.776	0.776	0.776	0.776	0.95	0.776	0.776	0.776	0.776	0.776	0.776	0.274	0.274	0.776	0.274	0.274	0.274	0.274	0.776	0.776	0.776	0.776	0.776	0.776	0.95	0.776
APOE4	35	0.526284	0	1	0	1	0	1	1	1	0	0	0	0	1	1	1	1	1	0	1	0	0	0	1	1	0	1	0	1	0	1	1	1	0	0	0	0	0	0	0	0	1	1	1	0	0	0	1	0	0	0	1	1	1	0	0	1	0	1	0.518	0.518	0.148	0.518	0.518	0.148	0.148	0.518	0.148	0.518	0.148	0.518	0.518	0.518	0.518	0.518	0.518	0.518	0.518	0.148	0.954	0.148	0.518	0.148	0.954	0.518	0.148	0.954	0.518	0.518	0.148	0.148	0.148	0.148	0.518	0.518	0.518	0.518	0.148	0.954	0.518	0.518	0.148	0.148	0.148	0.954	0.518	0.518	0.518	0.954	0.148	0.518	0.518	0.148	0.518	0.148	0.148	0.954
APOE4	36	0.538232	1	0	1	1	1	1	0	0	0	0	0	1	1	1	0	0	0	1	0	1	1	1	0	1	1	0	1	0	1	1	0	0	0	1	0	1	0	0	1	1	0	1	0	1	1	0	1	0	0	1	0	0	1	1	0	1	1	1	0.48	0.48	0.48	0.48	0.11	0.11	0.11	0.48	0.11	0.11	0.11	0.48	0.48	0.48	0.48	0.48	0.844	0.844	0.11	0.48	0.11	0.844	0.11	0.48	0.48	0.48	0.11	0.11	0.48	0.11	0.844	0.48	0.48	0.48	0.48	0.844	0.844	0.48	0.11	0.11	0.11	0.48	0.48	0.48	0.48	0.11	0.11	0.11	0.844	0.11	0.48	0.48	0.48	0.48	0.48	0.48	0.844	0.844
APOE4	37	0.547476	0	1	1	0	0	0	0	1	0	1	0	0	0	1	0	1	0	1	0	1	0	0	1	0	0	0	0	1	1	1	1	1	0	1	0	0	0	0	1	1	1	1	1	1	0	0	1	1	0	0	1	1	0	0	0	0	0	1	0.186	0.186	0.676	0.186	0.676	0.676	0.676	0.872	0.676	0.676	0.676	0.186	0.186	0.186	0.676	0.186	0.186	0.676	0.872	0.676	0.872	0.676	0.186	0.186	0.186	0.186	0.676	0.676	0.872	0.186	0.186	0.676	0.186	0.676	0.872	0.186	0.676	0.676	0.186	0.676	0.676	0.676	0.676	0.186	0.186	0.676	0.676	0.676	0.676	0.676	0.872	0.676	0.186	0.676	0.186	0.186	0.676	0.186
APOE4	38	0.553571	1	0	0	0	0	1	0	0	0	0	1	0	0	0	1	0	1	1	1	1	0	1	1	0	1	1	1	1	1	0	1	0	0	1	1	0	0	0	1	0	0	1	0	1	1	0	1	1	0	1	0	1	0	0	0	0	1	1	0.732	0.732	0.08	0.732	0.08	0.732	0.732	0.08	0.734	0.732	0.08	0.732	0.732	0.732	0.734	0.08	0.734	0.08	0.732	0.732	0.734	0.08	0.734	0.08	0.732	0.734	0.08	0.08	0.734	0.732	0.732	0.732	0.732	0.732	0.732	0.08	0.732	0.732	0.08	0.08	0.08	0.732	0.732	0.732	0.732	0.08	0.08	0.08	0.08	0.732	0.732	0.08	0.732	0.08	0.732	0.08	0.732	0.08
APOE4	39	0.590476	0	0	0	1	0	1	1	0	1	0	1	1	0	0	1	0	0	1	1	0	0	1	0	0	0	0	0	1	0	1	1	0	1	1	0	0	0	1	0	0	1	1	1	0	1	1	1	0	0	1	1	1	1	0	1	1	1	1	0.362	0.362	0.362	0.362	0.362	0.266	0.362	0.266	0.362	0.362	0.362	0.362	0.266	0.928	0.362	0.362	0.362	0.362	0.362	0.362	0.266	0.928	0.266	0.362	0.266	0.362	0.928	0.362	0.362	0.266	0.266	0.266	0.362	0.928	0.928	0.266	0.362	0.362	0.266	0.266	0.362	0.362	0.362	0.266	0.362	0.362	0.362	0.362	0.266	0.266	0.362	0.266	0.266	0.266	0.362	0.362	0.362	0.362
APOE4	40	0.611779	0	1	0	0	0	1	0	1	0	1	0	0	0	1	1	1	0	1	0	0	1	1	0	1	1	1	1	1	0	0	0	0	0	1	0	1	0	1	1	1	1	0	1	0	1	1	1	0	1	0	1	0	1	1	1	1	1	0	0.616	0.582	0.116	0.582	0.116	0.116	0.116	0.116	0.582	0.582	0.116	0.582	0.116	0.616	0.582	0.582	0.582	0.582	0.582	0.116	0.582	0.116	0.116	0.582	0.582	0.582	0.616	0.616	0.582	0.116	0.582	0.116	0.582	0.582	0.582	0.116	0.582	0.116	0.116	0.582	0.582	0.116	0.616	0.116	0.616	0.116	0.582	0.582	0.582	0.116	0.582	0.582	0.116	0.616	0.116	0.582	0.116	0.582
APOE4	41	0.491587	0	0	1	0	0	0	0	0	0	1	1	1	0	0	0	1	0	1	0	0	0	1	1	1	1	1	1	0	1	1	1	1	0	0	1	1	1	0	0	1	0	0	1	1	1	1	1	0	0	1	1	1	1	1	1	1	0	0	0.778	0.656	0.656	0.656	0.034	0.656	0.656	0.034	0.656	0.656	0.778	0.656	0.656	0.656	0.034	0.034	0.656	0.034	0.034	0.778	0.778	0.778	0.656	0.656	0.778	0.656	0.034	0.656	0.656	0.656	0.656	0.034	0.034	0.656	0.034	0.656	0.034	0.656	0.656	0.778	0.656	0.034	0.778	0.656	0.656	0.656	0.656	0.656	0.656	0.034	0.656	0.778	0.034	0.656	0.034	0.656	0.656	0.778
APOE4	42	0.509804	0	1	1	1	1	1	0	0	0	0	1	0	1	0	1	0	1	1	1	1	1	0	0	0	0	0	0	0	0	0	0	1	0	1	0	0	1	0	0	0	0	1	0	1	1	1	1	1	0	0	1	0	0	0	0	1	0	0	0.884	0.884	0.194	0.194	0.884	0.884	0.884	0.194	0.884	0.194	0.71	0.884	0.71	0.194	0.884	0.71	0.884	0.884	0.884	0.71	0.884	0.194	0.194	0.194	0.884	0.194	0.194	0.884	0.884	0.884	0.884	0.71	0.884	0.71	0.884	0.194	0.884	0.884	0.884	0.884	0.194	0.194	0.71	0.194	0.884	0.194	0.71	0.884	0.884	0.884	0.71	0.194	0.884	0.884	0.194	0.194	0.884	0.71
APOE4	43	0.462963	0	1	0	0	0	1	0	0	1	0	1	0	0	1	0	1	1	0	1	0	0	0	1	0	0	0	0	1	0	1	1	1	0	1	0	0	1	0	1	0	0	1	0	1	0	0	0	1	1	1	0	1	1	1	1	0	1	1	0.734	0.734	0.734	0.05	0.05	0.05	0.734	0.734	0.05	0.734	0.05	0.05	0.734	0.734	0.734	0.734	0.734	0.734	0.05	0.05	0.918	0.05	0.734	0.918	0.05	0.918	0.05	0.918	0.734	0.734	0.05	0.05	0.734	0.05	0.734	0.918	0.918	0.918	0.05	0.05	0.734	0.734	0.05	0.734	0.05	0.734	0.05	0.05	0.05	0.918	0.918	0.734	0.734	0.918	0.05	0.05	0.05	0.734
APOE4	44	0.615152	0	0	1	0	1	1	0	0	1	0	1	1	0	0	1	0	1	0	1	0	0	0	1	1	1	1	1	1	1	0	0	0	0	1	0	0	1	0	0	1	0	1	1	1	1	1	1	1	1	0	0	1	1	1	0	1	1	1	0.482	0.482	0.176	0.482	0.176	0.482	0.176	0.176	0.482	0.176	0.762	0.482	0.176	0.176	0.482	0.482	0.482	0.176	0.482	0.176	0.762	0.762	0.176	0.762	0.482	0.176	0.482	0.176	0.762	0.482	0.176	0.762	0.176	0.482	0.482	0.176	0.482	0.482	0.176	0.176	0.482	0.762	0.482	0.482	0.482	0.482	0.482	0.176	0.176	0.482	0.482	0.762	0.762	0.482	0.176	0.176	0.482	0.762
APOE4	45	0.4875	0	1	0	0	0	1	1	1	0	0	0	0	1	1	0	1	0	0	1	1	1	1	1	1	0	0	1	0	1	0	1	1	0	1	0	1	0	1	0	0	1	0	1	1	0	1	0	1	1	0	0	1	0	1	1	0	1	0	0.74	0.114	0.74	0.114	0.74	0.74	0.74	0.74	0.74	0.74	0.714	0.74	0.114	0.714	0.74	0.714	0.114	0.114	0.74	0.74	0.74	0.714	0.714	0.74	0.74	0.74	0.714	0.114	0.74	0.74	0.74	0.114	0.114	0.114	0.114	0.74	0.114	0.74	0.74	0.114	0.114	0.74	0.74	0.114	0.74	0.114	0.74	0.74	0.74	0.74	0.114	0.74	0.74	0.74	0.114	0.74	0.114	0.114
APOE4	46	0.545238	1	0	0	1	0	1	0	0	1	0	1	1	1	1	0	0	0	1	1	1	0	0	0	1	1	1	0	1	0	0	0	0	0	0	0	0	1	1	0	1	1	1	1	1	1	1	1	0	0	1	1	1	1	0	0	1	0	0	0.422	0.422	0.422	0.422	0.422	0.422	0.214	0.422	0.422	0.422	0.422	0.938	0.422	0.422	0.422	0.422	0.214	0.938	0.422	0.422	0.422	0.938	0.938	0.422	0.422	0.214	0.214	0.422	0.214	0.422	0.938	0.214	0.938	0.214	0.422	0.422	0.214	0.214	0.214	0.422	0.422	0.422	0.422	0.422	0.422	0.422	0.214	0.214	0.214	0.214	0.422	0.214	0.214	0.214	0.214	0.422	0.422	0.422
APOE4	47	0.614881	0	0	1	1	1	0	1	0	0	0	0	0	1	0	1	1	1	1	1	0	1	1	0	0	1	1	1	0	0	0	0	1	1	0	0	0	0	0	0	1	1	0	1	1	1	0	0	1	1	0	1	1	0	0	0	0	1	1	0.796	0.572	0.234	0.572	0.572	0.572	0.572	0.234	0.796	0.234	0.572	0.234	0.572	0.234	0.796	0.796	0.572	0.572	0.234	0.796	0.234	0.572	0.234	0.796	0.572	0.572	0.796	0.572	0.234	0.572	0.234	0.796	0.234	0.234	0.572	0.572	0.572	0.572	0.572	0.234	0.234	0.234	0.796	0.572	0.572	0.234	0.234	0.796	0.572	0.796	0.572	0.572	0.572	0.234	0.572	0.234	0.572	0.796
APOE4	48	0.669697	0	0	0	1	0	1	1	1	1	0	1	0	1	1	1	0	0	0	0	1	1	1	1	0	1	1	0	1	0	1	1	0	1	1	1	0	0	1	0	1	1	0	1	0	1	0	1	1	1	1	0	0	1	0	0	1	0	1	0.786	0.266	0.264	0.264	0.266	0.266	0.266	0.264	0.266	0.266	0.786	0.264	0.266	0.786	0.266	0.264	0.266	0.264	0.266	0.786	0.266	0.266	0.786	0.264	0.266	0.266	0.786	0.266	0.264	0.266	0.786	0.264	0.266	0.786	0.266	0.266	0.264	0.266	0.264	0.264	0.264	0.264	0.264	0.264	0.264	0.786	0.266	0.266	0.266	0.266	0.266	0.264	0.264	0.264	0.264	0.264	0.264	0.266
APOE4	49	0.640625	0	0	0	1	0	0	0	0	1	1	1	1	0	1	0	1	0	1	0	1	1	0	0	1	0	1	1	0	0	1	0	1	0	0	0	1	0	1	1	0	1	1	1	1	1	0	1	1	1	1	1	1	1	1	0	0	1	0	0.338	0.338	0.338	0.22	0.22	0.338	0.22	0.338	0.338	0.338	0.338	0.338	0.338	0.732	0.22	0.338	0.22	0.732	0.732	0.338	0.338	0.22	0.22	0.22	0.338	0.338	0.338	0.338	0.22	0.338	0.338	0.338	0.22	0.338	0.732	0.338	0.732	0.338	0.338	0.22	0.338	0.338	0.338	0.22	0.338	0.338	0.22	0.22	0.338	0.732	0.732	0.338	0.732	0.732	0.22	0.22	0.22	0.22
APOE4	50	0.479167	0	0	1	1	0	1	0	0	0	0	0	0	1	0	1	1	1	1	1	1	1	1	0	1	1	0	0	1	0	1	1	0	1	1	0	0	0	0	1	0	1	0	1	1	0	1	1	1	1	1	1	1	1	1	0	1	0	1	0.516	0.516	0.516	0.516	0.516	0.018	0.018	0.828	0.516	0.516	0.516	0.018	0.516	0.516	0.516	0.018	0.516	0.018	0.516	0.516	0.516	0.516	0.516	0.018	0.828	0.516	0.018	0.516	0.828	0.516	0.828	0.516	0.018	0.018	0.516	0.018	0.018	0.018	0.516	0.516	0.516	0.018	0.516	0.018	0.516	0.018	0.516	0.018	0.018	0.516	0.516	0.018	0.828	0.516	0.018	0.018	0.516	0.018
APOE4	51	0.553571	0	1	1	0	1	0	0	0	1	0	1	1	1	0	0	0	1	1	1	1	0	0	0	1	1	0	0	0	0	1	1	1	0	0	1	0	1	0	1	0	1	0	0	1	0	1	1	0	0	1	1	1	1	0	0	1	0	0	0.94	0.524	0.182	0.524	0.524	0.182	0.182	0.524	0.524	0.94	0.524	0.524	0.524	0.524	0.94	0.94	0.524	0.524	0.182	0.94	0.524	0.182	0.94	0.94	0.524	0.524	0.182	0.182	0.524	0.524	0.94	0.94	0.524	0.182	0.524	0.524	0.524	0.182	0.524	0.182	0.524	0.524	0.182	0.182	0.182	0.182	0.182	0.524	0.94	0.524	0.182	0.524	0.94	0.524	0.182	0.182	0.524	0.182
APOE4	52	0.636905	0	0	0	1	1	0	1	1	1	1	0	1	1	1	1	0	1	1	0	1	1	1	0	1	1	0	1	0	0	1	1	0	0	0	1	0	1	0	0	0	1	1	0	0	1	0	0	0	1	0	0	0	1	0	1	1	1	0	0.486	0.848	0.486	0.486	0.486	0.486	0.486	0.486	0.848	0.848	0.486	0.284	0.848	0.284	0.486	0.486	0.284	0.284	0.848	0.284	0.284	0.284	0.486	0.848	0.284	0.486	0.848	0.486	0.848	0.486	0.284	0.486	0.284	0.284	0.284	0.848	0.848	0.486	0.486	0.486	0.848	0.284	0.486	0.486	0.284	0.486	0.486	0.486	0.284	0.284	0.848	0.284	0.284	0.486	0.284	0.284	0.486	0.486
APOE4	53	0.580645	0	1	0	1	1	0	0	1	1	0	0	1	1	1	1	0	0	1	0	1	0	0	1	1	0	0	0	0	0	1	0	1	1	1	0	0	0	1	0	1	0	1	1	1	0	0	0	1	1	1	0	0	0	1	0	0	1	0	0.898	0.552	0.25	0.25	0.552	0.552	0.25	0.552	0.552	0.552	0.25	0.552	0.552	0.552	0.25	0.25	0.898	0.552	0.552	0.552	0.25	0.25	0.552	0.552	0.552	0.25	0.25	0.25	0.25	0.552	0.898	0.898	0.25	0.25	0.552	0.25	0.552	0.552	0.25	0.25	0.25	0.898	0.552	0.552	0.552	0.552	0.25	0.25	0.25	0.552	0.552	0.552	0.552	0.552	0.552	0.552	0.552	0.552
APOE4	54	0.484069	0	0	0	0	1	0	1	0	1	0	0	1	0	1	1	0	0	0	0	0	0	1	1	1	0	1	1	0	0	0	1	1	0	0	0	1	0	1	0	0	1	0	1	0	0	1	1	0	1	0	0	1	1	0	1	1	0	0	0.842	0.842	0.842	0.842	0.1	0.1	0.1	0.842	0.1	0.1	0.842	0.842	0.1	0.842	0.1	0.912	0.1	0.912	0.842	0.912	0.1	0.842	0.842	0.912	0.1	0.1	0.1	0.842	0.1	0.1	0.842	0.912	0.1	0.842	0.842	0.842	0.912	0.912	0.1	0.1	0.842	0.842	0.842	0.1	0.912	0.1	0.842	0.842	0.912	0.842	0.912	0.1	0.1	0.842	0.912	0.1	0.842	0.842
APOE4	55	0.572533	0	1	1	1	1	0	0	0	1	0	0	1	1	1	1	0	1	1	1	1	0	0	1	0	1	1	0	0	0	1	0	0	0	0	0	1	1	1	0	0	1	1	0	0	0	0	0	1	0	1	1	1	1	1	0	1	0	0	0.576	0.252	0.252	0.608	0.608	0.252	0.252	0.608	0.576	0.252	0.608	0.576	0.576	0.608	0.608	0.608	0.608	0.576	0.608	0.608	0.252	0.252	0.576	0.608	0.608	0.608	0.252	0.608	0.608	0.576	0.608	0.608	0.608	0.576	0.252	0.608	0.576	0.608	0.608	0.252	0.252	0.608	0.252	0.252	0.576	0.608	0.608	0.576	0.608	0.608	0.252	0.608	0.576	0.252	0.252	0.608	0.252	0.608
APOE4	56	0.523895	0	1	0	1	1	1	0	0	0	0	1	1	0	0	0	1	0	0	0	0	1	1	1	0	0	1	1	1	0	0	0	1	0	0	0	0	0	0	0	1	1	1	1	1	1	1	1	0	1	1	1	1	0	0	0	0	1	0	0.916	0.686	0.916	0.686	0.148	0.686	0.686	0.686	0.686	0.686	0.686	0.686	0.148	0.916	0.148	0.148	0.148	0.686	0.686	0.148	0.916	0.686	0.916	0.148	0.686	0.686	0.686	0.686	0.686	0.686	0.686	0.686	0.686	0.686	0.686	0.686	0.148	0.148	0.916	0.686	0.686	0.686	0.686	0.686	0.916	0.148	0.148	0.686	0.148	0.148	0.686	0.916	0.686	0.148	0.686	0.148	0.686	0.916
APOE4	57	0.489247	0	0	0	1	0	0	0	0	1	0	0	1	1	1	0	1	0	0	0	0	0	0	0	0	0	0	0	0	0	0	1	1	1	1	1	0	1	0	1	1	1	1	0	1	1	1	1	1	1	1	0	0	1	0	1	0	1	1	0.742	0.162	0.742	0.742	0.162	0.162	0.742	0.742	0.742	0.742	0.742	0.162	0.728	0.728	0.162	0.742	0.728	0.742	0.162	0.742	0.162	0.162	0.728	0.742	0.742	0.162	0.742	0.162	0.742	0.162	0.742	0.742	0.728	0.742	0.742	0.162	0.742	0.742	0.162	0.728	0.162	0.162	0.742	0.162	0.162	0.162	0.742	0.742	0.742	0.728	0.162	0.742	0.742	0.742	0.162	0.162	0.162	0.742
APOE4	58	0.588411	0	1	1	1	1	0	0	0	0	1	0	0	0	1	1	0	1	0	0	0	0	1	0	1	1	1	1	0	0	0	1	1	1	0	0	0	0	0	1	1	0	1	1	0	0	1	1	1	1	0	0	0	0	1	0	0	1	1	0.758	0.644	0.188	0.644	0.644	0.644	0.188	0.188	0.188	0.188	0.644	0.644	0.188	0.644	0.644	0.758	0.758	0.188	0.644	0.188	0.644	0.188	0.188	0.758	0.644	0.644	0.644	0.188	0.644	0.644	0.644	0.188	0.644	0.644	0.644	0.644	0.188	0.188	0.188	0.188	0.188	0.644	0.644	0.644	0.188	0.188	0.758	0.644	0.188	0.188	0.188	0.644	0.644	0.188	0.188	0.188	0.188	0.758
APOE4	59	0.567503	0	0	1	1	1	0	0	0	1	0	0	0	1	1	1	0	0	1	0	0	0	0	1	0	1	0	1	0	0	0	1	0	1	1	1	1	0	1	1	1	0	0	1	0	0	1	0	1	0	0	0	1	1	0	1	1	1	0	0.674	0.172	0.172	0.172	0.674	0.172	0.828	0.674	0.172	0.172	0.674	0.172	0.674	0.674	0.674	0.172	0.674	0.674	0.674	0.172	0.172	0.674	0.674	0.674	0.172	0.172	0.674	0.172	0.172	0.172	0.674	0.674	0.172	0.828	0.674	0.674	0.674	0.674	0.828	0.172	0.828	0.172	0.828	0.674	0.172	0.674	0.674	0.674	0.674	0.674	0.172	0.172	0.674	0.674	0.828	0.172	0.172	0.828
APOE4	60	0.554361	0	0	1	1	1	1	0	0	0	0	0	0	0	0	0	1	1	1	0	1	0	1	1	0	0	1	0	0	1	0	0	1	1	1	1	0	1	0	1	1	1	1	0	1	0	1	1	1	1	1	1	1	0	1	0	0	0	1	0.55	0.55	0.55	0.55	0.096	0.096	0.096	0.096	0.55	0.55	0.55	0.096	0.55	0.096	0.768	0.096	0.096	0.55	0.55	0.55	0.768	0.55	0.55	0.55	0.096	0.55	0.55	0.55	0.55	0.096	0.55	0.768	0.55	0.768	0.55	0.096	0.55	0.55	0.55	0.55	0.55	0.096	0.096	0.096	0.55	0.55	0.768	0.55	0.096	0.55	0.768	0.096	0.096	0.55	0.55	0.096	0.55	0.096
APOE4	61	0.504167	0	1	0	1	0	0	0	1	0	0	1	0	0	0	0	1	0	1	0	1	0	0	1	1	1	0	0	0	1	1	1	0	0	1	1	0	1	1	0	1	0	0	1	1	1	1	1	0	0	1	1	0	0	1	1	0	1	0	0.724	0.724	0.096	0.724	0.096	0.096	0.89	0.724	0.724	0.724	0.724	0.724	0.89	0.096	0.724	0.096	0.724	0.096	0.096	0.096	0.89	0.096	0.724	0.89	0.724	0.724	0.096	0.724	0.724	0.096	0.89	0.096	0.096	0.724	0.096	0.724	0.724	0.724	0.096	0.724	0.724	0.096	0.096	0.096	0.724	0.724	0.096	0.724	0.096	0.096	0.096	0.724	0.724	0.89	0.096	0.724	0.096	0.096
APOE4	62	0.502451	0	0	1	0	1	0	1	0	0	1	1	0	0	1	0	0	1	0	1	1	1	0	1	0	0	0	1	1	0	1	0	1	0	0	1	1	1	1	1	0	0	1	1	1	1	1	1	0	1	1	1	1	1	1	0	1	0	1	0.032	0.426	0.032	0.032	0.426	0.032	0.87	0.032	0.426	0.426	0.426	0.426	0.87	0.426	0.032	0.426	0.426	0.87	0.426	0.426	0.426	0.032	0.032	0.032	0.426	0.426	0.426	0.032	0.032	0.032	0.426	0.032	0.426	0.426	0.032	0.426	0.426	0.426	0.426	0.426	0.426	0.426	0.032	0.032	0.032	0.426	0.032	0.426	0.426	0.87	0.426	0.426	0.032	0.426	0.426	0.032	0.032	0.426
APOE4	63	0.548387	0	0	1	1	1	0	0	0	0	1	1	0	0	1	0	1	0	0	0	1	0	1	1	1	1	1	1	1	1	0	0	0	1	0	0	0	1	0	1	0	1	0	1	1	0	0	1	1	1	1	1	0	1	1	0	1	0	1	0.708	0.628	0.104	0.628	0.628	0.708	0.104	0.628	0.104	0.628	0.628	0.628	0.628	0.628	0.628	0.628	0.628	0.628	0.628	0.708	0.628	0.708	0.628	0.628	0.628	0.104	0.104	0.708	0.628	0.628	0.628	0.628	0.628	0.628	0.104	0.628	0.628	0.104	0.628	0.104	0.628	0.104	0.628	0.104	0.628	0.104	0.104	0.104	0.104	0.628	0.628	0.628	0.708	0.708	0.628	0.628	0.104	0.104
APOE4	64	0.473652	0	0	1	0	0	0	0	0	0	1	0	0	0	1	0	0	0	0	0	1	0	0	0	1	1	1	1	0	0	1	1	1	0	0	0	0	0	1	1	1	0	0	1	0	1	1	0	0	1	1	0	1	1	1	0	1	0	1	0.88	0.88	0.88	0.88	0.88	0.134	0.134	0.88	0.88	0.88	0.88	0.88	0.134	0.828	0.134	0.88	0.134	0.134	0.828	0.134	0.134	0.88	0.828	0.88	0.88	0.828	0.88	0.88	0.134	0.88	0.88	0.134	0.88	0.88	0.88	0.88	0.88	0.88	0.88	0.134	0.134	0.88	0.88	0.134	0.134	0.88	0.88	0.828	0.134	0.134	0.88	0.88	0.88	0.828	0.88	0.134	0.88	0.828
APOE4	65	0.558542	0	1	1	1	1	1	0	1	0	1	1	1	0	1	1	0	1	1	1	0	0	0	0	1	1	0	1	0	0	0	0	0	1	0	1	0	1	0	1	0	1	0	0	1	1	1	0	0	1	0	1	1	0	1	1	0	0	1	0.61	0.61	0.61	0.61	0.61	0.132	0.132	0.61	0.61	0.61	0.61	0.61	0.61	0.61	0.132	0.61	0.61	0.61	0.61	0.132	0.132	0.132	0.61	0.61	0.61	0.132	0.61	0.61	0.61	0.132	0.61	0.61	0.61	0.132	0.132	0.61	0.132	0.61	0.61	0.132	0.132	0.61	0.61	0.61	0.132	0.132	0.61	0.61	0.61	0.132	0.61	0.61	0.61	0.61	0.132	0.132	0.132	0.132
APOE4	66	0.646429	1	0	1	0	1	1	0	0	0	0	1	0	1	0	1	0	0	1	1	1	1	0	0	1	1	1	1	0	1	0	1	0	0	1	1	0	0	0	1	0	1	0	1	1	0	0	1	1	0	0	1	1	1	0	0	0	1	1	0.48	0.48	0.48	0.282	0.48	0.282	0.48	0.282	0.282	0.282	0.48	0.48	0.8	0.282	0.48	0.282	0.282	0.282	0.8	0.282	0.48	0.48	0.282	0.48	0.8	0.48	0.8	0.8	0.48	0.48	0.48	0.48	0.48	0.48	0.8	0.282	0.48	0.282	0.48	0.282	0.48	0.282	0.282	0.282	0.282	0.8	0.282	0.282	0.48	0.282	0.48	0.282	0.48	0.282	0.48	0.282	0.48	0.282
APOE4	67	0.507168	1	0	1	0	0	1	1	0	1	1	1	1	0	0	0	0	1	0	1	0	0	0	0	0	0	1	0	1	0	0	0	0	0	0	0	1	1	0	0	1	1	1	0	0	1	1	1	1	1	0	0	1	1	0	0	1	1	1	0.776	0.168	0.776	0.776	0.168	0.168	0.776	0.776	0.776	0.756	0.776	0.776	0.168	0.756	0.756	0.168	0.168	0.756	0.776	0.776	0.776	0.168	0.776	0.776	0.776	0.776	0.168	0.776	0.776	0.776	0.776	0.776	0.776	0.776	0.776	0.776	0.756	0.776	0.168	0.776	0.776	0.776	0.776	0.168	0.168	0.776	0.756	0.756	0.168	0.776	0.776	0.776	0.756	0.776	0.776	0.776	0.168	0.776
APOE4	68	0.540621	0	1	0	0	1	0	1	1	0	1	1	0	1	0	1	1	1	1	0	1	0	1	1	1	1	1	0	0	0	1	1	0	1	0	1	0	1	1	0	0	0	0	0	1	0	1	1	0	1	0	1	1	1	0	0	1	0	0	0.594	0.594	0.594	0.078	0.594	0.594	0.078	0.594	0.594	0.078	0.594	0.078	0.078	0.078	0.594	0.778	0.078	0.594	0.078	0.594	0.594	0.778	0.594	0.078	0.778	0.078	0.078	0.078	0.594	0.594	0.594	0.594	0.078	0.594	0.594	0.594	0.778	0.078	0.778	0.594	0.594	0.078	0.078	0.594	0.078	0.078	0.078	0.778	0.594	0.594	0.594	0.594	0.594	0.594	0.078	0.078	0.078	0.594
APOE4	69	0.638889	0	0	1	1	0	0	0	0	0	0	0	0	1	1	0	1	0	1	0	0	0	0	0	0	1	0	0	0	1	1	1	0	1	0	0	0	1	1	0	1	0	0	0	1	1	1	0	0	1	1	0	1	0	1	0	1	0	0	0.966	0.966	0.068	0.068	0.776	0.966	0.966	0.966	0.966	0.966	0.966	0.966	0.068	0.776	0.966	0.068	0.068	0.966	0.068	0.068	0.068	0.966	0.966	0.966	0.068	0.776	0.966	0.966	0.068	0.068	0.776	0.966	0.776	0.966	0.966	0.068	0.966	0.966	0.966	0.966	0.966	0.068	0.068	0.068	0.068	0.966	0.966	0.966	0.776	0.068	0.068	0.966	0.966	0.966	0.068	0.966	0.966	0.068
APOE4	70	0.527348	0	0	0	1	1	1	1	1	0	1	0	0	0	0	1	1	1	0	0	0	1	1	0	0	0	0	1	1	0	0	1	1	0	0	1	0	0	0	1	0	1	1	0	1	1	1	1	0	1	0	1	0	1	1	1	0	1	0	0.584	0.584	0.1	0.584	0.584	0.584	0.584	0.584	0.906	0.584	0.584	0.584	0.584	0.906	0.906	0.1	0.906	0.1	0.584	0.906	0.584	0.1	0.1	0.584	0.1	0.584	0.584	0.584	0.584	0.584	0.1	0.584	0.584	0.584	0.906	0.1	0.584	0.906	0.906	0.906	0.584	0.906	0.584	0.584	0.584	0.584	0.584	0.1	0.1	0.1	0.1	0.906	0.584	0.584	0.906	0.584	0.584	0.584
APOE4	71	0.507738	1	0	0	1	1	1	0	0	1	0	1	1	1	1	1	0	1	1	1	0	0	0	0	1	1	1	0	0	0	0	1	0	0	0	1	1	1	0	0	1	0	1	0	1	1	0	0	1	1	0	1	1	0	0	0	0	0	0	0.762	0.762	0.762	0.762	0.762	0.762	0.124	0.124	0.124	0.762	0.738	0.762	0.762	0.762	0.124	0.124	0.762	0.738	0.124	0.762	0.762	0.124	0.124	0.762	0.762	0.762	0.762	0.124	0.762	0.762	0.762	0.762	0.124	0.124	0.762	0.762	0.124	0.762	0.762	0.124	0.124	0.738	0.738	0.124	0.762	0.762	0.762	0.124	0.124	0.762	0.738	0.124	0.762	0.124	0.762	0.124	0.124	0.762
APOE4	72	0.568371	1	0	1	1	0	0	1	0	1	1	0	0	1	0	1	0	0	0	1	1	1	0	0	1	1	0	0	1	0	1	0	0	0	1	0	1	1	0	1	0	1	1	1	1	0	1	0	1	1	0	1	0	1	0	0	0	1	0	0.488	0.212	0.488	0.212	0.212	0.88	0.212	0.212	0.488	0.88	0.212	0.488	0.488	0.88	0.88	0.488	0.212	0.88	0.88	0.488	0.488	0.212	0.88	0.488	0.212	0.488	0.488	0.488	0.488	0.88	0.88	0.212	0.488	0.488	0.488	0.212	0.488	0.212	0.488	0.212	0.488	0.488	0.212	0.488	0.212	0.488	0.212	0.88	0.212	0.488	0.488	0.488	0.88	0.488	0.488	0.488	0.488	0.88
APOE4	73	0.485663	0	0	1	0	0	0	1	0	0	0	1	0	1	0	0	1	1	1	0	1	0	1	0	0	1	0	1	0	1	0	0	0	1	1	1	1	1	0	1	0	0	0	1	1	1	1	1	1	0	1	1	1	1	1	0	1	1	0	0.936	0.936	0.054	0.502	0.054	0.054	0.054	0.502	0.502	0.054	0.502	0.936	0.502	0.054	0.502	0.502	0.054	0.054	0.054	0.502	0.502	0.502	0.054	0.502	0.054	0.936	0.054	0.502	0.502	0.054	0.502	0.502	0.936	0.502	0.502	0.502	0.502	0.502	0.502	0.502	0.054	0.054	0.502	0.054	0.936	0.936	0.054	0.502	0.502	0.502	0.502	0.936	0.502	0.502	0.502	0.054	0.054	0.936
APOE4	74	0.601562	0	0	0	1	0	0	0	1	0	1	0	0	1	0	1	0	1	1	1	1	0	1	1	0	0	1	0	0	0	0	1	1	1	0	1	1	0	1	1	0	0	1	0	0	1	0	0	1	1	1	0	0	1	1	0	0	0	0	0.952	0.952	0.952	0.952	0.952	0.952	0.064	0.952	0.746	0.952	0.952	0.952	0.952	0.952	0.746	0.952	0.952	0.746	0.064	0.746	0.952	0.952	0.952	0.064	0.746	0.064	0.952	0.064	0.952	0.952	0.064	0.746	0.952	0.952	0.952	0.064	0.064	0.952	0.952	0.064	0.952	0.064	0.952	0.064	0.064	0.952	0.064	0.746	0.064	0.064	0.952	0.952	0.064	0.064	0.064	0.952	0.064	0.952
APOE4	75	0.564596	0	1	0	0	1	0	1	0	0	0	0	0	1	0	1	0	1	0	1	0	0	0	1	1	0	1	1	1	0	0	0	0	1	1	1	1	1	1	1	0	0	0	1	0	0	0	0	1	0	0	0	1	0	0	0	1	0	0	0.43	0.514	0.43	0.43	0.514	0.514	0.514	0.43	0.514	0.514	0.43	0.43	0.514	0.976	0.514	0.514	0.514	0.976	0.43	0.514	0.976	0.43	0.514	0.43	0.976	0.514	0.514	0.43	0.514	0.43	0.514	0.43	0.514	0.43	0.514	0.514	0.514	0.976	0.43	0.514	0.43	0.43	0.514	0.514	0.43	0.43	0.976	0.514	0.514	0.976	0.43	0.514	0.514	0.514	0.43	0.514	0.514	0.43
APOE4	76	0.596177	0	1	0	0	0	1	0	1	0	0	0	0	0	0	1	0	1	0	1	0	1	0	1	1	0	0	1	1	0	0	0	0	0	0	1	0	1	1	1	1	1	1	0	0	1	0	1	0	0	1	1	1	0	0	1	1	1	1	0.186	0.722	0.186	0.722	0.722	0.752	0.186	0.752	0.722	0.722	0.186	0.186	0.752	0.722	0.752	0.186	0.722	0.722	0.186	0.186	0.752	0.752	0.722	0.752	0.722	0.186	0.722	0.722	0.722	0.722	0.722	0.752	0.722	0.722	0.186	0.186	0.186	0.722	0.722	0.722	0.722	0.722	0.186	0.722	0.722	0.186	0.722	0.722	0.186	0.722	0.186	0.186	0.722	0.722	0.186	0.186	0.722	0.752
APOE4	77	0.474265	0	1	1	1	1	1	0	0	1	1	1	0	1	1	1	1	0	1	0	1	1	0	1	0	0	0	1	1	1	0	0	0	1	0	1	1	1	1	0	0	1	0	1	1	1	0	1	1	0	0	1	1	1	0	0	0	0	1	0.934	0.224	0.224	0.224	0.224	0.054	0.934	0.054	0.224	0.224	0.934	0.224	0.224	0.224	0.934	0.224	0.224	0.224	0.934	0.054	0.054	0.054	0.934	0.224	0.934	0.934	0.224	0.224	0.224	0.934	0.224	0.224	0.224	0.054	0.224	0.054	0.054	0.224	0.224	0.054	0.224	0.224	0.224	0.224	0.224	0.054	0.054	0.224	0.224	0.054	0.054	0.224	0.934	0.224	0.224	0.054	0.224	0.054
APOE4	78	0.554762	1	0	0	1	1	1	1	1	1	0	0	0	0	0	0	1	0	0	1	0	0	1	1	0	0	1	0	0	1	1	1	0	1	0	1	1	0	1	1	0	1	0	1	1	1	0	1	0	0	0	1	0	0	1	1	0	0	0	0.728	0.728	0.126	0.126	0.126	0.126	0.126	0.728	0.728	0.728	0.126	0.728	0.728	0.728	0.728	0.728	0.126	0.728	0.728	0.126	0.126	0.728	0.728	0.728	0.728	0.126	0.126	0.126	0.728	0.126	0.126	0.728	0.728	0.728	0.728	0.126	0.728	0.126	0.728	0.728	0.728	0.126	0.728	0.728	0.728	0.126	0.728	0.126	0.126	0.126	0.126	0.126	0.728	0.728	0.728	0.126	0.728	0.728
APOE4	79	0.519048	0	1	0	1	1	0	1	0	0	0	1	1	0	0	1	0	0	1	1	1	0	0	0	0	1	1	1	0	1	1	1	1	0	0	0	0	0	0	0	1	0	1	0	0	1	0	1	1	1	1	1	1	1	1	1	0	0	1	0.588	0.588	0.588	0.14	0.14	0.14	0.14	0.588	0.588	0.14	0.588	0.588	0.902	0.588	0.902	0.14	0.588	0.588	0.588	0.588	0.14	0.902	0.14	0.14	0.588	0.588	0.588	0.588	0.588	0.14	0.588	0.588	0.588	0.588	0.588	0.588	0.14	0.902	0.588	0.588	0.588	0.588	0.588	0.588	0.14	0.902	0.14	0.902	0.902	0.588	0.588	0.14	0.588	0.588	0.902	0.14	0.588	0.588
APOE4	80	0.554167	0	1	0	1	1	0	0	0	1	1	0	0	1	0	0	1	0	0	1	0	1	0	0	1	1	0	0	0	0	1	1	0	1	0	0	1	0	0	1	0	0	1	0	1	1	1	1	0	1	1	1	1	0	1	0	1	1	0	0.16	0.16	0.574	0.16	0.574	0.16	0.922	0.574	0.574	0.574	0.16	0.574	0.574	0.574	0.16	0.16	0.16	0.922	0.574	0.922	0.574	0.574	0.574	0.922	0.574	0.922	0.16	0.574	0.574	0.574	0.16	0.16	0.574	0.16	0.574	0.574	0.574	0.16	0.16	0.16	0.574	0.574	0.16	0.574	0.574	0.16	0.16	0.16	0.16	0.16	0.574	0.574	0.922	0.922	0.16	0.922	0.922	0.16
APOE4	81	0.494048	0	0	0	1	1	1	0	1	0	0	0	0	0	0	0	0	1	0	0	0	0	1	0	1	1	1	1	1	0	0	0	1	1	1	1	0	0	1	0	1	0	0	0	1	0	1	0	1	1	1	1	1	1	1	0	1	1	0	0.904	0.748	0.748	0.06	0.748	0.748	0.06	0.06	0.06	0.06	0.748	0.748	0.06	0.748	0.748	0.06	0.748	0.904	0.748	0.748	0.904	0.904	0.06	0.748	0.748	0.904	0.748	0.748	0.904	0.06	0.748	0.748	0.748	0.06	0.06	0.748	0.748	0.904	0.748	0.904	0.06	0.904	0.06	0.748	0.06	0.06	0.748	0.06	0.06	0.06	0.06	0.748	0.904	0.904	0.06	0.06	0.06	0.904
APOE4	82	0.563702	0	0	0	1	0	1	1	1	1	1	0	0	0	0	0	0	1	1	0	1	1	0	0	1	1	0	1	0	0	0	0	1	1	0	1	0	1	0	1	0	1	1	1	1	1	1	0	1	0	1	1	1	0	0	1	1	1	1	0.568	0.568	0.568	0.568	0.568	0.082	0.082	0.082	0.568	0.568	0.568	0.082	0.568	0.082	0.082	0.082	0.568	0.568	0.67	0.082	0.67	0.568	0.67	0.082	0.568	0.568	0.67	0.67	0.568	0.082	0.082	0.568	0.568	0.082	0.568	0.568	0.082	0.082	0.568	0.568	0.67	0.67	0.568	0.568	0.67	0.568	0.082	0.082	0.082	0.082	0.082	0.568	0.568	0.568	0.67	0.67	0.082	0.568
APOE4	83	0.6	1	1	1	1	0	0	1	0	1	1	0	1	0	0	1	1	1	0	1	0	0	1	1	1	0	1	1	1	0	0	0	1	0	0	1	0	0	1	1	0	1	0	1	0	1	1	1	0	1	1	1	0	0	1	0	1	1	0	0.368	0.368	0.13	0.368	0.13	0.368	0.368	0.13	0.368	0.368	0.87	0.87	0.13	0.368	0.368	0.87	0.13	0.13	0.368	0.87	0.368	0.368	0.13	0.368	0.87	0.87	0.13	0.13	0.13	0.13	0.13	0.368	0.368	0.13	0.368	0.13	0.13	0.368	0.368	0.13	0.13	0.13	0.13	0.13	0.13	0.368	0.13	0.368	0.368	0.368	0.13	0.368	0.368	0.368	0.13	0.13	0.87	0.368
APOE4	84	0.581988	0	0	0	0	1	1	1	0	1	0	0	0	0	0	1	1	0	0	0	0	1	1	0	1	1	1	0	1	0	1	1	0	0	0	0	1	0	0	0	1	1	0	1	0	0	0	0	0	0	1	1	1	0	0	1	0	1	0	0.896	0.796	0.796	0.292	0.292	0.292	0.796	0.796	0.796	0.292	0.796	0.796	0.796	0.292	0.796	0.796	0.292	0.796	0.796	0.796	0.796	0.292	0.292	0.796	0.796	0.292	0.896	0.896	0.292	0.292	0.896	0.796	0.292	0.796	0.796	0.896	0.896	0.292	0.796	0.796	0.896	0.292	0.796	0.292	0.292	0.292	0.796	0.796	0.896	0.796	0.292	0.896	0.796	0.292	0.796	0.292	0.796	0.896
APOE4	85	0.571429	0	1	0	1	1	1	0	0	1	0	0	1	0	1	0	1	0	0	0	0	1	0	1	1	1	1	0	1	0	1	0	1	0	1	1	0	0	1	0	1	0	1	1	1	1	1	0	0	0	1	1	0	1	0	1	0	0	1	0.588	0.618	0.216	0.618	0.216	0.618	0.216	0.216	0.216	0.216	0.618	0.618	0.216	0.618	0.618	0.618	0.618	0.216	0.618	0.618	0.588	0.216	0.588	0.618	0.618	0.618	0.618	0.588	0.216	0.588	0.618	0.618	0.216	0.216	0.618	0.618	0.618	0.588	0.216	0.216	0.216	0.216	0.618	0.618	0.618	0.618	0.216	0.618	0.216	0.216	0.216	0.618	0.588	0.618	0.216	0.216	0.618	0.588
APOE4	86	0.518182	0	0	0	0	0	0	1	1	1	1	0	0	0	1	1	0	0	1	0	0	0	0	0	0	0	1	0	1	1	0	0	1	0	0	0	0	1	0	1	1	0	1	1	1	1	1	0	1	0	1	1	1	0	0	1	0	0	1	0.756	0.186	0.756	0.186	0.944	0.756	0.186	0.186	0.756	0.756	0.186	0.756	0.756	0.186	0.944	0.186	0.944	0.944	0.186	0.186	0.944	0.756	0.186	0.186	0.756	0.756	0.944	0.186	0.756	0.186	0.756	0.756	0.756	0.186	0.756	0.756	0.756	0.186	0.186	0.944	0.756	0.756	0.756	0.756	0.186	0.186	0.186	0.756	0.944	0.756	0.186	0.756	0.756	0.186	0.756	0.186	0.756	0.186
APOE4	87	0.68638	0	1	0	1	0	1	0	0	0	0	1	0	1	1	0	0	1	1	1	0	0	0	0	1	1	0	1	1	1	0	0	0	1	1	0	1	0	1	1	0	1	0	0	0	0	1	1	1	1	0	0	1	0	0	0	1	0	1	0.438	0.5	0.438	0.5	0.438	0.686	0.438	0.438	0.438	0.438	0.438	0.438	0.5	0.686	0.5	0.686	0.686	0.5	0.686	0.686	0.5	0.438	0.5	0.5	0.438	0.438	0.438	0.5	0.438	0.5	0.5	0.438	0.5	0.686	0.438	0.438	0.5	0.5	0.5	0.438	0.438	0.438	0.438	0.438	0.686	0.5	0.438	0.686	0.5	0.438	0.5	0.686	0.438	0.438	0.5	0.5	0.686	0.686
APOE4	88	0.535152	0	1	0	0	1	1	1	1	0	1	0	0	0	0	0	1	1	1	0	0	1	0	1	1	0	1	1	1	1	0	0	0	0	1	1	1	0	0	0	1	0	1	1	1	1	1	1	0	0	1	1	1	1	1	1	0	0	1	0.532	0.532	0.532	0.532	0.532	0.05	0.532	0.532	0.05	0.05	0.532	0.532	0.05	0.05	0.842	0.532	0.532	0.05	0.842	0.532	0.532	0.05	0.05	0.842	0.05	0.532	0.532	0.532	0.532	0.842	0.532	0.532	0.532	0.532	0.842	0.05	0.05	0.05	0.05	0.532	0.05	0.532	0.05	0.532	0.05	0.842	0.05	0.532	0.532	0.842	0.05	0.532	0.05	0.532	0.532	0.532	0.532	0.842
APOE4	89	0.501792	0	1	1	1	0	1	1	0	0	0	0	1	0	1	0	0	1	1	0	1	1	0	0	1	1	0	0	0	0	1	0	1	0	0	1	1	1	0	0	0	0	1	0	1	0	1	0	1	1	0	1	1	1	1	1	1	1	1	0.422	0.422	0.422	0.098	0.422	0.098	0.422	0.932	0.422	0.422	0.098	0.422	0.098	0.422	0.098	0.932	0.098	0.422	0.422	0.422	0.422	0.098	0.098	0.932	0.422	0.932	0.098	0.422	0.422	0.422	0.932	0.098	0.098	0.422	0.422	0.422	0.932	0.932	0.098	0.422	0.932	0.422	0.098	0.422	0.422	0.422	0.098	0.098	0.422	0.422	0.932	0.098	0.098	0.422	0.098	0.422	0.932	0.098
APOE4	90	0.608929	0	0	0	0	1	1	1	1	0	0	0	0	0	1	0	1	0	1	0	1	1	0	1	1	1	1	1	0	0	0	0	1	0	0	0	0	1	1	0	1	0	0	1	1	1	1	1	1	1	1	1	1	1	0	0	0	0	1	0.798	0.566	0.566	0.21	0.21	0.566	0.21	0.566	0.21	0.566	0.21	0.566	0.21	0.566	0.566	0.566	0.798	0.21	0.566	0.798	0.798	0.798	0.566	0.566	0.566	0.798	0.798	0.21	0.21	0.566	0.566	0.21	0.566	0.798	0.21	0.21	0.566	0.566	0.566	0.566	0.566	0.21	0.566	0.21	0.21	0.566	0.21	0.798	0.798	0.21	0.566	0.566	0.566	0.21	0.21	0.21	0.21	0.798
APOE4	91	0.480357	0	1	1	0	0	0	0	0	0	0	1	1	1	0	0	1	0	1	0	1	1	1	0	0	0	1	1	1	1	0	0	1	0	0	0	0	0	0	0	1	0	0	1	1	1	1	1	0	0	1	1	1	0	1	1	1	1	0	0.08	0.682	0.08	0.682	0.08	0.682	0.08	0.08	0.682	0.08	0.682	0.682	0.682	0.922	0.682	0.922	0.922	0.08	0.08	0.08	0.08	0.682	0.682	0.682	0.922	0.682	0.682	0.922	0.08	0.08	0.08	0.08	0.682	0.08	0.682	0.682	0.682	0.682	0.682	0.08	0.682	0.08	0.682	0.682	0.682	0.08	0.682	0.682	0.08	0.922	0.08	0.682	0.682	0.682	0.08	0.682	0.08	0.922
APOE4	92	0.584135	0	1	0	1	0	0	0	1	0	1	1	1	0	0	0	0	0	1	0	1	1	0	0	1	1	1	0	0	0	0	1	1	1	1	0	1	0	0	1	1	1	0	1	1	0	0	0	1	1	0	0	1	0	0	0	0	1	0	0.662	0.662	0.662	0.662	0.254	0.254	0.254	0.254	0.254	0.662	0.662	0.81	0.254	0.254	0.254	0.81	0.254	0.254	0.662	0.662	0.254	0.254	0.81	0.254	0.662	0.254	0.662	0.254	0.81	0.662	0.662	0.662	0.81	0.254	0.662	0.254	0.254	0.662	0.662	0.662	0.81	0.254	0.254	0.662	0.254	0.662	0.662	0.81	0.254	0.662	0.254	0.81	0.254	0.662	0.254	0.662	0.662	0.81
APOE4	93	0.629032	0	0	0	1	1	1	0	1	1	0	1	0	0	1	1	0	1	1	0	1	1	1	0	0	1	0	0	1	1	1	0	1	0	0	0	0	0	0	1	1	1	0	1	0	0	1	0	0	1	1	0	1	1	1	0	1	1	1	0.866	0.866	0.866	0.866	0.01	0.01	0.866	0.866	0.01	0.01	0.01	0.866	0.866	0.674	0.866	0.866	0.01	0.674	0.866	0.866	0.674	0.01	0.866	0.01	0.674	0.866	0.01	0.866	0.01	0.01	0.01	0.674	0.866	0.866	0.866	0.866	0.674	0.01	0.866	0.866	0.866	0.01	0.866	0.866	0.866	0.01	0.866	0.866	0.01	0.866	0.01	0.01	0.01	0.866	0.866	0.866	0.866	0.01
APOE4	94	0.571429	0	0	0	1	1	0	1	1	1	0	1	1	0	0	1	1	0	0	0	0	1	1	0	1	0	0	0	0	0	1	1	1	1	0	0	0	0	0	1	1	1	1	0	1	0	0	1	0	1	1	1	0	1	0	1	1	1	1	0.22	0.434	0.914	0.434	0.22	0.914	0.22	0.434	0.434	0.434	0.434	0.434	0.434	0.22	0.434	0.22	0.434	0.22	0.434	0.914	0.434	0.434	0.22	0.22	0.22	0.434	0.434	0.22	0.434	0.434	0.434	0.434	0.434	0.22	0.434	0.22	0.22	0.22	0.914	0.434	0.434	0.434	0.434	0.434	0.22	0.914	0.434	0.434	0.22	0.22	0.914	0.22	0.22	0.434	0.434	0.914	0.434	0.434
APOE4	95	0.614545	0	1	0	1	0	1	1	1	0	1	1	0	1	1	1	1	0	1	1	1	1	1	0	1	1	1	1	0	0	1	1	1	0	0	0	0	1	0	1	0	0	1	1	0	1	0	1	1	1	0	1	0	0	0	0	1	0	0	0.792	0.364	0.792	0.364	0.364	0.364	0.364	0.364	0.166	0.364	0.792	0.364	0.364	0.364	0.364	0.364	0.364	0.166	0.792	0.364	0.166	0.792	0.166	0.364	0.364	0.166	0.364	0.792	0.166	0.364	0.792	0.364	0.364	0.364	0.364	0.364	0.792	0.364	0.364	0.166	0.166	0.364	0.166	0.166	0.166	0.364	0.364	0.166	0.792	0.166	0.364	0.364	0.364	0.166	0.166	0.364	0.364	0.166
APOE4	96	0.5	1	1	0	1	1	0	0	0	0	1	0	1	1	0	1	1	0	1	0	0	1	0	1	1	1	0	0	0	0	1	1	0	0	1	0	0	0	0	0	1	0	1	1	1	1	1	1	1	1	1	0	1	0	0	1	1	0	0	0.76	0.052	0.76	0.76	0.052	0.76	0.052	0.76	0.052	0.76	0.76	0.76	0.82	0.052	0.76	0.052	0.82	0.76	0.76	0.76	0.82	0.82	0.052	0.052	0.76	0.76	0.82	0.76	0.76	0.76	0.052	0.76	0.76	0.052	0.052	0.76	0.052	0.82	0.76	0.82	0.052	0.052	0.76	0.76	0.82	0.76	0.052	0.052	0.82	0.82	0.052	0.052	0.76	0.052	0.76	0.76	0.76	0.052
APOE4	97	0.568371	1	1	1	1	1	0	0	0	0	0	0	0	0	1	1	1	0	1	1	0	1	1	0	0	0	0	0	1	1	1	1	0	0	0	0	1	1	0	0	1	1	0	0	1	0	1	0	1	1	0	0	1	1	0	1	1	0	1	0.56	0.136	0.56	0.136	0.136	0.136	0.136	0.56	0.136	0.56	0.136	0.56	0.56	0.136	0.56	0.834	0.56	0.56	0.834	0.834	0.56	0.56	0.56	0.136	0.136	0.56	0.834	0.56	0.56	0.136	0.56	0.56	0.834	0.136	0.56	0.834	0.136	0.136	0.136	0.834	0.56	0.136	0.56	0.136	0.136	0.136	0.136	0.136	0.56	0.834	0.136	0.56	0.136	0.56	0.56	0.834	0.136	0.56
APOE4	98	0.507212	1	0	1	1	1	1	1	0	0	0	1	1	1	0	1	0	0	1	1	1	0	1	1	1	1	0	0	0	0	0	1	0	1	1	0	0	0	1	0	0	1	1	0	0	1	1	0	1	0	0	1	0	1	0	1	1	1	1	0.436	0.902	0.436	0.436	0.082	0.436	0.082	0.902	0.436	0.436	0.902	0.436	0.436	0.082	0.436	0.436	0.902	0.082	0.436	0.082	0.082	0.436	0.436	0.436	0.902	0.436	0.082	0.082	0.082	0.436	0.436	0.902	0.436	0.902	0.436	0.436	0.082	0.436	0.436	0.902	0.902	0.436	0.436	0.082	0.082	0.082	0.436	0.902	0.436	0.902	0.436	0.436	0.436	0.082	0.082	0.902	0.436	0.082
APOE4	99	0.575505	1	0	1	1	1	1	1	0	1	0	0	0	0	0	1	1	0	0	1	0	1	1	0	0	0	0	0	0	0	1	1	0	1	0	1	1	0	0	1	1	0	0	0	1	1	0	1	0	1	0	0	1	1	1	1	1	0	1	0.532	0.532	0.532	0.532	0.16	0.16	0.16	0.532	0.532	0.16	0.532	0.532	0.16	0.532	0.532	0.532	0.532	0.532	0.16	0.16	0.532	0.532	0.16	0.16	0.16	0.16	0.16	0.532	0.532	0.532	0.532	0.532	0.828	0.16	0.532	0.828	0.828	0.532	0.16	0.16	0.16	0.16	0.16	0.532	0.532	0.16	0.16	0.16	0.16	0.532	0.532	0.16	0.532	0.532	0.16	0.532	0.532	0.532
APOE4	100	0.569048	0	0	0	0	0	1	1	1	0	0	1	0	1	0	1	0	0	1	0	1	1	1	0	1	1	0	0	1	0	0	0	0	1	0	0	0	1	1	1	0	1	1	0	1	0	0	0	1	1	1	1	0	1	1	1	1	0	0	0.76	0.144	0.762	0.76	0.144	0.144	0.76	0.144	0.76	0.76	0.762	0.144	0.144	0.144	0.76	0.76	0.76	0.762	0.76	0.144	0.76	0.76	0.762	0.76	0.762	0.144	0.76	0.76	0.76	0.76	0.76	0.76	0.762	0.144	0.144	0.144	0.76	0.76	0.76	0.144	0.144	0.76	0.76	0.144	0.144	0.144	0.762	0.144	0.144	0.762	0.762	0.762	0.76	0.144	0.76	0.762	0.144	0.76
AB_PTAU	1	0.521505	0	0	0	1	1	1	0	1	0	1	0	1	1	0	1	0	0	1	1	0	1	0	0	1	0	1	0	0	1	0	0	0	0	0	0	0	1	1	0	1	0	1	1	0	0	0	1	1	0	1	0	1	1	0	1	1	0	1	0.796	0.764	0.046	0.158	0.148	0.62	0.48	0.122	0.32	0.628	0.234	0.474	0.38	0.812	0.696	0.592	0.494	0.456	0.206	0.204	0.21	0.334	0.962	0.338	0.392	0.528	0.722	0.95	0.914	0.562	0.644	0.478	0.138	0.936	0.538	0.674	0.368	0.592	0.194	0.682	0.24	0.678	0.846	0.582	0.458	0.804	0.228	0.948	0.258	0.678	0.682	0.4	0.232	0.176	0.796	0.152	0.272	0.882
AB_PTAU	2	0.532699	1	0	0	1	0	0	1	1	0	1	0	0	1	0	0	0	0	0	0	1	0	0	1	1	0	0	1	0	0	1	1	0	1	0	1	0	1	0	1	1	0	1	1	1	0	1	1	1	1	1	1	1	0	0	0	1	0	1	0.612	0.998	0.21	0.502	0.294	0.114	0.534	0.042	0.892	0.15	0.142	0.228	0.616	0.946	0.218	0.838	0.524	0.468	0.126	0.822	0.296	0.178	0.24	0.994	0.478	0.562	0.212	0.36	0.8	0.278	0.632	0.356	0.846	0.404	0.176	0.536	0.326	0.454	0.256	0.398	0.726	0.238	0.544	0.942	0.302	0.026	0.448	0.79	0.552	0.27	0.154	0.626	0.346	0.158	0.568	0.596	0.312	0.616
AB_PTAU	3	0.639715	0	0	0	0	1	1	1	0	0	0	1	0	1	0	1	1	0	0	0	1	0	1	1	1	0	0	0	0	1	1	0	1	0	1	0	0	0	1	0	1	1	0	1	1	0	1	1	0	0	1	1	0	1	1	1	0	1	1	0.012	0.34	0.182	0.288	0.586	0.602	0.678	0.434	0.59	0.116	0.044	0.488	0.54	0.794	0.648	0.26	0.432	0.858	0.5	0.578	0.804	0.896	0.642	0.48	0.57	0.826	0.44	0.466	0.13	0.828	0.502	0.176	0.768	0.732	0.524	0.456	0.512	0.704	0.2	0.12	0.626	0.448	0.596	0.67	0.462	0.248	0.948	0.318	0.32	0.23	0.886	0.556	0.366	0.552	0.602	0.328	0.806	0.69
AB_PTAU	4	0.560697	0	1	0	1	1	0	1	0	1	0	0	1	0	0	0	1	1	0	0	1	1	0	0	1	1	1	1	1	1	0	0	0	0	0	0	0	1	0	1	1	1	1	0	0	0	0	1	0	0	0	0	1	0	1	1	0	0	1	0.248	0.17	0.018	0.31	0.614	0.106	0.332	0.128	0.342	0.672	0.684	0.074	0.56	0.614	0.386	0.694	0.498	0.586	0.734	0.72	0.184	0.41	0.012	0.286	0.348	0.726	0.728	0.464	0.018	0.608	0.792	0.956	0.682	0.448	0.202	0.32	0.22	0.446	0.35	0.576	0.084	0.292	0.148	0.708	0.726	0.372	0.602	0.462	0.742	0.33	0.558	0.536	0.528	0.356	0.794	0.214	0.906	0.7
AB_PTAU	5	0.54881	0	1	0	0	1	1	0	0	0	1	1	0	1	1	0	1	1	1	1	1	1	1	0	1	1	1	1	1	1	0	0	1	0	1	1	0	0	1	1	0	1	0	0	0	0	0	0	0	1	0	0	0	1	1	1	0	0	0	0.718	0.502	0.094	0.728	0.528	0.35	0.484	0.352	0.694	0.356	0.626	0.022	0.396	0.6	0.646	0.918	0.66	0.472	0.396	0.446	0.664	0.538	0.176	0.734	0.842	0.566	0.352	0.1	0.182	0.968	0.814	0.506	0.4	0.558	0.594	0.428	0.358	0.952	0.33	0.924	0.732	0.542	0.246	0.412	0.692	0.146	0.19	0.976	0.39	0.228	0.108	0.53	0.524	0.148	0.718	0.916	0.276	0.5
AB_PTAU	6	0.510714	0	1	1	0	1	0	0	1	0	1	0	1	1	0	1	0	1	1	0	0	0	1	1	0	1	0	0	1	1	0	0	0	1	0	0	1	1	1	0	1	0	0	1	0	0	0	0	1	1	1	1	1	1	1	1	1	0	0	0.146	0.306	0.65	0.176	0.396	0.062	0.07	0.718	0.66	0.674	0.698	0.774	0.202	0.586	0.588	0.704	0.782	0.264	0.132	0.332	0.12	0.25	0.796	0.672	0.216	0.6	0.61	0.242	0.806	0.656	0.404	0.504	0.128	0.376	0.438	0.3	0.918	0.672	0.412	0.582	0.364	0.8	0.202	0.946	0.956	0.276	0.186	0.05	0.068	0.524	0.58	0.92	0.076	0.158	0.25	0.764	0.3	0.304
AB_PTAU	7	0.591071	1	0	0	1	1	1	1	0	1	1	1	0	1	0	1	0	0	0	0	0	1	0	1	1	1	1	0	0	0	0	0	0	1	0	1	0	0	1	0	0	0	0	1	1	0	1	1	1	0	1	0	1	0	1	0	0	1	1	0.462	0.028	0.166	0.296	0.58	0.662	0.728	0.154	0.53	0.132	0.69	0.276	0.362	0.892	0.628	0.256	0.222	0.188	0.32	0.304	0.714	0.852	0.124	0.108	0.784	0.944	0.854	0.45	0.968	0.516	0.364	0.228	0.51	0.96	0.25	0.46	0.806	0.192	0.37	0.566	0.158	0.282	0.864	0.614	0.354	0.114	0.604	0.83	0.108	0.168	0.452	0.768	0.11	0.834	0.6	0.196	0.584	0.136
AB_PTAU	8	0.577289	0	0	1	0	0	0	1	1	0	1	0	1	0	1	1	1	0	1	1	1	1	1	1	0	0	0	1	0	1	1	0	1	1	0	1	0	0	0	1	0	1	1	0	1	1	0	0	1	0	1	0	0	1	0	0	0	0	1	0.016	0.41	0.278	0.088	0.864	0.184	0.068	0.392	0.58	0.366	0.616	0.888	0.138	0.748	0.374	0.668	0.884	0.938	0.362	0.686	0.958	0.868	0.922	0.838	0.566	0.938	0.544	0.114	0.124	0.634	0.936	0.792	0.204	0.218	0.622	0.74	0.542	0.784	0.892	0.19	0.172	0.928	0.874	0.494	0.624	0.142	0.904	0.93	0.348	0.742	0.15	0.342	0.328	0.596	0.926	0.716	0.338	0.412
AB_PTAU	9	0.470868	0	0	1	0	1	1	1	0	0	0	0	0	1	1	0	1	0	1	1	0	1	1	1	0	0	1	1	0	0	0	0	1	1	0	1	0	1	1	1	1	1	0	0	0	0	1	1	0	0	1	1	0	0	0	1	0	1	1	0.042	0.496	0.4	0.156	0.09	0.128	0.29	0.364	0.26	0.522	0.238	0.516	0.018	0.308	0.018	0.722	0.128	0.386	0.5	0.874	0.964	0.054	0.558	0.12	0.33	0.132	0.232	0.53	0.564	0.606	0.638	0.02	0.782	0.768	0.218	0.252	0.646	0.466	0.512	0.754	0.23	0.454	0.61	0.662	0.82	0.628	0.21	0.658	0.352	0.392	0.554	0.33	0.03	0.338	0.564	0.376	0.598	0.156
AB_PTAU	10	0.529869	0	0	0	0	1	1	1	0	0	0	1	0	0	1	1	0	0	0	1	1	0	0	0	0	0	0	1	1	1	1	0	1	0	0	0	0	0	1	0	1	1	0	1	0	0	0	1	1	1	1	1	1	1	1	1	0	1	0	0.394	0.632	0.342	0.122	0.792	0.422	0.148	0.656	0.416	0.452	0.068	0.202	0.532	0.042	0.064	0.106	0.254	0.034	0.354	0.946	0.82	0.228	0.39	0.614	0.444	0.564	0.766	0.288	0.898	0.57	0.478	0.96	0.374	0.702	0.948	0.218	0.102	0.796	0.96	0.382	0.312	0.502	0.094	0.166	0.576	0.394	0.43	0.66	0.226	0.274	0.596	0.028	0.138	0.292	0.524	0.112	0.078	0.232
AB_PTAU	11	0.618389	0	0	1	1	1	0	0	1	1	0	1	1	1	1	0	1	1	1	1	0	0	0	0	1	0	0	1	1	1	0	1	1	1	0	1	0	0	0	0	0	1	1	1	0	1	1	0	0	1	1	1	0	1	1	1	0	0	0	0.07	0.206	0.542	0.106	0.736	0.328	0.338	0.566	0.716	0.838	0.91	0.708	0.432	0.756	0.294	0.564	0.242	0.904	0.662	0.614	0.474	0.92	0.856	0.714	0.682	0.512	0.64	0.63	0.186	0.97	0.316	0.326	0.882	0.382	0.294	0.398	0.422	0.61	0.558	0.824	0.878	0.81	0.718	0.42	0.388	0.226	0.488	0.396	0.74	0.792	0.94	0.574	0.694	0.596	0.746	0.656	0.096	0.408
AB_PTAU	12	0.59976	0	0	1	1	1	0	1	0	0	0	1	0	0	0	0	1	0	1	1	0	1	0	0	1	1	0	1	1	1	0	1	1	0	0	1	0	0	0	0	1	1	1	1	0	1	0	0	1	0	0	0	1	1	0	0	0	0	1	0.566	0.348	0.282	0.924	0.342	0.588	0.592	0.562	0.016	0.354	0.354	0.204	0.546	0.522	0.31	0.65	0.734	0.104	0.914	0.246	0.408	0.766	0.136	0.724	0.75	0.494	0.774	0.424	0.528	0.562	0.87	0.272	0.448	0.882	0.308	0.472	0.274	0.028	0.86	0.696	0.85	0.636	0.782	0.248	0.34	0.244	0.73	0.6	0.444	0.32	0.834	0.598	0.66	0.71	0.282	0.666	0.926	0.168
AB_PTAU	13	0.622461	0	1	1	1	0	0	1	0	0	1	0	0	1	0	1	0	1	0	1	0	0	0	1	1	0	0	1	1	0	1	1	1	0	0	0	0	0	1	1	0	0	1	0	0	1	0	0	1	0	1	1	0	1	1	0	1	1	0	0.432	0.686	0.582	0.472	0.258	0.732	0.26	0.724	0.458	0.33	0.91	0.468	0.49	0.844	0.704	0.52	0.416	0.384	0.58	0.33	0.434	0.728	0.906	0.372	0.606	0.988	0.128	0.21	0.398	0.5	0.724	0.198	0.688	0.532	0.192	0.572	0.964	0.176	0.736	0.466	0.786	0.304	0.136	0.114	0.178	0.898	0.864	0.496	0.778	0.632	0.734	0.542	0.83	0.376	0.398	0.164	0.122	0.374
AB_PTAU	14	0.386744	0	1	1	1	1	0	1	0	0	1	1	0	1	1	1	0	0	1	0	1	0	1	1	1	1	1	1	1	1	1	0	0	0	1	1	1	1	1	0	1	0	1	0	1	0	0	1	1	0	1	1	1	0	1	1	1	0	0	0.306	0.336	0.668	0.772	0.248	0.092	0.364	0.554	0.126	0.224	0.268	0.096	0.106	0.664	0.674	0.41	0.742	0.218	0.02	0.614	0.408	0.956	0.316	0.278	0.706	0.702	0.88	0.852	0.746	0.518	0.1	0.474	0.124	0.472	0.516	0.364	0.868	0.192	0.376	0.336	0.508	0.296	0.43	0.206	0.508	0.52	0.492	0.272	0.192	0.688	0.222	0.13	0.686	0.082	0.21	0.456	0.242	0.39
AB_PTAU	15	0.533654	0	1	0	1	0	0	1	1	1	1	0	1	1	0	1	1	0	0	1	0	0	1	1	1	1	0	1	1	0	0	0	0	0	1	1	1	0	1	1	1	0	0	1	0	0	1	0	1	1	1	1	1	1	0	1	0	0	0	0.738	0.872	0.14	0.322	0.42	0.676	0.484	0.646	0.602	0.77	0.94	0.964	0.492	0.028	0.408	0.82	0.56	0.662	0.578	0.722	0.142	0.832	0.654	0.19	0.584	0.452	0.42	0.322	0.62	0.724	0.75	0.226	0.818	0.558	0.832	0.626	0.708	0.592	0.346	0.28	0.304	0.736	0.41	0.676	0.426	0.326	0.55	0.56	0.052	0.416	0.422	0.796	0.476	0.154	0.822	0.266	0.53	0.304
AB_PTAU	16	0.561237	0	0	0	1	1	1	0	1	1	0	0	0	1	0	0	1	1	1	0	1	0	0	0	1	1	1	1	1	1	0	0	1	0	1	1	1	1	0	0	1	1	1	1	1	1	0	1	0	1	1	0	1	1	0	1	1	1	1	0.3	0.07	0.532	0.512	0.636	0.652	0.25	0.048	0.288	0.328	0.196	0.456	0.366	0.542	0.434	0.732	0.168	0.326	0.194	0.264	0.112	0.236	0.502	0.518	0.744	0.076	0.776	0.868	0.356	0.524	0.456	0.552	0.334	0.13	0.716	0.402	0.294	0.81	0.26	0.914	0.512	0.63	0.228	0.408	0.286	0.886	0.724	0.388	0.164	0.176	0.402	0.034	0.282	0.43	0.498	0.64	0.852	0.446
AB_PTAU	17	0.674792	0	0	1	1	1	1	0	0	1	1	0	0	1	0	1	0	0	0	1	1	0	0	0	0	1	1	1	0	1	1	1	1	0	0	0	0	1	1	0	0	1	0	0	0	0	0	1	0	1	1	1	1	1	1	1	1	0	0	0.342	0.066	0.5	0.788	0.49	0.896	0.768	0.046	0.212	0.128	0.298	0.652	0.728	0.212	0.784	0.68	0.014	0.124	0.424	0.916	0.27	0.564	0.44	0.672	0.53	0.61	0.816	0.494	0.858	0.21	0.536	0.308	0.594	0.768	0.298	0.24	0.86	0.634	0.352	0.656	0.43	0.232	0.794	0.356	0.494	0.28	0.958	0.138	0.298	0.606	0.558	0.752	0.346	0.582	0.446	0.53	0.362	0.938
AB_PTAU	18	0.608485	1	0	1	1	1	1	1	1	1	0	1	0	1	0	1	1	0	1	0	1	1	0	0	0	1	1	0	0	1	1	0	0	0	1	0	0	0	1	0	0	1	1	1	0	0	1	1	0	1	1	1	1	1	1	1	0	0	0	0.476	0.122	0.434	0.588	0.388	0.064	0.424	0.18	0.718	0.468	0.184	0.198	0.66	0.464	0.052	0.068	0.176	0.652	0.532	0.382	0.386	0.574	0.182	0.214	0.64	0.246	0.49	0.166	0.444	0.536	0.336	0.822	0.248	0.742	0.16	0.43	0.312	0.862	0.268	0.486	0.214	0.638	0.874	0.856	0.402	0.496	0.466	0.326	0.822	0.038	0.518	0.336	0.682	0.178	0.486	0.222	0.216	0.606
AB_PTAU	19	0.676576	0	0	1	1	1	0	1	1	1	0	1	1	0	0	0	1	1	0	1	0	0	1	0	1	0	1	0	0	0	1	0	1	0	1	0	0	0	0	0	0	1	0	0	1	1	0	1	1	1	1	1	1	0	1	0	0	1	1	0.058	0.272	0.834	0.714	0.502	0.314	0.598	0.136	0.334	0.29	0.784	0.37	0.442	0.32	0.41	0.646	0.174	0.356	0.252	0.01	0.318	0.956	0.95	0.812	0.43	0.854	0.774	0.118	0.592	0.604	0.688	0.808	0.462	0.86	0.632	0.742	0.802	0.596	0.172	0.25	0.688	0.496	0.826	0.888	0.616	0.266	0.424	0.116	0.596	0.626	0.6	0.434	0.38	0.782	0.49	0.12	0.6	0.204
AB_PTAU	20	0.515532	0	0	1	1	1	0	0	1	0	0	0	1	1	1	0	1	1	0	0	0	1	1	0	0	0	0	1	0	0	1	0	0	1	0	1	0	1	1	1	0	1	0	1	0	1	1	0	0	0	1	0	1	0	1	1	0	0	1	0.732	0.354	0.508	0.384	0.232	0.106	0.378	0.65	0.45	0.414	0.436	0.568	0.734	0.914	0.732	0.482	0.912	0.592	0.394	0.65	0.052	0.354	0.97	0.084	0.946	0.29	0.868	0.388	0.31	0.228	0.392	0.972	0.798	0.708	0.606	0.396	0.316	0.462	0.602	0.358	0.052	0.332	0.542	0.24	0.218	0.92	0.07	0.838	0.444	0.932	0.67	0.204	0.134	0.742	0.36	0.522	0.83	0.07
AB_PTAU	21	0.510107	1	1	1	1	1	1	0	0	1	0	1	0	0	0	0	1	1	1	0	1	1	0	1	0	0	1	0	0	0	1	0	1	0	0	0	1	0	1	0	0	1	0	1	1	1	1	1	1	0	0	0	0	0	0	1	1	1	0	0.004	0.414	0.102	0.406	0.322	0.328	0.132	0.382	0.398	0.678	0.716	0.866	0.01	0.14	0.246	0.356	0.612	0.318	0.63	0.26	0.104	0.332	0.396	0.586	0.824	0.826	0.444	0.56	0.354	0.378	0.59	0.92	0.83	0.67	0.926	0.626	0.516	0.624	0.23	0.442	0.286	0.516	0.396	0.864	0.006	0.888	0.348	0.884	0.126	0.14	0.544	0.186	0.244	0.516	0.558	0.714	0.07	0.538
AB_PTAU	22	0.563321	0	0	0	0	1	0	1	1	0	0	0	1	1	0	0	1	0	0	1	1	1	1	0	0	1	1	1	0	1	0	0	0	0	1	1	1	1	0	1	0	1	1	1	1	1	1	1	0	0	0	1	1	0	1	1	0	0	1	0.348	0.458	0.998	0.208	0.182	0.312	0.646	0.774	0.162	0.444	0.552	0.76	0.42	0.762	0.27	0.66	0.59	0.914	0.874	0.63	0.934	0.652	0.826	0.44	0.242	0.284	0.382	0.468	0.196	0.732	0.856	0.478	0.832	0.684	0.228	0.518	0.534	0.304	0.904	0.488	0.676	0.998	0.848	0.434	0.188	0.85	0.676	0.578	0.138	0.474	0.62	0.498	0.506	0.234	0.528	0.59	0.31	0.472
AB_PTAU	23	0.579167	0	0	1	0	0	1	1	0	1	0	1	0	0	1	1	0	1	1	0	0	1	1	1	0	1	0	1	0	1	1	0	0	0	1	0	1	0	0	1	0	0	1	0	1	0	1	0	0	0	0	1	1	1	1	1	1	1	1	0.656	0.688	0.564	0.018	0.712	0.216	0.518	0.624	0.67	0.142	0.46	0.104	0.37	0.638	0.346	0.004	0.06	0.266	0.278	0.876	0.862	0.452	0.952	0.258	0.266	0.634	0.88	0.47	0.794	0.682	0.442	0.392	0.31	0.84	0.39	0.184	0.696	0.156	0.924	0.924	0.202	0.656	0.346	0.552	0.224	0.694	0.668	0.892	0.872	0.494	0.166	0.63	0.16	0.682	0.87	0.188	0.498	0.468
AB_PTAU	24	0.567308	0	0	0	0	1	1	1	0	1	1	1	1	0	0	1	1	1	1	1	1	0	0	1	0	1	0	0	1	0	0	0	1	0	0	1	0	1	1	1	1	0	1	0	1	1	1	0	1	1	1	1	1	0	0	0	0	0	1	0.616	0.732	0.2	0.294	0.476	0.448	0.844	0.85	0.076	0.398	0.506	0.76	0.562	0.382	0.836	0.442	0.946	0.764	0.848	0.264	0.722	0.58	0.544	0.92	0.518	0.44	0.19	0.772	0.652	0.95	0.474	0.29	0.194	0.234	0.772	0.386	0.332	0.498	0.55	0.226	0.196	0.324	0.94	0.222	0.432	0.582	0.452	0.708	0.65	0.804	0.438	0.458	0.524	0.252	0.146	0.436	0.13	0.178
AB_PTAU	25	0.467548	1	0	1	1	1	0	1	1	1	1	0	0	1	1	0	1	0	0	1	0	0	0	0	1	0	1	1	1	0	1	1	1	1	0	0	0	1	0	1	0	0	1	0	1	0	1	1	1	0	1	1	1	1	1	0	0	0	0	0.654	0.316	0.064	0.64	0.184	0.752	0.766	0.762	0.044	0.722	0.02	0.454	0.396	0.332	0.816	0.824	0.262	0.88	0.862	0.852	0.664	0.282	0.742	0.354	0.01	0.504	0.056	0.126	0.388	0.538	0.79	0.264	0.316	0.702	0.926	0.956	0.836	0.472	0.606	0.47	0.19	0.294	0.382	0.118	0.474	0.846	0.722	0.2	0.63	0.542	0.102	0.326	0.656	0.536	0.316	0.04	0.36	0.734
AB_PTAU	26	0.555952	0	0	0	1	1	0	1	0	0	1	0	1	0	0	1	1	0	0	0	1	1	1	0	1	0	0	0	0	0	1	1	0	1	1	1	1	1	0	0	0	0	1	0	0	1	1	1	1	1	1	1	0	1	0	0	1	0	0	0.05	0.238	0.016	0.678	0.688	0.094	0.46	0.084	0.186	0.11	0.8	0.56	0.606	0.822	0.738	0.186	0.87	0.282	0.566	0.742	0.158	0.808	0.626	0.774	0.478	0.05	0.648	0.378	0.448	0.132	0.474	0.708	0.656	0.82	0.534	0.116	0.172	0.514	0.958	0.348	0.34	0.926	0.26	0.43	0.196	0.612	0.238	0.852	0.342	0.718	0.198	0.672	0.092	0.554	0.372	0.582	0.482	0.312
AB_PTAU	27	0.532475	1	1	1	1	1	0	0	0	1	1	0	1	0	0	0	1	1	0	0	1	1	1	0	1	0	0	0	0	0	1	1	0	0	0	0	0	0	0	0	0	0	0	0	0	1	1	0	0	0	1	1	1	1	1	0	0	0	1	0.552	0.76	0.81	0.46	0.292	0.24	0.664	0.254	0.356	0.67	0.292	0.298	0.838	0.68	0.706	0.428	0.936	0.83	0.18	0.228	0.214	0.178	0.376	0.356	0.34	0.658	0.12	0.53	0.96	0.862	0.344	0.936	0.252	0.68	0.246	0.122	0.8	0.152	0.862	0.594	0.376	0.132	0.334	0.674	0.74	0.278	0.94	0.832	0.198	0.428	0.214	0.59	0.582	0.202	0.706	0.766	0.402	0.742
AB_PTAU	28	0.531677	1	1	1	1	1	0	1	0	1	1	1	0	1	1	1	1	1	1	0	0	0	0	0	1	1	0	0	0	1	0	0	0	1	0	1	1	1	0	1	0	1	1	1	0	1	1	1	1	0	1	1	1	1	0	0	0	1	0	0.474	0.51	0.512	0.6	0.548	0.562	0.29	0.1	0.286	0.706	0.236	0.02	0.878	0.134	0.346	0.252	0.744	0.906	0.682	0.254	0.26	0.562	0.89	0.62	0.784	0.944	0.472	0.252	0.28	0.466	0.644	0.07	0.94	0.686	0.214	0.824	0.322	0.452	0.92	0.462	0.25	0.52	0.926	0.77	0.784	0.222	0.236	0.614	0.632	0.11	0.44	0.466	0.5	0.184	0.38	0.56	0.25	0.41
AB_PTAU	29	0.627381	0	0	1	1	0	0	1	0	0	1	0	1	0	1	0	1	0	1	0	1	1	1	1	1	0	0	0	0	0	0	1	1	0	0	1	1	0	0	0	1	0	1	1	1	0	1	0	1	0	1	1	0	1	0	1	1	0	0	0.668	0.094	0.488	0.402	0.182	0.32	0.1	0.052	0.306	0.382	0.686	0.53	0.898	0.762	0.914	0.422	0.732	0.942	0.43	0.346	0.778	0.32	0.64	0.648	0.682	0.62	0.682	0.176	0.296	0.436	0.038	0.75	0.256	0.826	0.35	0.824	0.142	0.278	0.334	0.434	0.47	0.476	0.878	0.678	0.364	0.618	0.36	0.596	0.492	0.598	0.498	0.218	0.58	0.402	0.812	0.058	0.372	0.452
AB_PTAU	30	0.482572	0	1	1	1	1	0	0	0	0	1	0	1	1	0	0	1	0	1	0	1	0	1	1	0	0	0	0	1	0	0	0	1	0	0	1	0	1	0	0	1	0	1	0	0	1	0	1	0	1	0	1	1	1	1	0	0	0	1	0.446	0.636	0.94	0.42	0.296	0.618	0.42	0.314	0.232	0.452	0.45	0.818	0.514	0.906	0.142	0.488	0.588	0.45	0.262	0.362	0.928	0.858	0.3	0.812	0.838	0.364	0.14	0.364	0.702	0.956	0.312	0.304	0.55	0.544	0.896	0.256	0.342	0.578	0.538	0.918	0.566	0.756	0.594	0.06	0.412	0.648	0.552	0.868	0.224	0.374	0.508	0.776	0.712	0.562	0.492	0.526	0.618	0.528
AB_PTAU	31	0.616364	0	0	1	1	0	0	0	0	0	0	0	1	1	0	0	1	1	0	1	1	0	0	0	0	0	1	1	1	1	0	0	0	0	0	0	1	0	0	0	1	1	0	1	0	1	0	1	1	0	0	1	1	1	1	1	1	0	0	0.308	0.054	0.848	0.168	0.56	0.65	0.34	0.172	0.33	0.024	0.398	0.48	0.672	0.28	0.172	0.878	0.522	0.11	0.842	0.584	0.626	0.798	0.52	0.66	0.076	0.714	0.888	0.382	0.128	0.624	0.976	0.226	0.476	0.49	0.86	0.242	0.678	0.336	0.604	0.454	0.604	0.452	0.372	0.906	0.544	0.278	0.844	0.198	0.756	0.388	0.832	0.238	0.532	0.702	0.722	0.822	0.69	0.546
AB_PTAU	32	0.5454	0	1	0	0	1	1	1	0	0	0	1	0	0	0	1	0	0	1	1	0	1	0	1	1	1	0	0	0	0	1	1	1	1	0	1	0	1	1	1	1	1	0	0	1	1	1	1	0	1	1	1	0	0	0	1	0	0	1	0.688	0.744	0.442	0.4	0.444	0.644	0.178	0.716	0.368	0.43	0.26	0.59	0.834	0.004	0.466	0.834	0.654	0.474	0.372	0.078	0.33	0.17	0.252	0.678	0.788	0.776	0.96	0.542	0.482	0.24	0.442	0.406	0.402	0.12	0.46	0.154	0.844	0.656	0.58	0.418	0.576	0.908	0.826	0.912	0.548	0.544	0.92	0.222	0.066	0.084	0.558	0.646	0.368	0.54	0.424	0.946	0.408	0.062
AB_PTAU	33	0.665279	0	1	0	0	1	1	1	1	1	1	0	0	0	1	1	0	1	0	0	0	0	1	1	1	1	1	0	0	0	0	0	0	0	1	1	1	1	0	1	0	1	0	1	1	1	0	1	0	0	0	1	0	1	0	0	1	1	0	0.568	0.482	0.976	0.204	0.572	0.482	0.388	0.148	0.38	0.222	0.674	0.332	0.34	0.802	0.682	0.032	0.67	0.322	0.438	0.146	0.258	0.89	0.788	0.308	0.136	0.79	0.926	0.972	0.34	0.122	0.098	0.406	0.456	0.67	0.808	0.49	0.808	0.12	0.478	0.658	0.976	0.332	0.188	0.968	0.426	0.846	0.15	0.448	0.424	0.574	0.372	0.594	0.666	0.122	0.192	0.756	0.744	0.154
AB_PTAU	34	0.582702	0	0	1	1	1	0	0	0	0	0	1	0	0	0	0	0	0	0	0	1	0	0	1	1	0	0	1	0	0	1	1	1	0	0	0	0	1	0	0	1	1	1	1	0	0	1	0	1	0	0	0	1	0	0	1	1	1	0	0.512	0.972	0.238	0.418	0.538	0.362	0.2	0.534	0.796	0.376	0.826	0.85	0.196	0.586	0.86	0.728	0.398	0.132	0.05	0.488	0.468	0.632	0.3	0.19	0.874	0.664	0.624	0.388	0.448	0.52	0.76	0.97	0.686	0.516	0.41	0.622	0.88	0.18	0.756	0.226	0.674	0.402	0.572	0.492	0.658	0.826	0.872	0.832	0.676	0.554	0.484	0.934	0.324	0.27	0.452	0.57	0.756	0.344
AB_PTAU	35	0.62963	0	1	0	1	0	1	1	1	0	0	0	0	1	1	1	1	1	0	1	0	0	0	1	1	0	1	0	1	0	1	1	1	0	0	0	0	0	0	0	0	1	1	1	0	0	0	1	0	0	0	1	1	1	0	0	1	0	1	0.67	0.144	0.034	0.6	0.48	0.6	0.646	0.286	0.084	0.128	0.32	0.542	0.154	0.65	0.098	0.834	0.348	0.808	0.736	0.554	0.182	0.082	0.408	0.95	0.654	0.782	0.612	0.49	0.116	0.828	0.106	0.806	0.71	0.314	0.488	0.09	0.702	0.158	0.448	0.584	0.608	0.892	0.736	0.84	0.444	0.672	0.83	0.538	0.676	0.172	0.378	0.072	0.594	0.474	0.528	0.794	0.178	0.354
AB_PTAU	36	0.626045	1	0	1	1	1	1	0	0	0	0	0	1	1	1	0	0	0	1	0	1	1	1	0	1	1	0	1	0	1	1	0	0	0	1	0	1	0	0	1	1	0	1	0	1	1	0	1	0	0	1	0	0	1	1	0	1	1	1	0.634	0.028	0.63	0.14	0.47	0.41	0.376	0.232	0.622	0.388	0.682	0.6	0.638	0.594	0.326	0.008	0.196	0.512	0.016	0.49	0.456	0.308	0.312	0.26	0.64	0.564	0.862	0.758	0.436	0.094	0.362	0.474	0.272	0.358	0.398	0.726	0.736	0.594	0.66	0.594	0.746	0.214	0.424	0.724	0.638	0.338	0.604	0.482	0.548	0.604	0.19	0.846	0.86	0.878	0.774	0.372	0.66	0.442
AB_PTAU	37	0.644231	0	1	1	0	0	0	0	1	0	1	0	0	0	1	0	1	0	1	0	1	0	0	1	0	0	0	0	1	1	1	1	1	0	1	0	0	0	0	1	1	1	1	1	1	0	0	1	1	0	0	1	1	0	0	0	0	0	1	0.562	0.5	0.294	0.126	0.326	0.534	0.4	0.638	0.612	0.772	0.412	0.816	0.82	0.322	0.536	0.946	0.248	0.63	0.726	0.836	0.476	0.72	0.656	0.468	0.106	0.368	0.572	0.672	0.432	0.784	0.376	0.896	0.452	0.914	0.668	0.934	0.666	0.16	0.596	0.318	0.536	0.342	0.236	0.548	0.342	0.574	0.872	0.334	0.178	0.494	0.47	0.624	0.276	0.222	0.404	0.77	0.244	0.842
AB_PTAU	38	0.620833	1	0	0	0	0	1	0	0	0	0	1	0	0	0	1	0	1	1	1	1	0	1	1	0	1	1	1	1	1	0	1	0	0	1	1	0	0	0	1	0	0	1	0	1	1	0	1	1	0	1	0	1	0	0	0	0	1	1	0.268	0.682	0.304	0.318	0.364	0.524	0.436	0.392	0.102	0.316	0.168	0.418	0.098	0.932	0.826	0.202	0.548	0.95	0.678	0.576	0.972	0.598	0.4	0.238	0.654	0.494	0.412	0.526	0.346	0.724	0.214	0.744	0.33	0.672	0.292	0.43	0.344	0.712	0.462	0.46	0.66	0.628	0.604	0.492	0.3	0.814	0.898	0.552	0.468	0.978	0.31	0.512	0.186	0.472	0.202	0.474	0.806	0.46
AB_PTAU	39	0.555357	0	0	0	1	0	1	1	0	1	0	1	1	0	0	1	0	0	1	1	0	0	1	0	0	0	0	0	1	0	1	1	0	1	1	0	0	0	1	0	0	1	1	1	0	1	1	1	0	0	1	1	1	1	0	1	1	1	1	0.08	0.328	0.174	0.41	0.708	0.246	0.286	0.478	0.69	0.48	0.094	0.736	0.226	0.036	0.814	0.224	0.936	0.174	0.184	0.946	0.846	0.412	0.288	0.202	0.576	0.29	0.462	0.148	0.49	0.15	0.51	0.61	0.546	0.716	0.77	0.502	0.386	0.802	0.276	0.444	0.748	0.382	0.51	0.374	0.522	0.674	0.924	0.138	0.878	0.526	0.446	0.396	0.39	0.462	0.852	0.048	0.728	0.638
AB_PTAU	40	0.58113	0	1	0	0	0	1	0	1	0	1	0	0	0	1	1	1	0	1	0	0	1	1	0	1	1	1	1	1	0	0	0	0	0	1	0	1	0	1	1	1	1	0	1	0	1	1	1	0	1	0	1	0	1	1	1	1	1	0	0.672	0.654	0.48	0.238	0.29	0.552	0.094	0.644	0.426	0.396	0.32	0.386	0.728	0.692	0.65	0.278	0.508	0.716	0.87	0.094	0.55	0.27	0.236	0.758	0.712	0.15	0.458	0.22	0.57	0.662	0.54	0.124	0.62	0.628	0.96	0.844	0.558	0.288	0.318	0.516	0.894	0.754	0.458	0.86	0.856	0.428	0.934	0.424	0.812	0.46	0.138	0.888	0.916	0.65	0.794	0.866	0.508	0.498
AB_PTAU	41	0.587139	0	0	1	0	0	0	0	0	0	1	1	1	0	0	0	1	0	1	0	0	0	1	1	1	1	1	1	0	1	1	1	1	0	0	1	1	1	0	0	1	0	0	1	1	1	1	1	0	0	1	1	1	1	1	1	1	0	0	0.998	0.212	0.612	0.508	0.164	0.16	0.566	0.218	0.424	0.054	0.75	0.708	0.3	0.81	0.526	0.122	0.224	0.93	0.2	0.816	0.54	0.388	0.6	0.854	0.238	0.474	0.77	0.284	0.788	0.658	0.902	0.682	0.754	0.966	0.998	0.914	0.802	0.552	0.248	0.984	0.514	0.934	0.844	0.306	0.48	0.694	0.712	0.888	0.786	0.202	0.18	0.298	0.348	0.538	0.628	0.336	0.278	0.278
AB_PTAU	42	0.666667	0	1	1	1	1	1	0	0	0	0	1	0	1	0	1	0	1	1	1	1	1	0	0	0	0	0	0	0	0	0	0	1	0	1	0	0	1	0	0	0	0	1	0	1	1	1	1	1	0	0	1	0	0	0	0	1	0	0	0.696	0.552	0.572	0.784	0.776	0.356	0.602	0.53	0.784	0.778	0.916	0.266	0.544	0.124	0.52	0.808	0.622	0.31	0.828	0.742	0.646	0.604	0.316	0.454	0.412	0.236	0.514	0.392	0.418	0.56	0.2	0.672	0.082	0.902	0.376	0.498	0.486	0.664	0.104	0.856	0.53	0.582	0.662	0.464	0.412	0.75	0.634	0.112	0.266	0.504	0.502	0.244	0.046	0.192	0.644	0.096	0.362	0.26
AB_PTAU	43	0.554361	0	1	0	0	0	1	0	0	1	0	1	0	0	1	0	1	1	0	1	0	0	0	1	0	0	0	0	1	0	1	1	1	0	1	0	0	1	0	1	0	0	1	0	1	0	0	0	1	1	1	0	1	1	1	1	0	1	1	0.706	0.426	0.04	0.266	0.034	0.602	0.252	0.664	0.442	0.242	0.668	0.228	0.308	0.48	0.768	0.898	0.642	0.272	0.934	0.334	0.804	0.396	0.494	0.348	0.834	0.96	0.654	0.384	0.324	0.514	0.174	0.406	0.562	0.726	0.616	0.794	0.28	0.552	0.65	0.478	0.46	0.754	0.434	0.126	0.538	0.83	0.484	0.92	0.516	0.128	0.344	0.852	0.566	0.782	0.86	0.834	0.122	0.148
AB_PTAU	44	0.624848	0	0	1	0	1	1	0	0	1	0	1	1	0	0	1	0	1	0	1	0	0	0	1	1	1	1	1	1	1	0	0	0	0	1	0	0	1	0	0	1	0	1	1	1	1	1	1	1	1	0	0	1	1	1	0	1	1	1	0.04	0.642	0.374	0.384	0.244	0.796	0.064	0.328	0.288	0.332	0.464	0.32	0.896	0.296	0.372	0.36	0.726	0.724	0.684	0.736	0.46	0.14	0.888	0.566	0.376	0.934	0.674	0.676	0.51	0.528	0.164	0.116	0.618	0.296	0.378	0.736	0.52	0.106	0.552	0.446	0.092	0.788	0.656	0.626	0.524	0.582	0.798	0.242	0.466	0.234	0.73	0.688	0.382	0.592	0.638	0.156	0.242	0.352
AB_PTAU	45	0.633333	0	1	0	0	0	1	1	1	0	0	0	0	1	1	0	1	0	0	1	1	1	1	1	1	0	0	1	0	1	0	1	1	0	1	0	1	0	1	0	0	1	0	1	1	0	1	0	1	1	0	0	1	0	1	1	0	1	0	0.414	0.576	0.18	0.264	0.676	0.566	0.732	0.15	0.428	0.868	0.268	0.846	0.92	0.428	0.846	0.242	0.21	0.568	0.698	0.808	0.322	0.86	0.68	0.596	0.912	0.934	0.374	0.552	0.654	0.22	0.724	0.824	0.316	0.546	0.312	0.268	0.222	0.87	0.138	0.508	0.634	0.298	0.124	0.784	0.576	0.452	0.22	0.704	0.53	0.27	0.512	0.632	0.554	0.596	0.79	0.654	0.168	0.438
AB_PTAU	46	0.616071	1	0	0	1	0	1	0	0	1	0	1	1	1	1	0	0	0	1	1	1	0	0	0	1	1	1	0	1	0	0	0	0	0	0	0	0	1	1	0	1	1	1	1	1	1	1	1	0	0	1	1	1	1	0	0	1	0	0	0.582	0.41	0.622	0.734	0.336	0.786	0.568	0.574	0.096	0.32	0.63	0.872	0.882	0.512	0.33	0.838	0.57	0.62	0.366	0.684	0.282	0.578	0.146	0.242	0.772	0.878	0.356	0.634	0.696	0.896	0.788	0.566	0.926	0.972	0.198	0.61	0.684	0.512	0.498	0.47	0.568	0.534	0.424	0.334	0.524	0.212	0.87	0.436	0.202	0.714	0.836	0.932	0.174	0.492	0.488	0.736	0.306	0.416
AB_PTAU	47	0.62381	0	0	1	1	1	0	1	0	0	0	0	0	1	0	1	1	1	1	1	0	1	1	0	0	1	1	1	0	0	0	0	1	1	0	0	0	0	0	0	1	1	0	1	1	1	0	0	1	1	0	1	1	0	0	0	0	1	1	0.61	0.67	0.866	0.672	0.9	0.124	0.286	0.426	0.4	0.59	0.226	0.148	0.13	0.804	0.768	0.516	0.846	0.824	0.292	0.342	0.852	0.496	0.174	0.438	0.058	0.404	0.466	0.442	0.58	0.582	0.148	0.484	0.728	0.418	0.932	0.398	0.396	0.796	0.484	0.372	0.934	0.428	0.74	0.88	0.628	0.908	0.334	0.806	0.262	0.464	0.814	0.73	0.512	0.842	0.722	0.264	0.19	0.428
AB_PTAU	48	0.6	0	0	0	1	0	1	1	1	1	0	1	0	1	1	1	0	0	0	0	1	1	1	1	0	1	1	0	1	0	1	1	0	1	1	1	0	0	1	0	1	1	0	1	0	1	0	1	1	1	1	0	0	1	0	0	1	0	1	0.968	0.232	0.298	0.404	0.442	0.136	0.256	0.478	0.498	0.46	0.682	0.244	0.532	0.604	0.776	0.688	0.436	0.622	0.112	0.148	0.51	0.264	0.848	0.4	0.664	0.856	0.168	0.776	0.714	0.546	0.842	0.404	0.394	0.754	0.562	0.306	0.318	0.966	0.72	0.154	0.974	0.832	0.902	0.428	0.714	0.608	0.44	0.906	0.662	0.1	0.332	0.454	0.17	0.62	0.71	0.658	0.424	0.27
AB_PTAU	49	0.59976	0	0	0	1	0	0	0	0	1	1	1	1	0	1	0	1	0	1	0	1	1	0	0	1	0	1	1	0	0	1	0	1	0	0	0	1	0	1	1	0	1	1	1	1	1	0	1	1	1	1	1	1	1	1	0	0	1	0	0.674	0.064	0.292	0.188	0.266	0.23	0.296	0.37	0.502	0.29	0.396	0.728	0.006	0.832	0.172	0.752	0.432	0.436	0.32	0.178	0.086	0.094	0.712	0.694	0.424	0.382	0.5	0.372	0.588	0.376	0.284	0.536	0.474	0.206	0.962	0.834	0.684	0.276	0.62	0.382	0.402	0.676	0.156	0.192	0.546	0.748	0.682	0.828	0.808	0.096	0.808	0.702	0.446	0.814	0.546	0.762	0.086	0.452
AB_PTAU	50	0.468137	0	0	1	1	0	1	0	0	0	0	0	0	1	0	1	1	1	1	1	1	1	1	0	1	1	0	0	1	0	1	1	0	1	1	0	0	0	0	1	0	1	0	1	1	0	1	1	1	1	1	1	1	1	1	0	1	0	1	0.7	0.064	0.182	0.694	0.66	0.374	0.314	0.41	0.414	0.234	0.39	0.806	0.274	0.884	0.55	0.55	0.396	0.962	0.716	0.85	0.186	0.23	0.85	0.66	0.294	0.482	0.082	0.78	0.412	0.048	0.55	0.974	0.73	0.306	0.108	0.712	0.806	0.312	0.376	0.366	0.496	0.3	0.232	0.654	0.15	0.812	0.354	0.69	0.024	0.01	0.288	0.254	0.594	0.776	0.532	0.072	0.466	0.61
AB_PTAU	51	0.593452	0	1	1	0	1	0	0	0	1	0	1	1	1	0	0	0	1	1	1	1	0	0	0	1	1	0	0	0	0	1	1	1	0	0	1	0	1	0	1	0	1	0	0	1	0	1	1	0	0	1	1	1	1	0	0	1	0	0	0.99	0.522	0.596	0.208	0.386	0.484	0.32	0.496	0.074	0.03	0.628	0.558	0.396	0.278	0.104	0.598	0.778	0.83	0.686	0.538	0.378	0.126	0.426	0.39	0.48	0.944	0.64	0.296	0.6	0.446	0.874	0.256	0.058	0.262	0.494	0.53	0.6	0.456	0.99	0.732	0.25	0.052	0.824	0.91	0.398	0.244	0.552	0.628	0.422	0.438	0.522	0.306	0.436	0.616	0.702	0.792	0.226	0.568
AB_PTAU	52	0.502381	0	0	0	1	1	0	1	1	1	1	0	1	1	1	1	0	1	1	0	1	1	1	0	1	1	0	1	0	0	1	1	0	0	0	1	0	1	0	0	0	1	1	0	0	1	0	0	0	1	0	0	0	1	0	1	1	1	0	0.246	0.996	0.014	0.36	0.526	0.092	0.29	0.092	0.426	0.574	0.822	0.042	0.74	0.392	0.916	0.144	0.67	0.6	0.574	0.666	0.434	0.198	0.392	0.346	0.622	0.644	0.386	0.666	0.36	0.214	0.258	0.306	0.928	0.648	0.208	0.552	0.246	0.974	0.388	0.33	0.898	0.846	0.664	0.4	0.934	0.724	0.32	0.332	0.416	0.24	0.45	0.126	0.242	0.326	0.654	0.344	0.692	0.672
AB_PTAU	53	0.553166	0	1	0	1	1	0	0	1	1	0	0	1	1	1	1	0	0	1	0	1	0	0	1	1	0	0	0	0	0	1	0	1	1	1	0	0	0	1	0	1	0	1	1	1	0	0	0	1	1	1	0	0	0	1	0	0	1	0	0.994	0.104	0.11	0.402	0.194	0.312	0.318	0.794	0.326	0.36	0.776	0.65	0.084	0.712	0.25	0.13	0.02	0.722	0.124	0.774	0.082	0.146	0.73	0.506	0.606	0.906	0.518	0.654	0.732	0.532	0.39	0.49	0.578	0.314	0.594	0.97	0.73	0.972	0.732	0.694	0.368	0.826	0.396	0.994	0.092	0.87	0.362	0.438	0.49	0.488	0.5	0.208	0.792	0.722	0.724	0.414	0.596	0.542
AB_PTAU	54	0.596814	0	0	0	0	1	0	1	0	1	0	0	1	0	1	1	0	0	0	0	0	0	1	1	1	0	1	1	0	0	0	1	1	0	0	0	1	0	1	0	0	1	0	1	0	0	1	1	0	1	0	0	1	1	0	1	1	0	0	0.038	0.248	0.572	0.596	0.598	0.35	0.144	0.064	0.58	0.31	0.558	0.778	0.82	0.098	0.032	0.056	0.694	0.292	0.846	0.246	0.112	0.422	0.684	0.256	0.066	0.872	0.672	0.386	0.458	0.512	0.916	0.422	0.744	0.428	0.776	0.422	0.948	0.862	0.576	0.344	0.786	0.1	0.36	0.45	0.742	0.582	0.842	0.632	0.042	0.166	0.414	0.638	0.556	0.514	0.542	0.15	0.228	0.274
AB_PTAU	55	0.514863	0	1	1	1	1	0	0	0	1	0	0	1	1	1	1	0	1	1	1	1	0	0	1	0	1	1	0	0	0	1	0	0	0	0	0	1	1	1	0	0	1	1	0	0	0	0	0	1	0	1	1	1	1	1	0	1	0	0	0.974	0.412	0.534	0.31	0.322	0.518	0.584	0.392	0.392	0.766	0.02	0.928	0.498	0.448	0.73	0.834	0.858	0.28	0.55	0.336	0.46	0.8	0.35	0.69	0.692	0.106	0.358	0.522	0.958	0.326	0.442	0.38	0.142	0.77	0.588	0.27	0.936	0.728	0.614	0.194	0.994	0.316	0.92	0.194	0.21	0.444	0.634	0.522	0.824	0.878	0.604	0.48	0.912	0.264	0.268	0.462	0.446	0.638
AB_PTAU	56	0.635006	0	1	0	1	1	1	0	0	0	0	1	1	0	0	0	1	0	0	0	0	1	1	1	0	0	1	1	1	0	0	0	1	0	0	0	0	0	0	0	1	1	1	1	1	1	1	1	0	1	1	1	1	0	0	0	0	1	0	0.656	0.558	0.968	0.146	0.482	0.708	0.436	0.514	0.532	0.656	0.608	0.42	0.616	0.142	0.09	0.53	0.456	0.788	0.39	0.448	0.346	0.62	0.382	0.452	0.184	0.67	0.634	0.53	0.4	0.444	0.056	0.652	0.496	0.668	0.084	0.3	0.678	0.346	0.63	0.306	0.598	0.534	0.984	0.138	0.886	0.672	0.472	0.538	0.912	0.572	0.57	0.572	0.2	0.41	0.566	0.49	0.268	0.34
AB_PTAU	57	0.633811	0	0	0	1	0	0	0	0	1	0	0	1	1	1	0	1	0	0	0	0	0	0	0	0	0	0	0	0	0	0	1	1	1	1	1	0	1	0	1	1	1	1	0	1	1	1	1	1	1	1	0	0	1	0	1	0	1	1	0.166	0.032	0.548	0.49	0.884	0.348	0.658	0.898	0.712	0.91	0.096	0.968	0.44	0.296	0.112	0.576	0.484	0.514	0.304	0.622	0.574	0.092	0.18	0.584	0.34	0.472	0.44	0.48	0.384	0.458	0.174	0.344	0.908	0.51	0.522	0.442	0.806	0.114	0.838	0.642	0.686	0.506	0.444	0.342	0.066	0.256	0.728	0.636	0.278	0.408	0.412	0.206	0.416	0.312	0.784	0.346	0.75	0.244
AB_PTAU	58	0.696535	0	1	1	1	1	0	0	0	0	1	0	0	0	1	1	0	1	0	0	0	0	1	0	1	1	1	1	0	0	0	1	1	1	0	0	0	0	0	1	1	0	1	1	0	0	1	1	1	1	0	0	0	0	1	0	0	1	1	0.98	0.606	0.84	0.796	0.372	0.682	0.132	0.596	0.554	0.096	0.534	0.378	0.346	0.798	0.402	0.282	0.51	0.416	0.75	0.252	0.376	0.898	0.374	0.392	0.872	0.826	0.556	0.45	0.962	0.132	0.63	0.984	0.704	0.238	0.148	0.582	0.746	0.302	0.324	0.562	0.29	0.428	0.454	0.116	0.166	0.52	0.856	0.69	0.098	0.434	0.376	0.502	0.432	0.806	0.504	0.79	0.382	0.926
AB_PTAU	59	0.549582	0	0	1	1	1	0	0	0	1	0	0	0	1	1	1	0	0	1	0	0	0	0	1	0	1	0	1	0	0	0	1	0	1	1	1	1	0	1	1	1	0	0	1	0	0	1	0	1	0	0	0	1	1	0	1	1	1	0	0.25	0.192	0.704	0.576	0.116	0.138	0.63	0.236	0.602	0.62	0.352	0.412	0.76	0.024	0.716	0.11	0.896	0.744	0.94	0.106	0.148	0.336	0.124	0.582	0.87	0.404	0.618	0.63	0.232	0.198	0.04	0.326	0.524	0.318	0.248	0.054	0.756	0.924	0.936	0.572	0.452	0.434	0.852	0.472	0.304	0.276	0.63	0.48	0.126	0.958	0.26	0.704	0.438	0.86	0.464	0.13	0.206	0.222
AB_PTAU	60	0.553763	0	0	1	1	1	1	0	0	0	0	0	0	0	0	0	1	1	1	0	1	0	1	1	0	0	1	0	0	1	0	0	1	1	1	1	0	1	0	1	1	1	1	0	1	0	1	1	1	1	1	1	1	0	1	0	0	0	1	0.53	0.036	0.6	0.466	0.552	0.574	0.064	0.328	0.458	0.362	0.406	0.552	0.73	0.8	0.134	0.43	0.916	0.674	0.78	0.644	0.73	0.094	0.242	0.654	0.546	0.566	0.342	0.132	0.2	0.776	0.706	0.62	0.396	0.878	0.526	0.51	0.46	0.614	0.414	0.428	0.858	0.542	0.196	0.524	0.376	0.556	0.38	0.024	0.66	0.544	0.62	0.216	0.396	0.328	0.544	0.38	0.488	0.58
AB_PTAU	61	0.617857	0	1	0	1	0	0	0	1	0	0	1	0	0	0	0	1	0	1	0	1	0	0	1	1	1	0	0	0	1	1	1	0	0	1	1	0	1	1	0	1	0	0	1	1	1	1	1	0	0	1	1	0	0	1	1	0	1	0	0.116	0.126	0.174	0.492	0.212	0.226	0.624	0.45	0.55	0.296	0.766	0.666	0.144	0.618	0.828	0.18	0.17	0.96	0.322	0.37	0.704	0.462	0.848	0.35	0.29	0.618	0.548	0.944	0.346	0.728	0.484	0.188	0.644	0.866	0.354	0.202	0.872	0.254	0.352	0.632	0.206	0.656	0.56	0.446	0.31	0.38	0.636	0.342	0.852	0.424	0.68	0.396	0.578	0.698	0.648	0.1	0.592	0.418
AB_PTAU	62	0.596201	0	0	1	0	1	0	1	0	0	1	1	0	0	1	0	0	1	0	1	1	1	0	1	0	0	0	1	1	0	1	0	1	0	0	1	1	1	1	1	0	0	1	1	1	1	1	1	0	1	1	1	1	1	1	0	1	0	1	0.734	0.18	0.08	0.186	0.148	0.144	0.708	0.33	0.484	0.81	0.46	0.38	0.318	0.568	0.248	0.102	0.75	0.246	0.846	0.1	0.412	0.392	0.956	0.548	0.944	0.542	0.192	0.536	0.38	0.126	0.462	0.206	0.308	0.09	0.576	0.21	0.712	0.68	0.654	0.124	0.728	0.422	0.678	0.256	0.354	0.108	0.872	0.182	0.936	0.316	0.582	0.048	0.728	0.12	0.462	0.8	0.26	0.122
AB_PTAU	63	0.507168	0	0	1	1	1	0	0	0	0	1	1	0	0	1	0	1	0	0	0	1	0	1	1	1	1	1	1	1	1	0	0	0	1	0	0	0	1	0	1	0	1	0	1	1	0	0	1	1	1	1	1	0	1	1	0	1	0	1	0.424	0.322	0.59	0.858	0.296	0.698	0.498	0.38	0.356	0.804	0.194	0.608	0.458	0.682	0.366	0.412	0.746	0.306	0.018	0.362	0.224	0.548	0.406	0.82	0.486	0.126	0.672	0.416	0.28	0.36	0.206	0.622	0.296	0.278	0.504	0.654	0.562	0.41	0.496	0.732	0.414	0.244	0.298	0.584	0.954	0.696	0.158	0.454	0.27	0.794	0.564	0.494	0.424	0.412	0.644	0.79	0.34	0.102
AB_PTAU	64	0.69424	0	0	1	0	0	0	0	0	0	1	0	0	0	1	0	0	0	0	0	1	0	0	0	1	1	1	1	0	0	1	1	1	0	0	0	0	0	1	1	1	0	0	1	0	1	1	0	0	1	1	0	1	1	1	0	1	0	1	0.254	0.14	0.782	0.228	0.61	0.096	0.514	0.288	0.418	0.74	0.564	0.41	0.768	0.752	0.822	0.248	0.68	0.878	0.348	0.89	0.03	0.4	0.554	0.814	0.444	0.452	0.566	0.65	0.052	0.64	0.924	0.156	0.874	0.312	0.094	0.496	0.64	0.394	0.82	0.768	0.742	0.956	0.292	0.378	0.706	0.678	0.16	0.358	0.446	0.334	0.15	0.514	0.778	0.548	0.406	0.836	0.488	0.37
AB_PTAU	65	0.601553	0	1	1	1	1	1	0	1	0	1	1	1	0	1	1	0	1	1	1	0	0	0	0	1	1	0	1	0	0	0	0	0	1	0	1	0	1	0	1	0	1	0	0	1	1	1	0	0	1	0	1	1	0	1	1	0	0	1	0.038	0.454	0.672	0.8	0.164	0.39	0.402	0.556	0.494	0.692	0.554	0.528	0.072	0.434	0.912	0.378	0.334	0.428	0.814	0.632	0.602	0.556	0.616	0.378	0.488	0.508	0.466	0.41	0.22	0.582	0.834	0.47	0.806	0.766	0.416	0.06	0.536	0.524	0.708	0.842	0.722	0.528	0.412	0.234	0.928	0.4	0.584	0.178	0.782	0.578	0.622	0.52	0.374	0.596	0.716	0.808	0.328	0.498
AB_PTAU	66	0.58631	1	0	1	0	1	1	0	0	0	0	1	0	1	0	1	0	0	1	1	1	1	0	0	1	1	1	1	0	1	0	1	0	0	1	1	0	0	0	1	0	1	0	1	1	0	0	1	1	0	0	1	1	1	0	0	0	1	1	0.654	0.014	0.178	0.168	0.782	0.688	0.616	0.138	0.406	0.46	0.476	0.474	0.858	0.382	0.618	0.814	0.708	0.232	0.452	0.944	0.64	0.77	0.376	0.658	0.562	0.214	0.804	0.812	0.462	0.374	0.834	0.554	0.808	0.302	0.714	0.706	0.572	0.55	0.496	0.74	0.376	0.872	0.874	0.612	0.502	0.704	0.426	0.956	0.178	0.586	0.094	0.466	0.334	0.206	0.048	0.41	0.616	0.836
AB_PTAU	67	0.48626	1	0	1	0	0	1	1	0	1	1	1	1	0	0	0	0	1	0	1	0	0	0	0	0	0	1	0	1	0	0	0	0	0	0	0	1	1	0	0	1	1	1	0	0	1	1	1	1	1	0	0	1	1	0	0	1	1	1	0.538	0.742	0.492	0.69	0.48	0.692	0.46	0.624	0.018	0.68	0.93	0.276	0.658	0.448	0.088	0.108	0.462	0.66	0.092	0.922	0.69	0.306	0.402	0.956	0.036	0.81	0.646	0.566	0.504	0.966	0.152	0.312	0.866	0.014	0.622	0.05	0.776	0.21	0.676	0.468	0.162	0.306	0.092	0.594	0.664	0.848	0.304	0.298	0.186	0.75	0.06	0.668	0.502	0.166	0.234	0.818	0.764	0.16
AB_PTAU	68	0.52509	0	1	0	0	1	0	1	1	0	1	1	0	1	0	1	1	1	1	0	1	0	1	1	1	1	1	0	0	0	1	1	0	1	0	1	0	1	1	0	0	0	0	0	1	0	1	1	0	1	0	1	1	1	0	0	1	0	0	0.674	0.118	0.212	0.172	0.426	0.502	0.356	0.13	0.584	0.326	0.09	0.546	0.532	0.346	0.712	0.76	0.23	0.68	0.618	0.768	0.32	0.688	0.484	0.672	0.052	0.744	0.542	0.1	0.076	0.66	0.872	0.954	0.386	0.432	0.284	0.59	0.7	0.592	0.532	0.166	0.92	0.8	0.84	0.038	0.298	0.612	0.112	0.832	0.288	0.172	0.678	0.73	0.578	0.494	0.406	0.7	0.044	0.676
AB_PTAU	69	0.546086	0	0	1	1	0	0	0	0	0	0	0	0	1	1	0	1	0	1	0	0	0	0	0	0	1	0	0	0	1	1	1	0	1	0	0	0	1	1	0	1	0	0	0	1	1	1	0	0	1	1	0	1	0	1	0	1	0	0	0.738	0.27	0.616	0.522	0.522	0.258	0.418	0.534	0.246	0.684	0.228	0.042	0.918	0.66	0.236	0.958	0.38	0.174	0.764	0.702	0.552	0.572	0.532	0.496	0.162	0.394	0.516	0.948	0.278	0.682	0.42	0.446	0.162	0.262	0.844	0.946	0.964	0.306	0.638	0.282	0.986	0.848	0.374	0.468	0.552	0.452	0.508	0.138	0.382	0.374	0.474	0.084	0.212	0.378	0.822	0.67	0.726	0.168
AB_PTAU	70	0.485137	0	0	0	1	1	1	1	1	0	1	0	0	0	0	1	1	1	0	0	0	1	1	0	0	0	0	1	1	0	0	1	1	0	0	1	0	0	0	1	0	1	1	0	1	1	1	1	0	1	0	1	0	1	1	1	0	1	0	0.892	0.29	0.108	0.45	0.764	0.694	0.146	0.726	0.052	0.346	0.218	0.324	0.054	0.328	0.492	0.162	0.604	0.268	0.18	0.696	0.2	0.93	0.612	0.512	0.866	0.928	0.114	0.426	0.312	0.418	0.208	0.286	0.224	0.524	0.212	0.606	0.17	0.82	0.886	0.488	0.16	0.808	0.554	0.538	0.574	0.344	0.464	0.708	0.906	0.64	0.648	0.584	0.05	0.772	0.51	0.506	0.6	0.558
AB_PTAU	71	0.627381	1	0	0	1	1	1	0	0	1	0	1	1	1	1	1	0	1	1	1	0	0	0	0	1	1	1	0	0	0	0	1	0	0	0	1	1	1	0	0	1	0	1	0	1	1	0	0	1	1	0	1	1	0	0	0	0	0	0	0.63	0.094	0.284	0.014	0.696	0.69	0.096	0.12	0.124	0.576	0.696	0.538	0.49	0.456	0.928	0.532	0.854	0.51	0.628	0.634	0.742	0.162	0.702	0.928	0.316	0.544	0.27	0.506	0.198	0.736	0.892	0.12	0.532	0.42	0.194	0.89	0.064	0.22	0.96	0.524	0.378	0.89	0.734	0.63	0.546	0.468	0.342	0.95	0.618	0.588	0.44	0.25	0.224	0.708	0.434	0.734	0.344	0.526
AB_PTAU	72	0.565993	1	0	1	1	0	0	1	0	1	1	0	0	1	0	1	0	0	0	1	1	1	0	0	1	1	0	0	1	0	1	0	0	0	1	0	1	1	0	1	0	1	1	1	1	0	1	0	1	1	0	1	0	1	0	0	0	1	0	0.498	0.05	0.552	0.48	0.066	0.356	0.26	0.53	0.644	0.39	0.672	0.262	0.608	0.39	0.884	0.026	0.474	0.56	0.37	0.084	0.146	0.44	0.99	0.744	0.172	0.224	0.608	0.414	0.068	0.662	0.776	0.974	0.168	0.982	0.098	0.572	0.232	0.512	0.474	0.662	0.614	0.596	0.582	0.25	0.882	0.124	0.312	0.962	0.486	0.456	0.964	0.244	0.204	0.916	0.202	0.34	0.128	0.288
AB_PTAU	73	0.529271	0	0	1	0	0	0	1	0	0	0	1	0	1	0	0	1	1	1	0	1	0	1	0	0	1	0	1	0	1	0	0	0	1	1	1	1	1	0	1	0	0	0	1	1	1	1	1	1	0	1	1	1	1	1	0	1	1	0	0.518	0.996	0.596	0.686	0.12	0.426	0.156	0.146	0.264	0.604	0.136	0.082	0.716	0.68	0.862	0.816	0.436	0.904	0.304	0.736	0.252	0.336	0.368	0.562	0.21	0.324	0.986	0.396	0.316	0.66	0.388	0.736	0.254	0.842	0.62	0.356	0.638	0.458	0.61	0.886	0.62	0.286	0.968	0.902	0.258	0.34	0.054	0.028	0.126	0.222	0.448	0.418	0.774	0.43	0.526	0.07	0.654	0.144
AB_PTAU	74	0.613582	0	0	0	1	0	0	0	1	0	1	0	0	1	0	1	0	1	1	1	1	0	1	1	0	0	1	0	0	0	0	1	1	1	0	1	1	0	1	1	0	0	1	0	0	1	0	0	1	1	1	0	0	1	1	0	0	0	0	0.682	0.188	0.242	0.828	0.18	0.55	0.034	0.326	0.59	0.82	0.52	0.49	0.642	0.67	0.712	0.826	0.682	0.798	0.93	0.508	0.934	0.304	0.808	0.848	0.92	0.938	0.928	0.198	0.194	0.514	0.17	0.36	0.596	0.564	0.834	0.726	0.52	0.668	0.452	0.278	0.64	0.662	0.294	0.286	0.502	0.922	0.898	0.93	0.648	0.778	0.64	0.768	0.446	0.358	0.554	0.398	0.484	0.44
AB_PTAU	75	0.599379	0	1	0	0	1	0	1	0	0	0	0	0	1	0	1	0	1	0	1	0	0	0	1	1	0	1	1	1	0	0	0	0	1	1	1	1	1	1	1	0	0	0	1	0	0	0	0	1	0	0	0	1	0	0	0	1	0	0	0.064	0.108	0.116	0.108	0.52	0.924	0.624	0.056	0.624	0.536	0.694	0.85	0.072	0.046	0.94	0.234	0.762	0.284	0.182	0.904	0.302	0.092	0.254	0.382	0.77	0.828	0.18	0.942	0.938	0.114	0.938	0.712	0.954	0.22	0.21	0.408	0.04	0.05	0.496	0.338	0.522	0.326	0.816	0.922	0.698	0.53	0.442	0.206	0.844	0.364	0.634	0.122	0.446	0.706	0.4	0.146	0.964	0.94
AB_PTAU	76	0.556153	0	1	0	0	0	1	0	1	0	0	0	0	0	0	1	0	1	0	1	0	1	0	1	1	0	0	1	1	0	0	0	0	0	0	1	0	1	1	1	1	1	1	0	0	1	0	1	0	0	1	1	1	0	0	1	1	1	1	0.728	0.052	0.056	0.346	0.492	0.41	0.906	0.714	0.42	0.928	0.648	0.604	0.24	0.008	0.98	0.068	0.728	0.278	0.79	0.412	0.48	0.626	0.49	0.876	0.56	0.146	0.478	0.412	0.716	0.356	0.084	0.86	0.58	0.196	0.424	0.34	0.698	0.414	0.76	0.666	0.574	0.184	0.176	0.888	0.192	0.412	0.558	0.224	0.624	0.204	0.368	0.142	0.272	0.196	0.094	0.828	0.218	0.344
AB_PTAU	77	0.484069	0	1	1	1	1	1	0	0	1	1	1	0	1	1	1	1	0	1	0	1	1	0	1	0	0	0	1	1	1	0	0	0	1	0	1	1	1	1	0	0	1	0	1	1	1	0	1	1	0	0	1	1	1	0	0	0	0	1	0.414	0.078	0.52	0.824	0.096	0.468	0.43	0.404	0.742	0.106	0.73	0.666	0.572	0.118	0.766	0.888	0.77	0.582	0.2	0.54	0.928	0.424	0.216	0.386	0.578	0.664	0.178	0.724	0.034	0.934	0.07	0.35	0.768	0.632	0.468	0.672	0.342	0.412	0.646	0.474	0.524	0.612	0.624	0.182	0.072	0.528	0.62	0.288	0.574	0.368	0.292	0.562	0.766	0.188	0.138	0.906	0.574	0.558
AB_PTAU	78	0.66131	1	0	0	1	1	1	1	1	1	0	0	0	0	0	0	1	0	0	1	0	0	1	1	0	0	1	0	0	1	1	1	0	1	0	1	1	0	1	1	0	1	0	1	1	1	0	1	0	0	0	1	0	0	1	1	0	0	0	0.598	0.44	0.062	0.23	0.574	0.56	0.512	0.862	0.316	0.702	0.384	0.434	0.628	0.442	0.356	0.376	0.646	0.866	0.624	0.626	0.05	0.73	0.844	0.302	0.94	0.77	0.462	0.044	0.486	0.244	0.708	0.832	0.214	0.262	0.75	0.626	0.09	0.842	0.852	0.664	0.57	0.506	0.638	0.486	0.518	0.426	0.24	0.212	0.874	0.43	0.586	0.404	0.114	0.514	0.554	0.25	0.238	0.274
AB_PTAU	79	0.6125	0	1	0	1	1	0	1	0	0	0	1	1	0	0	1	0	0	1	1	1	0	0	0	0	1	1	1	0	1	1	1	1	0	0	0	0	0	0	0	1	0	1	0	0	1	0	1	1	1	1	1	1	1	1	1	0	0	1	0.302	0.758	0.384	0.716	0.542	0.484	0.128	0.22	0.37	0.79	0.744	0.378	0.382	0.158	0.476	0.378	0.392	0.206	0.418	0.802	0.806	0.898	0.258	0.516	0.858	0.436	0.618	0.37	0.858	0.398	0.254	0.48	0.17	0.544	0.108	0.658	0.348	0.572	0.234	0.81	0.46	0.636	0.928	0.852	0.55	0.828	0.692	0.29	0.41	0.802	0.032	0.33	0.54	0.784	0.69	0.272	0.37	0.886
AB_PTAU	80	0.561905	0	1	0	1	1	0	0	0	1	1	0	0	1	0	0	1	0	0	1	0	1	0	0	1	1	0	0	0	0	1	1	0	1	0	0	1	0	0	1	0	0	1	0	1	1	1	1	0	1	1	1	1	0	1	0	1	1	0	0.238	0.372	0.788	0.554	0.246	0.23	0.618	0.342	0.32	0.766	0.782	0.416	0.736	0.044	0.208	0.91	0.248	0.604	0.638	0.442	0.028	0.802	0.896	0.23	0.824	0.98	0.528	0.254	0.74	0.628	0.554	0.79	0.558	0.524	0.812	0.93	0.178	0.966	0.56	0.48	0.628	0.88	0.464	0.45	0.838	0.582	0.848	0.546	0.154	0.364	0.456	0.772	0.276	0.914	0.654	0.432	0.902	0.604
AB_PTAU	81	0.490476	0	0	0	1	1	1	0	1	0	0	0	0	0	0	0	0	1	0	0	0	0	1	0	1	1	1	1	1	0	0	0	1	1	1	1	0	0	1	0	1	0	0	0	1	0	1	0	1	1	1	1	1	1	1	0	1	1	0	0.588	0.76	0.324	0.238	0.402	0.612	0.066	0.316	0.074	0.464	0.578	0.386	0.342	0.694	0.288	0.68	0.37	0.55	0.878	0.012	0.108	0.942	0.37	0.504	0.81	0.432	0.078	0.924	0.906	0.052	0.18	0.462	0.328	0.056	0.896	0.584	0.394	0.184	0.712	0.858	0.446	0.524	0.794	0.478	0.498	0.512	0.928	0.608	0.254	0.046	0.38	0.55	0.484	0.812	0.666	0.908	0.088	0.19
AB_PTAU	82	0.551683	0	0	0	1	0	1	1	1	1	1	0	0	0	0	0	0	1	1	0	1	1	0	0	1	1	0	1	0	0	0	0	1	1	0	1	0	1	0	1	0	1	1	1	1	1	1	0	1	0	1	1	1	0	0	1	1	1	1	0.75	0.03	0.532	0.12	0.3	0.424	0.566	0.154	0.718	0.822	0.226	0.512	0.384	0.144	0.22	0.468	0.104	0.782	0.03	0.608	0.924	0.286	0.652	0.876	0.748	0.478	0.162	0.938	0.762	0.74	0.238	0.326	0.138	0.554	0.62	0.948	0.292	0.362	0.57	0.596	0.194	0.676	0.214	0.224	0.874	0.632	0.568	0.842	0.372	0.446	0.688	0.5	0.652	0.28	0.284	0.874	0.242	0.854
AB_PTAU	83	0.596364	1	1	1	1	0	0	1	0	1	1	0	1	0	0	1	1	1	0	1	0	0	1	1	1	0	1	1	1	0	0	0	1	0	0	1	0	0	1	1	0	1	0	1	0	1	1	1	0	1	1	1	0	0	1	0	1	1	0	0.016	0.3	0.344	0.152	0.288	0.35	0.488	0.616	0.372	0.688	0.5	0.926	0.734	0.686	0.432	0.316	0.738	0.404	0.432	0.56	0.202	0.838	0.396	0.344	0.874	0.892	0.522	0.456	0.422	0.556	0.654	0.466	0.346	0.42	0.54	0.818	0.248	0.238	0.446	0.304	0.13	0.894	0.508	0.532	0.424	0.136	0.618	0.2	0.536	0.11	0.268	0.538	0.138	0.49	0.53	0.09	0.516	0.63
AB_PTAU	84	0.667081	0	0	0	0	1	1	1	0	1	0	0	0	0	0	1	1	0	0	0	0	1	1	0	1	1	1	0	1	0	1	1	0	0	0	0	1	0	0	0	1	1	0	1	0	0	0	0	0	0	1	1	1	0	0	1	0	1	0	0.604	0.032	0.218	0.022	0.594	0.186	0.834	0.454	0.356	0.076	0.518	0.458	0.34	0.454	0.312	0.708	0.622	0.226	0.816	0.298	0.162	0.624	0.064	0.834	0.576	0.29	0.26	0.412	0.582	0.342	0.316	0.448	0.168	0.626	0.072	0.912	0.952	0.99	0.518	0.954	0.866	0.258	0.338	0.52	0.254	0.462	0.184	0.188	0.344	0.136	0.554	0.596	0.044	0.346	0.708	0.256	0.312	0.256
AB_PTAU	85	0.543452	0	1	0	1	1	1	0	0	1	0	0	1	0	1	0	1	0	0	0	0	1	0	1	1	1	1	0	1	0	1	0	1	0	1	1	0	0	1	0	1	0	1	1	1	1	1	0	0	0	1	1	0	1	0	1	0	0	1	0.68	0.564	0.7	0.554	0.476	0.406	0.12	0.382	0.132	0.376	0.598	0.356	0.084	0.726	0.542	0.484	0.664	0.686	0.352	0.032	0.626	0.076	0.436	0.698	0.262	0.906	0.564	0.432	0.594	0.556	0.424	0.702	0.664	0.42	0.85	0.336	0.638	0.908	0.78	0.606	0.442	0.498	0.678	0.578	0.128	0.914	0.856	0.936	0.306	0.638	0.622	0.636	0.184	0.412	0.436	0.508	0.51	0.376
AB_PTAU	86	0.61697	0	0	0	0	0	0	1	1	1	1	0	0	0	1	1	0	0	1	0	0	0	0	0	0	0	1	0	1	1	0	0	1	0	0	0	0	1	0	1	1	0	1	1	1	1	1	0	1	0	1	1	1	0	0	1	0	0	1	0.042	0.754	0.224	0.634	0.6	0.412	0.53	0.214	0.706	0.454	0.728	0.896	0.184	0.886	0.604	0.242	0.728	0.356	0.336	0.766	0.958	0.82	0.194	0.194	0.254	0.812	0.602	0.898	0.152	0.318	0.848	0.614	0.232	0.836	0.16	0.65	0.884	0.7	0.55	0.862	0.64	0.478	0.63	0.924	0.688	0.64	0.366	0.67	0.848	0.856	0.512	0.582	0.16	0.718	0.704	0.28	0.492	0.65
AB_PTAU	87	0.554958	0	1	0	1	0	1	0	0	0	0	1	0	1	1	0	0	1	1	1	0	0	0	0	1	1	0	1	1	1	0	0	0	1	1	0	1	0	1	1	0	1	0	0	0	0	1	1	1	1	0	0	1	0	0	0	1	0	1	0.016	0.266	0.22	0.644	0.794	0.756	0.484	0.932	0.824	0.636	0.886	0.016	0.804	0.264	0.202	0.6	0.714	0.778	0.426	0.916	0.724	0.148	0.694	0.892	0.19	0.6	0.608	0.758	0.6	0.758	0.728	0.902	0.806	0.638	0.736	0.59	0.37	0.574	0.34	0.836	0.936	0.57	0.236	0.504	0.766	0.23	0.426	0.646	0.738	0.714	0.646	0.512	0.392	0.502	0.276	0.854	0.252	0.42
AB_PTAU	88	0.533333	0	1	0	0	1	1	1	1	0	1	0	0	0	0	0	1	1	1	0	0	1	0	1	1	0	1	1	1	1	0	0	0	0	1	1	1	0	0	0	1	0	1	1	1	1	1	1	0	0	1	1	1	1	1	1	0	0	1	0.026	0.13	0.164	0.53	0.52	0.438	0.768	0.206	0.332	0.132	0.23	0.756	0.186	0.812	0.036	0.348	0.328	0.212	0.146	0.26	0.796	0.402	0.792	0.31	0.64	0.254	0.34	0.278	0.328	0.812	0.214	0.034	0.706	0.338	0.846	0.496	0.334	0.398	0.588	0.528	0.36	0.254	0.558	0.636	0.832	0.664	0.93	0.248	0.61	0.25	0.054	0.022	0.518	0.2	0.518	0.874	0.33	0.444
AB_PTAU	89	0.587216	0	1	1	1	0	1	1	0	0	0	0	1	0	1	0	0	1	1	0	1	1	0	0	1	1	0	0	0	0	1	0	1	0	0	1	1	1	0	0	0	0	1	0	1	0	1	0	1	1	0	1	1	1	1	1	1	1	1	0.608	0.66	0.064	0.54	0.312	0.436	0.126	0.73	0.332	0.33	0.448	0.58	0.67	0.764	0.598	0.368	0.356	0.41	0.308	0.048	0.318	0.196	0.844	0.36	0.398	0.976	0.518	0.434	0.37	0.498	0.474	0.694	0.36	0.502	0.23	0.676	0.794	0.544	0.448	0.028	0.636	0.258	0.55	0.09	0.726	0.072	0.306	0.962	0.72	0.202	0.146	0.098	0.292	0.03	0.322	0.658	0.788	0.19
AB_PTAU	90	0.544643	0	0	0	0	1	1	1	1	0	0	0	0	0	1	0	1	0	1	0	1	1	0	1	1	1	1	1	0	0	0	0	1	0	0	0	0	1	1	0	1	0	0	1	1	1	1	1	1	1	1	1	1	1	0	0	0	0	1	0.368	0.064	0.232	0.196	0.314	0.382	0.32	0.16	0.154	0.322	0.576	0.484	0.868	0.67	0.836	0.07	0.466	0.142	0.068	0.872	0.426	0.566	0.708	0.292	0.79	0.778	0.454	0.16	0.07	0.482	0.96	0.314	0.374	0.516	0.232	0.658	0.492	0.516	0.666	0.518	0.144	0.728	0.252	0.522	0.458	0.198	0.866	0.238	0.612	0.506	0.358	0.76	0.606	0.6	0.106	0.892	0.436	0.38
AB_PTAU	91	0.72619	0	1	1	0	0	0	0	0	0	0	1	1	1	0	0	1	0	1	0	1	1	1	0	0	0	1	1	1	1	0	0	1	0	0	0	0	0	0	0	1	0	0	1	1	1	1	1	0	0	1	1	1	0	1	1	1	1	0	0.198	0.534	0.744	0.54	0.072	0.254	0.754	0.796	0.234	0.618	0.84	0.722	0.672	0.3	0.37	0.936	0.112	0.682	0.192	0.338	0.936	0.672	0.684	0.202	0.872	0.698	0.3	0.872	0.858	0.36	0.506	0.276	0.538	0.482	0.436	0.426	0.796	0.172	0.62	0.726	0.126	0.338	0.584	0.476	0.946	0.594	0.398	0.92	0.828	0.878	0.55	0.702	0.818	0.54	0.57	0.554	0.856	0.304
AB_PTAU	92	0.58774	0	1	0	1	0	0	0	1	0	1	1	1	0	0	0	0	0	1	0	1	1	0	0	1	1	1	0	0	0	0	1	1	1	1	0	1	0	0	1	1	1	0	1	1	0	0	0	1	1	0	0	1	0	0	0	0	1	0	0.324	0.75	0.138	0.548	0.048	0.134	0.722	0.098	0.376	0.162	0.056	0.754	0.428	0.844	0.174	0.02	0.73	0.288	0.104	0.374	0.924	0.296	0.544	0.892	0.636	0.724	0.996	0.588	0.956	0.452	0.706	0.878	0.474	0.076	0.462	0.492	0.66	0.79	0.27	0.342	0.81	0.758	0.572	0.406	0.396	0.062	0.986	0.972	0.592	0.16	0.428	0.924	0.468	0.252	0.496	0.33	0.194	0.22
AB_PTAU	93	0.55675	0	0	0	1	1	1	0	1	1	0	1	0	0	1	1	0	1	1	0	1	1	1	0	0	1	0	0	1	1	1	0	1	0	0	0	0	0	0	1	1	1	0	1	0	0	1	0	0	1	1	0	1	1	1	0	1	1	1	0.432	0.524	0.254	0.118	0.512	0.306	0.346	0.854	0.652	0.06	0.188	0.326	0.484	0.474	0.044	0.77	0.534	0.5	0.968	0.814	0.708	0.922	0.944	0.848	0.364	0.654	0.528	0.756	0.71	0.584	0.65	0.296	0.304	0.05	0.792	0.094	0.49	0.472	0.48	0.984	0.434	0.302	0.096	0.98	0.176	0.934	0.574	0.696	0.344	0.852	0.534	0.472	0.5	0.778	0.572	0.794	0.81	0.554
AB_PTAU	94	0.583333	0	0	0	1	1	0	1	1	1	0	1	1	0	0	1	1	0	0	0	0	1	1	0	1	0	0	0	0	0	1	1	1	1	0	0	0	0	0	1	1	1	1	0	1	0	0	1	0	1	1	1	0	1	0	1	1	1	1	0.638	0.35	0.998	0.1	0.454	0.304	0.106	0.726	0.126	0.532	0.372	0.134	0.588	0.638	0.868	0.204	0.1	0.056	0.542	0.18	0.124	0.186	0.46	0.872	0.782	0.498	0.984	0.594	0.15	0.852	0.884	0.528	0.778	0.49	0.768	0.224	0.602	0.5	0.85	0.1	0.506	0.156	0.07	0.37	0.586	0.728	0.438	0.818	0.148	0.118	0.664	0.686	0.418	0.592	0.474	0.506	0.758	0.358
AB_PTAU	95	0.517576	0	1	0	1	0	1	1	1	0	1	1	0	1	1	1	1	0	1	1	1	1	1	0	1	1	1	1	0	0	1	1	1	0	0	0	0	1	0	1	0	0	1	1	0	1	0	1	1	1	0	1	0	0	0	0	1	0	0	0.492	0.52	0.96	0.604	0.218	0.254	0.32	0.28	0.13	0.094	0.502	0.694	0.044	0.356	0.48	0.852	0.592	0.568	0.48	0.48	0.358	0.314	0.092	0.68	0.18	0.774	0.462	0.966	0.612	0.472	0.414	0.534	0.514	0.566	0.142	0.632	0.686	0.134	0.512	0.6	0.44	0.418	0.896	0.846	0.64	0.31	0.192	0.696	0.906	0.642	0.56	0.586	0.116	0.478	0.59	0.47	0.44	0.446
AB_PTAU	96	0.579167	1	1	0	1	1	0	0	0	0	1	0	1	1	0	1	1	0	1	0	0	1	0	1	1	1	0	0	0	0	1	1	0	0	1	0	0	0	0	0	1	0	1	1	1	1	1	1	1	1	1	0	1	0	0	1	1	0	0	0.784	0.812	0.156	0.138	0.626	0.176	0.142	0.068	0.374	0.696	0.426	0.63	0.334	0.818	0.482	0.062	0.042	0.456	0.748	0.784	0.954	0.184	0.554	0.72	0.49	0.958	0.976	0.574	0.882	0.844	0.906	0.5	0.236	0.288	0.512	0.21	0.764	0.952	0.754	0.886	0.694	0.65	0.196	0.518	0.936	0.44	0.54	0.83	0.02	0.14	0.6	0.64	0.174	0.012	0.934	0.452	0.206	0.348
AB_PTAU	97	0.561237	1	1	1	1	1	0	0	0	0	0	0	0	0	1	1	1	0	1	1	0	1	1	0	0	0	0	0	1	1	1	1	0	0	0	0	1	1	0	0	1	1	0	0	1	0	1	0	1	1	0	0	1	1	0	1	1	0	1	0.554	0.246	0.484	0.69	0.49	0.458	0.558	0.45	0.176	0.424	0.592	0.388	0.546	0.356	0.732	0.294	0.112	0.612	0.402	0.598	0.536	0.214	0.95	0.476	0.568	0.506	0.15	0.11	0.394	0.87	0.978	0.044	0.99	0.97	0.528	0.94	0.432	0.364	0.444	0.898	0.538	0.414	0.076	0.918	0.21	0.636	0.664	0.842	0.54	0.338	0.68	0.594	0.32	0.176	0.14	0.466	0.638	0.06
AB_PTAU	98	0.566106	1	0	1	1	1	1	1	0	0	0	1	1	1	0	1	0	0	1	1	1	0	1	1	1	1	0	0	0	0	0	1	0	1	1	0	0	0	1	0	0	1	1	0	0	1	1	0	1	0	0	1	0	1	0	1	1	1	1	0.48	0.994	0.542	0.626	0.396	0.062	0.286	0.776	0.212	0.684	0.472	0.172	0.616	0.386	0.71	0.126	0.188	0.912	0.258	0.838	0.524	0.53	0.288	0.32	0.612	0.508	0.136	0.856	0.124	0.364	0.824	0.258	0.118	0.556	0.618	0.25	0.466	0.284	0.198	0.778	0.812	0.88	0.792	0.382	0.374	0.692	0.466	0.288	0.824	0.424	0.942	0.466	0.322	0.072	0.27	0.46	0.426	0.762
AB_PTAU	99	0.639715	1	0	1	1	1	1	1	0	1	0	0	0	0	0	1	1	0	0	1	0	1	1	0	0	0	0	0	0	0	1	1	0	1	0	1	1	0	0	1	1	0	0	0	1	1	0	1	0	1	0	0	1	1	1	1	1	0	1	0.6	0.378	0.47	0.33	0.62	0.61	0.322	0.168	0.556	0.234	0.586	0.606	0.472	0.306	0.066	0.398	0.442	0.036	0.454	0.318	0.728	0.618	0.642	0.496	0.58	0.06	0.152	0.118	0.37	0.5	0.08	0.426	0.272	0.428	0.64	0.81	0.782	0.594	0.592	0.34	0.512	0.502	0.454	0.436	0.518	0.358	0.624	0.17	0.566	0.194	0.13	0.324	0.08	0.81	0.142	0.412	0.34	0.718
AB_PTAU	100	0.505952	0	0	0	0	0	1	1	1	0	0	1	0	1	0	1	0	0	1	0	1	1	1	0	1	1	0	0	1	0	0	0	0	1	0	0	0	1	1	1	0	1	1	0	1	0	0	0	1	1	1	1	0	1	1	1	1	0	0	0.012	0.73	1	0.024	0.062	0.296	0.36	0.162	0.516	0.056	0.51	0.88	0.016	0.108	0.638	0.47	0.84	0.902	0.098	0.88	0.684	0.814	0.652	0.056	0.34	0.332	0.186	0.916	0.556	0.972	0.902	0.044	0.872	0.682	0.59	0.52	0.312	0.536	0.064	0.282	0.23	0.386	0.958	0.596	0.522	0.338	0.682	0.702	0.604	0.012	0.146	0.158	0.482	0.608	0.048	0.616	0.268	0.606
PROTEOMICS	1	0.682198	0	0	0	1	1	1	0	1	0	1	0	1	1	0	1	0	0	1	1	0	1	0	0	1	0	1	0	0	1	0	0	0	0	0	0	0	1	1	0	1	0	1	1	0	0	0	1	1	0	1	0	1	1	0	1	1	0	1	0.298	0.076	0.492	0.734	0.53	0.94	0.386	0.35	0.74	0.726	0.512	0.448	0.92	0.052	0.166	0.142	0.868	0.142	0.43	0.148	0.588	0.522	0.4	0.936	0.718	0.316	0.454	0.214	0.874	0.07	0.432	0.41	0.348	0.688	0.222	0.414	0.624	0.438	0.374	0.85	0.51	0.696	0.41	0.122	0.072	0.824	0.408	0.248	0.566	0.652	0.432	0.708	0.794	0.652	0.824	0.262	0.098	0.128
PROTEOMICS	2	0.692033	1	0	0	1	0	0	1	1	0	1	0	0	1	0	0	0	0	0	0	1	0	0	1	1	0	0	1	0	0	1	1	0	1	0	1	0	1	0	1	1	0	1	1	1	0	1	1	1	1	1	1	1	0	0	0	1	0	1	0.73	0.154	0.642	0.788	0.752	0.676	0.724	0.058	0.092	0.62	0.52	0.46	0.82	0.398	0.24	0.134	0.38	0.562	0.018	0.932	0.606	0.1	0.552	0.368	0.24	0.42	0.766	0.722	0.296	0.978	0.538	0.454	0.648	0.814	0.966	0.636	0.966	0.714	0.024	0.504	0.094	0.504	0.334	0.846	0.9	0.088	0.852	0.498	0.556	0.682	0.742	0.492	0.428	0.296	0.63	0.888	0.296	0.262
PROTEOMICS	3	0.727705	0	0	0	0	1	1	1	0	0	0	1	0	1	0	1	1	0	0	0	1	0	1	1	1	0	0	0	0	1	1	0	1	0	1	0	0	0	1	0	1	1	0	1	1	0	1	1	0	0	1	1	0	1	1	1	0	1	1	0.34	0.184	0.41	0.748	0.398	0.77	0.474	0.294	0.812	0.492	0.248	0.312	0.666	0.16	0.856	0.768	0.182	0.3	0.202	0.54	0.208	0.472	0.84	0.388	0.448	0.272	0.486	0.198	0.708	0.354	0.418	0.518	0.318	0.652	0.4	0.26	0.74	0.114	0.796	0.6	0.732	0.17	0.61	0.854	0.806	0.386	0.502	0.744	0.44	0.746	0.61	0.198	0.416	0.724	0.706	0.414	0.838	0.354
PROTEOMICS	4	0.695312	0	1	0	1	1	0	1	0	1	0	0	1	0	0	0	1	1	0	0	1	1	0	0	1	1	1	1	1	1	0	0	0	0	0	0	0	1	0	1	1	1	1	0	0	0	0	1	0	0	0	0	1	0	1	1	0	0	1	0.248	0.514	0.032	0.776	0.148	0.568	0.172	0.188	0.788	0.174	0.134	0.524	0.096	0.32	0.196	0.552	0.628	0.568	0.098	0.74	0.194	0.102	0.386	0.436	0.416	0.798	0.276	0.588	0.378	0.716	0.098	0.194	0.266	0.404	0.598	0.656	0.638	0.066	0.72	0.136	0.772	0.526	0.116	0.87	0.3	0.66	0.542	0.748	0.298	0.208	0.242	0.286	0.288	0.43	0.542	0.388	0.184	0.154
PROTEOMICS	5	0.72619	0	1	0	0	1	1	0	0	0	1	1	0	1	1	0	1	1	1	1	1	1	1	0	1	1	1	1	1	1	0	0	1	0	1	1	0	0	1	1	0	1	0	0	0	0	0	0	0	1	0	0	0	1	1	1	0	0	0	0.166	0.694	0.388	0.726	0.376	0.298	0.302	0.6	0.336	0.564	0.764	0.284	0.858	0.266	0.286	0.832	0.798	0.594	0.384	0.278	0.636	0.486	0.286	0.784	0.252	0.67	0.47	0.468	0.608	0.328	0.116	0.448	0.324	0.808	0.668	0.334	0.186	0.766	0.956	0.666	0.706	0.734	0.598	0.434	0.432	0.666	0.166	0.438	0.762	0.73	0.55	0.494	0.3	0.268	0.824	0.198	0.12	0.55
PROTEOMICS	6	0.718452	0	1	1	0	1	0	0	1	0	1	0	1	1	0	1	0	1	1	0	0	0	1	1	0	1	0	0	1	1	0	0	0	1	0	0	1	1	1	0	1	0	0	1	0	0	0	0	1	1	1	1	1	1	1	1	1	0	0	0.6	0.666	0.782	0.386	0.17	0.07	0.18	0.92	0.51	0.76	0.388	0.652	0.224	0.61	0.84	0.084	0.336	0.416	0.478	0.496	0.172	0.542	0.578	0.282	0.328	0.302	0.244	0.51	0.74	0.32	0.264	0.192	0.432	0.27	0.176	0.45	0.712	0.388	0.498	0.92	0.394	0.846	0.626	0.642	0.758	0.396	0.544	0.89	0.102	0.752	0.46	0.394	0.342	0.55	0.604	0.572	0.262	0.484
PROTEOMICS	7	0.739881	1	0	0	1	1	1	1	0	1	1	1	0	1	0	1	0	0	0	0	0	1	0	1	1	1	1	0	0	0	0	0	0	1	0	1	0	0	1	0	0	0	0	1	1	0	1	1	1	0	1	0	1	0	1	0	0	1	1	0.718	0.418	0.384	0.692	0.244	0.66	0.446	0.42	0.7	0.288	0.844	0.698	0.89	0.212	0.194	0.278	0.526	0.454	0.768	0.146	0.556	0.266	0.564	0.592	0.782	0.698	0.088	0.772	0.252	0.126	0.448	0.108	0.63	0.15	0.808	0.576	0.764	0.46	0.866	0.124	0.384	0.544	0.59	0.77	0.364	0.848	0.484	0.608	0.658	0.322	0.432	0.808	0.356	0.608	0.584	0.144	0.36	0.5
PROTEOMICS	8	0.719976	0	0	1	0	0	0	1	1	0	1	0	1	0	1	1	1	0	1	1	1	1	1	1	0	0	0	1	0	1	1	0	1	1	0	1	0	0	0	1	0	1	1	0	1	1	0	0	1	0	1	0	0	1	0	0	0	0	1	0.362	0.214	0.4	0.07	0.136	0.412	0.406	0.736	0.574	0.402	0.114	0.274	0.328	0.662	0.536	0.49	0.372	0.67	0.518	0.61	0.846	0.8	0.698	0.138	0.748	0.274	0.73	0.316	0.374	0.572	0.294	0.39	0.738	0.222	0.288	0.818	0.136	0.184	0.268	0.534	0.662	0.592	0.686	0.74	0.778	0.766	0.33	0.25	0.238	0.688	0.66	0.338	0.372	0.58	0.536	0.508	0.226	0.264
PROTEOMICS	9	0.681926	0	0	1	0	1	1	1	0	0	0	0	0	1	1	0	1	0	1	1	0	1	1	1	0	0	1	1	0	0	0	0	1	1	0	1	0	1	1	1	1	1	0	0	0	0	1	1	0	0	1	1	0	0	0	1	0	1	1	0.57	0.792	0.308	0.542	0.77	0.788	0.612	0.186	0.288	0.72	0.47	0.544	0.788	0.148	0.272	0.882	0.656	0.564	0.192	0.318	0.792	0.552	0.71	0.284	0.74	0.382	0.45	0.258	0.288	0.408	0.3	0.956	0.662	0.882	0.628	0.386	0.594	0.95	0.518	0.634	0.774	0.5	0.66	0.338	0.282	0.772	0.426	0.732	0.342	0.322	0.836	0.276	0.664	0.672	0.686	0.52	0.41	0.544
PROTEOMICS	10	0.657109	0	0	0	0	1	1	1	0	0	0	1	0	0	1	1	0	0	0	1	1	0	0	0	0	0	0	1	1	1	1	0	1	0	0	0	0	0	1	0	1	1	0	1	0	0	0	1	1	1	1	1	1	1	1	1	0	1	0	0.362	0.726	0.34	0.03	0.254	0.804	0.688	0.774	0.78	0.278	0.332	0.74	0.31	0.702	0.182	0.636	0.058	0.49	0.206	0.658	0.268	0.184	0.16	0.206	0.358	0.466	0.284	0.624	0.718	0.89	0.744	0.662	0.552	0.428	0.244	0.498	0.174	0.794	0.158	0.246	0.74	0.426	0.952	0.224	0.326	0.446	0.904	0.128	0.688	0.53	0.828	0.346	0.196	0.682	0.308	0.276	0.182	0.166
PROTEOMICS	11	0.758413	0	0	1	1	1	0	0	1	1	0	1	1	1	1	0	1	1	1	1	0	0	0	0	1	0	0	1	1	1	0	1	1	1	0	1	0	0	0	0	0	1	1	1	0	1	1	0	0	1	1	1	0	1	1	1	0	0	0	0.326	0.258	0.346	0.548	0.946	0.8	0.618	0.854	0.724	0.064	0.906	0.83	0.132	0.64	0.142	0.528	0.506	0.894	0.754	0.146	0.566	0.434	0.132	0.612	0.094	0.406	0.69	0.776	0.444	0.204	0.652	0.454	0.794	0.268	0.704	0.292	0.646	0.372	0.898	0.726	0.546	0.56	0.9	0.7	0.638	0.918	0.42	0.836	0.7	0.3	0.652	0.264	0.788	0.492	0.78	0.59	0.182	0.646
PROTEOMICS	12	0.765625	0	0	1	1	1	0	1	0	0	0	1	0	0	0	0	1	0	1	1	0	1	0	0	1	1	0	1	1	1	0	1	1	0	0	1	0	0	0	0	1	1	1	1	0	1	0	0	1	0	0	0	1	1	0	0	0	0	1	0.372	0.336	0.54	0.272	0.448	0.7	0.704	0.374	0.106	0.244	0.598	0.426	0.266	0.498	0.538	0.51	0.382	0.464	0.808	0.428	0.416	0.4	0.396	0.736	0.334	0.338	0.86	0.862	0.488	0.33	0.76	0.412	0.382	0.248	0.626	0.81	0.282	0.588	0.42	0.642	0.324	0.66	0.548	0.31	0.854	0.732	0.262	0.44	0.162	0.762	0.532	0.606	0.456	0.276	0.372	0.554	0.298	0.496
PROTEOMICS	13	0.763441	0	1	1	1	0	0	1	0	0	1	0	0	1	0	1	0	1	0	1	0	0	0	1	1	0	0	1	1	0	1	1	1	0	0	0	0	0	1	1	0	0	1	0	0	1	0	0	1	0	1	1	0	1	1	0	1	1	0	0.3	0.816	0.276	0.58	0.724	0.434	0.786	0.198	0.356	0.78	0.254	0.73	0.538	0.244	0.67	0.278	0.634	0.862	0.43	0.136	0.324	0.242	0.292	0.56	0.326	0.342	0.888	0.646	0.704	0.77	0.482	0.8	0.288	0.4	0.296	0.854	0.772	0.854	0.704	0.608	0.326	0.8	0.532	0.192	0.642	0.448	0.182	0.516	0.722	0.81	0.39	0.398	0.56	0.65	0.28	0.442	0.628	0.494
PROTEOMICS	14	0.784427	0	1	1	1	1	0	1	0	0	1	1	0	1	1	1	0	0	1	0	1	0	1	1	1	1	1	1	1	1	1	0	0	0	1	1	1	1	1	0	1	0	1	0	1	0	0	1	1	0	1	1	1	0	1	1	1	0	0	0.502	0.278	0.552	0.266	0.268	0.452	0.304	0.374	0.104	0.71	0.488	0.274	0.564	0.928	0.862	0.448	0.498	0.072	0.096	0.654	0.104	0.828	0.512	0.5	0.632	0.92	0.788	0.774	0.492	0.724	0.262	0.416	0.638	0.8	0.774	0.492	0.652	0.126	0.244	0.954	0.154	0.676	0.51	0.654	0.368	0.462	0.802	0.684	0.734	0.754	0.294	0.524	0.344	0.766	0.51	0.474	0.176	0.728
PROTEOMICS	15	0.771034	0	1	0	1	0	0	1	1	1	1	0	1	1	0	1	1	0	0	1	0	0	1	1	1	1	0	1	1	0	0	0	0	0	1	1	1	0	1	1	1	0	0	1	0	0	1	0	1	1	1	1	1	1	0	1	0	0	0	0.74	0.496	0.426	0.524	0.078	0.456	0.73	0.464	0.506	0.36	0.456	0.838	0.566	0.256	0.478	0.794	0.436	0.202	0.456	0.314	0.322	0.862	0.8	0.554	0.542	0.22	0.55	0.236	0.368	0.404	0.808	0.416	0.23	0.414	0.708	0.696	0.438	0.816	0.69	0.362	0.36	0.696	0.762	0.502	0.806	0.72	0.274	0.818	0.57	0.758	0.704	0.454	0.53	0.656	0.87	0.672	0.468	0.464
PROTEOMICS	16	0.746212	0	0	0	1	1	1	0	1	1	0	0	0	1	0	0	1	1	1	0	1	0	0	0	1	1	1	1	1	1	0	0	1	0	1	1	1	1	0	0	1	1	1	1	1	1	0	1	0	1	1	0	1	1	0	1	1	1	1	0.166	0.58	0.732	0.206	0.778	0.512	0.338	0.682	0.734	0.318	0.072	0.706	0.596	0.156	0.576	0.794	0.852	0.73	0.236	0.334	0.356	0.21	0.48	0.598	0.856	0.494	0.786	0.548	0.908	0.274	0.634	0.804	0.47	0.38	0.358	0.196	0.916	0.34	0.472	0.732	0.89	0.228	0.89	0.144	0.424	0.494	0.262	0.2	0.478	0.298	0.352	0.516	0.65	0.376	0.688	0.586	0.862	0.388
PROTEOMICS	17	0.781213	0	0	1	1	1	1	0	0	1	1	0	0	1	0	1	0	0	0	1	1	0	0	0	0	1	1	1	0	1	1	1	1	0	0	0	0	1	1	0	0	1	0	0	0	0	0	1	0	1	1	1	1	1	1	1	1	0	0	0.272	0.058	0.814	0.374	0.268	0.492	0.356	0.106	0.58	0.566	0.108	0.648	0.44	0.492	0.814	0.134	0.434	0.43	0.54	0.556	0.23	0.26	0.596	0.34	0.832	0.41	0.622	0.41	0.822	0.49	0.334	0.774	0.392	0.27	0.284	0.542	0.696	0.73	0.616	0.216	0.73	0.508	0.568	0.4	0.206	0.114	0.462	0.598	0.228	0.596	0.498	0.38	0.524	0.406	0.624	0.626	0.498	0.244
PROTEOMICS	18	0.771515	1	0	1	1	1	1	1	1	1	0	1	0	1	0	1	1	0	1	0	1	1	0	0	0	1	1	0	0	1	1	0	0	0	1	0	0	0	1	0	0	1	1	1	0	0	1	1	0	1	1	1	1	1	1	1	0	0	0	0.566	0.15	0.288	0.492	0.342	0.546	0.326	0.594	0.918	0.086	0.412	0.57	0.744	0.31	0.686	0.112	0.53	0.754	0.132	0.588	0.176	0.24	0.326	0.298	0.828	0.936	0.294	0.794	0.584	0.846	0.304	0.472	0.186	0.682	0.278	0.244	0.51	0.73	0.624	0.59	0.822	0.696	0.464	0.326	0.198	0.856	0.814	0.726	0.498	0.336	0.646	0.652	0.306	0.514	0.564	0.326	0.45	0.512
PROTEOMICS	19	0.771106	0	0	1	1	1	0	1	1	1	0	1	1	0	0	0	1	1	0	1	0	0	1	0	1	0	1	0	0	0	1	0	1	0	1	0	0	0	0	0	0	1	0	0	1	1	0	1	1	1	1	1	1	0	1	0	0	1	1	0.342	0.47	0.846	0.614	0.262	0.732	0.732	0.748	0.712	0.088	0.822	0.812	0.706	0.564	0.316	0.53	0.8	0.12	0.464	0.412	0.848	0.662	0.346	0.886	0.516	0.748	0.156	0.18	0.356	0.718	0.31	0.416	0.25	0.754	0.228	0.366	0.388	0.844	0.822	0.156	0.542	0.374	0.394	0.326	0.598	0.296	0.546	0.288	0.816	0.62	0.608	0.646	0.354	0.818	0.542	0.504	0.336	0.566
PROTEOMICS	20	0.775388	0	0	1	1	1	0	0	1	0	0	0	1	1	1	0	1	1	0	0	0	1	1	0	0	0	0	1	0	0	1	0	0	1	0	1	0	1	1	1	0	1	0	1	0	1	1	0	0	0	1	0	1	0	1	1	0	0	1	0.192	0.5	0.864	0.364	0.81	0.24	0.146	0.856	0.736	0.396	0.57	0.74	0.492	0.83	0.648	0.468	0.708	0.382	0.89	0.288	0.538	0.92	0.244	0.118	0.298	0.252	0.422	0.216	0.604	0.566	0.776	0.75	0.836	0.382	0.6	0.436	0.766	0.644	0.576	0.72	0.762	0.528	0.744	0.378	0.838	0.518	0.146	0.52	0.222	0.726	0.456	0.284	0.648	0.656	0.698	0.514	0.314	0.334
PROTEOMICS	21	0.750892	1	1	1	1	1	1	0	0	1	0	1	0	0	0	0	1	1	1	0	1	1	0	1	0	0	1	0	0	0	1	0	1	0	0	0	1	0	1	0	0	1	0	1	1	1	1	1	1	0	0	0	0	0	0	1	1	1	0	0.438	0.74	0.616	0.434	0.582	0.606	0.238	0.334	0.692	0.51	0.832	0.302	0.45	0.564	0.422	0.55	0.544	0.39	0.478	0.364	0.398	0.558	0.802	0.688	0.212	0.64	0.206	0.588	0.324	0.588	0.368	0.744	0.312	0.128	0.696	0.794	0.318	0.536	0.28	0.616	0.846	0.446	0.842	0.402	0.156	0.758	0.496	0.814	0.418	0.444	0.754	0.49	0.548	0.326	0.7	0.748	0.324	0.576
PROTEOMICS	22	0.793309	0	0	0	0	1	0	1	1	0	0	0	1	1	0	0	1	0	0	1	1	1	1	0	0	1	1	1	0	1	0	0	0	0	1	1	1	1	0	1	0	1	1	1	1	1	1	1	0	0	0	1	1	0	1	1	0	0	1	0.29	0.476	0.404	0.432	0.69	0.74	0.22	0.53	0.394	0.144	0.098	0.8	0.708	0.106	0.654	0.82	0.548	0.206	0.892	0.578	0.666	0.512	0.286	0.362	0.498	0.662	0.494	0.402	0.462	0.396	0.41	0.552	0.28	0.796	0.496	0.882	0.278	0.208	0.724	0.268	0.616	0.81	0.276	0.416	0.454	0.486	0.662	0.516	0.694	0.392	0.756	0.634	0.222	0.414	0.588	0.478	0.386	0.276
PROTEOMICS	23	0.748214	0	0	1	0	0	1	1	0	1	0	1	0	0	1	1	0	1	1	0	0	1	1	1	0	1	0	1	0	1	1	0	0	0	1	0	1	0	0	1	0	0	1	0	1	0	1	0	0	0	0	1	1	1	1	1	1	1	1	0.316	0.13	0.672	0.392	0.81	0.578	0.728	0.686	0.216	0.716	0.708	0.116	0.366	0.882	0.826	0.426	0.724	0.258	0.486	0.37	0.868	0.518	0.664	0.138	0.474	0.634	0.762	0.808	0.502	0.666	0.398	0.384	0.176	0.842	0.54	0.438	0.382	0.146	0.726	0.73	0.456	0.642	0.558	0.348	0.294	0.73	0.544	0.422	0.206	0.49	0.514	0.698	0.282	0.758	0.588	0.414	0.846	0.604
PROTEOMICS	24	0.784255	0	0	0	0	1	1	1	0	1	1	1	1	0	0	1	1	1	1	1	1	0	0	1	0	1	0	0	1	0	0	0	1	0	0	1	0	1	1	1	1	0	1	0	1	1	1	0	1	1	1	1	1	0	0	0	0	0	1	0.396	0.11	0.356	0.754	0.4	0.812	0.786	0.35	0.764	0.47	0.518	0.76	0.39	0.2	0.916	0.162	0.664	0.566	0.82	0.608	0.158	0.736	0.386	0.182	0.708	0.484	0.202	0.698	0.358	0.144	0.134	0.502	0.194	0.534	0.654	0.582	0.738	0.754	0.09	0.142	0.148	0.646	0.328	0.422	0.442	0.806	0.538	0.888	0.66	0.676	0.592	0.766	0.754	0.306	0.628	0.494	0.5	0.538
PROTEOMICS	25	0.771034	1	0	1	1	1	0	1	1	1	1	0	0	1	1	0	1	0	0	1	0	0	0	0	1	0	1	1	1	0	1	1	1	1	0	0	0	1	0	1	0	0	1	0	1	0	1	1	1	0	1	1	1	1	1	0	0	0	0	0.57	0.628	0.652	0.704	0.736	0.598	0.554	0.798	0.664	0.618	0.308	0.64	0.408	0.872	0.202	0.358	0.218	0.386	0.776	0.412	0.262	0.37	0.49	0.69	0.106	0.59	0.5	0.424	0.392	0.51	0.718	0.77	0.614	0.548	0.184	0.702	0.604	0.634	0.752	0.684	0.688	0.55	0.314	0.402	0.382	0.884	0.292	0.742	0.35	0.664	0.51	0.698	0.456	0.53	0.392	0.38	0.604	0.596
PROTEOMICS	26	0.741071	0	0	0	1	1	0	1	0	0	1	0	1	0	0	1	1	0	0	0	1	1	1	0	1	0	0	0	0	0	1	1	0	1	1	1	1	1	0	0	0	0	1	0	0	1	1	1	1	1	1	1	0	1	0	0	1	0	0	0.342	0.376	0.064	0.69	0.482	0.118	0.766	0.186	0.188	0.286	0.354	0.632	0.654	0.18	0.724	0.404	0.41	0.11	0.254	0.334	0.478	0.782	0.748	0.654	0.43	0.164	0.442	0.73	0.574	0.53	0.69	0.444	0.6	0.414	0.608	0.82	0.716	0.872	0.788	0.626	0.546	0.84	0.646	0.272	0.934	0.802	0.854	0.462	0.426	0.834	0.408	0.652	0.404	0.398	0.296	0.596	0.548	0.318
PROTEOMICS	27	0.783701	1	1	1	1	1	0	0	0	1	1	0	1	0	0	0	1	1	0	0	1	1	1	0	1	0	0	0	0	0	1	1	0	0	0	0	0	0	0	0	0	0	0	0	0	1	1	0	0	0	1	1	1	1	1	0	0	0	1	0.762	0.344	0.294	0.742	0.61	0.102	0.714	0.396	0.704	0.698	0.69	0.874	0.244	0.132	0.356	0.474	0.624	0.428	0.218	0.52	0.372	0.552	0.55	0.538	0.158	0.548	0.16	0.43	0.244	0.784	0.682	0.282	0.182	0.368	0.656	0.198	0.446	0.794	0.25	0.51	0.69	0.23	0.318	0.704	0.72	0.67	0.416	0.17	0.382	0.48	0.842	0.684	0.75	0.524	0.546	0.218	0.578	0.236
PROTEOMICS	28	0.763975	1	1	1	1	1	0	1	0	1	1	1	0	1	1	1	1	1	1	0	0	0	0	0	1	1	0	0	0	1	0	0	0	1	0	1	1	1	0	1	0	1	1	1	0	1	1	1	1	0	1	1	1	1	0	0	0	1	0	0.808	0.646	0.852	0.15	0.628	0.514	0.642	0.044	0.366	0.434	0.892	0.318	0.856	0.098	0.444	0.352	0.798	0.592	0.066	0.236	0.454	0.372	0.202	0.73	0.782	0.266	0.126	0.128	0.558	0.23	0.332	0.224	0.302	0.504	0.534	0.716	0.902	0.766	0.442	0.1	0.282	0.338	0.624	0.438	0.228	0.294	0.738	0.686	0.236	0.44	0.772	0.418	0.568	0.57	0.3	0.484	0.24	0.676
PROTEOMICS	29	0.768452	0	0	1	1	0	0	1	0	0	1	0	1	0	1	0	1	0	1	0	1	1	1	1	1	0	0	0	0	0	0	1	1	0	0	1	1	0	0	0	1	0	1	1	1	0	1	0	1	0	1	1	0	1	0	1	1	0	0	0.256	0.054	0.8	0.832	0.678	0.47	0.622	0.132	0.264	0.644	0.578	0.744	0.25	0.348	0.484	0.404	0.204	0.496	0.264	0.834	0.38	0.542	0.722	0.576	0.114	0.508	0.42	0.592	0.616	0.196	0.43	0.36	0.26	0.356	0.912	0.72	0.36	0.414	0.652	0.868	0.494	0.934	0.542	0.734	0.744	0.726	0.398	0.708	0.182	0.594	0.414	0.736	0.672	0.876	0.874	0.194	0.208	0.512
PROTEOMICS	30	0.740385	0	1	1	1	1	0	0	0	0	1	0	1	1	0	0	1	0	1	0	1	0	1	1	0	0	0	0	1	0	0	0	1	0	0	1	0	1	0	0	1	0	1	0	0	1	0	1	0	1	0	1	1	1	1	0	0	0	1	0.768	0.264	0.356	0.664	0.482	0.44	0.31	0.146	0.436	0.458	0.124	0.748	0.226	0.356	0.476	0.662	0.856	0.492	0.09	0.48	0.308	0.832	0.516	0.442	0.122	0.372	0.106	0.448	0.362	0.304	0.218	0.44	0.21	0.36	0.648	0.7	0.844	0.276	0.556	0.594	0.282	0.792	0.654	0.164	0.58	0.154	0.638	0.744	0.35	0.36	0.816	0.568	0.85	0.394	0.3	0.89	0.506	0.378
PROTEOMICS	31	0.821212	0	0	1	1	0	0	0	0	0	0	0	1	1	0	0	1	1	0	1	1	0	0	0	0	0	1	1	1	1	0	0	0	0	0	0	1	0	0	0	1	1	0	1	0	1	0	1	1	0	0	1	1	1	1	1	1	0	0	0.294	0.548	0.69	0.662	0.242	0.332	0.27	0.406	0.504	0.326	0.18	0.338	0.28	0.368	0.508	0.778	0.4	0.196	0.866	0.494	0.23	0.112	0.33	0.144	0.138	0.696	0.784	0.742	0.434	0.388	0.212	0.2	0.27	0.618	0.34	0.9	0.36	0.35	0.466	0.522	0.598	0.63	0.932	0.446	0.878	0.774	0.504	0.492	0.676	0.446	0.61	0.322	0.858	0.674	0.434	0.816	0.602	0.532
PROTEOMICS	32	0.87276	0	1	0	0	1	1	1	0	0	0	1	0	0	0	1	0	0	1	1	0	1	0	1	1	1	0	0	0	0	1	1	1	1	0	1	0	1	1	1	1	1	0	0	1	1	1	1	0	1	1	1	0	0	0	1	0	0	1	0.274	0.64	0.75	0.26	0.648	0.406	0.414	0.352	0.1	0.318	0.714	0.598	0.176	0.328	0.884	0.116	0.276	0.636	0.584	0.264	0.366	0.28	0.456	0.832	0.814	0.172	0.174	0.364	0.518	0.774	0.746	0.78	0.538	0.256	0.66	0.578	0.634	0.7	0.134	0.844	0.762	0.322	0.386	0.356	0.412	0.76	0.826	0.538	0.52	0.424	0.608	0.36	0.36	0.612	0.838	0.254	0.494	0.524
PROTEOMICS	33	0.810345	0	1	0	0	1	1	1	1	1	1	0	0	0	1	1	0	1	0	0	0	0	1	1	1	1	1	0	0	0	0	0	0	0	1	1	1	1	0	1	0	1	0	1	1	1	0	1	0	0	0	1	0	1	0	0	1	1	0	0.404	0.584	0.52	0.058	0.762	0.376	0.286	0.684	0.232	0.582	0.244	0.104	0.296	0.43	0.606	0.25	0.792	0.61	0.156	0.254	0.294	0.606	0.346	0.562	0.48	0.562	0.36	0.238	0.412	0.1	0.53	0.584	0.186	0.722	0.574	0.678	0.586	0.282	0.636	0.514	0.762	0.452	0.156	0.864	0.506	0.404	0.504	0.228	0.278	0.706	0.822	0.4	0.674	0.22	0.698	0.6	0.802	0.43
PROTEOMICS	34	0.804293	0	0	1	1	1	0	0	0	0	0	1	0	0	0	0	0	0	0	0	1	0	0	1	1	0	0	1	0	0	1	1	1	0	0	0	0	1	0	0	1	1	1	1	0	0	1	0	1	0	0	0	1	0	0	1	1	1	0	0.28	0.518	0.706	0.814	0.364	0.168	0.14	0.13	0.578	0.38	0.548	0.226	0.558	0.492	0.24	0.144	0.2	0.474	0.3	0.19	0.306	0.452	0.45	0.568	0.246	0.384	0.676	0.578	0.24	0.718	0.738	0.312	0.188	0.142	0.24	0.49	0.69	0.424	0.272	0.604	0.556	0.786	0.914	0.516	0.74	0.566	0.236	0.296	0.202	0.346	0.52	0.888	0.818	0.576	0.634	0.746	0.61	0.878
PROTEOMICS	35	0.805257	0	1	0	1	0	1	1	1	0	0	0	0	1	1	1	1	1	0	1	0	0	0	1	1	0	1	0	1	0	1	1	1	0	0	0	0	0	0	0	0	1	1	1	0	0	0	1	0	0	0	1	1	1	0	0	1	0	1	0.196	0.636	0.078	0.866	0.714	0.222	0.678	0.734	0.202	0.3	0.118	0.394	0.346	0.572	0.738	0.646	0.784	0.252	0.324	0.368	0.558	0.316	0.678	0.616	0.202	0.77	0.15	0.71	0.502	0.846	0.622	0.744	0.396	0.706	0.55	0.522	0.07	0.166	0.468	0.342	0.088	0.556	0.828	0.304	0.23	0.716	0.834	0.62	0.61	0.482	0.79	0.588	0.77	0.75	0.742	0.806	0.134	0.328
PROTEOMICS	36	0.811231	1	0	1	1	1	1	0	0	0	0	0	1	1	1	0	0	0	1	0	1	1	1	0	1	1	0	1	0	1	1	0	0	0	1	0	1	0	0	1	1	0	1	0	1	1	0	1	0	0	1	0	0	1	1	0	1	1	1	0.634	0.348	0.438	0.598	0.264	0.756	0.192	0.076	0.65	0.338	0.158	0.638	0.826	0.41	0.19	0.458	0.388	0.59	0.224	0.578	0.136	0.38	0.31	0.512	0.878	0.15	0.656	0.194	0.736	0.44	0.164	0.304	0.372	0.564	0.482	0.584	0.352	0.146	0.836	0.388	0.51	0.652	0.308	0.588	0.718	0.656	0.858	0.162	0.668	0.394	0.412	0.622	0.682	0.588	0.23	0.428	0.546	0.24
PROTEOMICS	37	0.79988	0	1	1	0	0	0	0	1	0	1	0	0	0	1	0	1	0	1	0	1	0	0	1	0	0	0	0	1	1	1	1	1	0	1	0	0	0	0	1	1	1	1	1	1	0	0	1	1	0	0	1	1	0	0	0	0	0	1	0.778	0.702	0.468	0.286	0.376	0.326	0.546	0.622	0.64	0.672	0.16	0.136	0.262	0.464	0.828	0.722	0.118	0.606	0.488	0.266	0.382	0.206	0.684	0.448	0.162	0.374	0.2	0.896	0.694	0.716	0.85	0.796	0.588	0.742	0.396	0.748	0.18	0.218	0.36	0.938	0.678	0.876	0.748	0.886	0.186	0.472	0.852	0.604	0.684	0.26	0.52	0.448	0.314	0.528	0.314	0.494	0.916	0.302
PROTEOMICS	38	0.803571	1	0	0	0	0	1	0	0	0	0	1	0	0	0	1	0	1	1	1	1	0	1	1	0	1	1	1	1	1	0	1	0	0	1	1	0	0	0	1	0	0	1	0	1	1	0	1	1	0	1	0	1	0	0	0	0	1	1	0.698	0.332	0.248	0.116	0.104	0.768	0.478	0.256	0.19	0.624	0.304	0.2	0.422	0.564	0.848	0.2	0.342	0.626	0.79	0.704	0.268	0.562	0.644	0.146	0.866	0.64	0.476	0.588	0.232	0.378	0.784	0.306	0.27	0.802	0.922	0.894	0.434	0.204	0.77	0.676	0.278	0.644	0.556	0.134	0.88	0.144	0.274	0.808	0.156	0.898	0.738	0.8	0.316	0.782	0.592	0.544	0.868	0.402
PROTEOMICS	39	0.911905	0	0	0	1	0	1	1	0	1	0	1	1	0	0	1	0	0	1	1	0	0	1	0	0	0	0	0	1	0	1	1	0	1	1	0	0	0	1	0	0	1	1	1	0	1	1	1	0	0	1	1	1	1	0	1	1	1	1	0.394	0.264	0.506	0.462	0.386	0.61	0.768	0.366	0.506	0.51	0.712	0.684	0.628	0.376	0.384	0.286	0.32	0.382	0.428	0.274	0.226	0.866	0.404	0.268	0.412	0.242	0.25	0.46	0.378	0.722	0.652	0.33	0.674	0.706	0.392	0.752	0.336	0.636	0.56	0.334	0.52	0.636	0.768	0.48	0.912	0.792	0.506	0.304	0.38	0.802	0.67	0.636	0.768	0.372	0.758	0.548	0.41	0.83
PROTEOMICS	40	0.796274	0	1	0	0	0	1	0	1	0	1	0	0	0	1	1	1	0	1	0	0	1	1	0	1	1	1	1	1	0	0	0	0	0	1	0	1	0	1	1	1	1	0	1	0	1	1	1	0	1	0	1	0	1	1	1	1	1	0	0.28	0.694	0.806	0.422	0.044	0.242	0.112	0.726	0.328	0.802	0.436	0.546	0.226	0.382	0.572	0.826	0.096	0.69	0.42	0.182	0.622	0.2	0.074	0.814	0.406	0.484	0.832	0.642	0.108	0.436	0.47	0.74	0.226	0.786	0.176	0.314	0.174	0.382	0.512	0.686	0.7	0.802	0.494	0.752	0.748	0.852	0.604	0.392	0.796	0.334	0.9	0.352	0.298	0.716	0.806	0.864	0.74	0.516
PROTEOMICS	41	0.807091	0	0	1	0	0	0	0	0	0	1	1	1	0	0	0	1	0	1	0	0	0	1	1	1	1	1	1	0	1	1	1	1	0	0	1	1	1	0	0	1	0	0	1	1	1	1	1	0	0	1	1	1	1	1	1	1	0	0	0.428	0.404	0.744	0.602	0.19	0.11	0.774	0.404	0.542	0.748	0.502	0.792	0.124	0.258	0.38	0.424	0.796	0.698	0.204	0.286	0.492	0.436	0.7	0.876	0.922	0.372	0.684	0.4	0.838	0.696	0.932	0.724	0.37	0.178	0.268	0.566	0.616	0.254	0.236	0.718	0.226	0.688	0.834	0.644	0.672	0.758	0.604	0.362	0.332	0.344	0.436	0.424	0.834	0.584	0.69	0.38	0.916	0.448
PROTEOMICS	42	0.830882	0	1	1	1	1	1	0	0	0	0	1	0	1	0	1	0	1	1	1	1	1	0	0	0	0	0	0	0	0	0	0	1	0	1	0	0	1	0	0	0	0	1	0	1	1	1	1	1	0	0	1	0	0	0	0	1	0	0	0.158	0.69	0.75	0.246	0.808	0.822	0.778	0.594	0.33	0.37	0.842	0.532	0.612	0.34	0.602	0.622	0.618	0.612	0.87	0.814	0.716	0.766	0.33	0.422	0.328	0.134	0.768	0.582	0.428	0.55	0.566	0.696	0.22	0.77	0.568	0.336	0.882	0.654	0.26	0.294	0.198	0.87	0.756	0.798	0.778	0.686	0.55	0.59	0.272	0.478	0.682	0.46	0.488	0.688	0.624	0.318	0.508	0.46
PROTEOMICS	43	0.84767	0	1	0	0	0	1	0	0	1	0	1	0	0	1	0	1	1	0	1	0	0	0	1	0	0	0	0	1	0	1	1	1	0	1	0	0	1	0	1	0	0	1	0	1	0	0	0	1	1	1	0	1	1	1	1	0	1	1	0.246	0.7	0.384	0.776	0.088	0.832	0.414	0.352	0.734	0.152	0.902	0.138	0.308	0.896	0.272	0.352	0.232	0.25	0.486	0.104	0.224	0.326	0.298	0.302	0.138	0.288	0.21	0.72	0.288	0.62	0.454	0.802	0.156	0.658	0.194	0.268	0.564	0.476	0.378	0.234	0.366	0.68	0.486	0.918	0.74	0.432	0.24	0.326	0.858	0.386	0.462	0.642	0.284	0.634	0.836	0.276	0.286	0.514
PROTEOMICS	44	0.802424	0	0	1	0	1	1	0	0	1	0	1	1	0	0	1	0	1	0	1	0	0	0	1	1	1	1	1	1	1	0	0	0	0	1	0	0	1	0	0	1	0	1	1	1	1	1	1	1	1	0	0	1	1	1	0	1	1	1	0.444	0.774	0.274	0.684	0.796	0.408	0.132	0.16	0.786	0.386	0.69	0.648	0.1	0.494	0.884	0.092	0.778	0.122	0.354	0.308	0.294	0.346	0.872	0.504	0.582	0.578	0.44	0.662	0.692	0.11	0.274	0.244	0.412	0.506	0.264	0.318	0.564	0.222	0.874	0.724	0.182	0.63	0.544	0.734	0.924	0.772	0.526	0.312	0.414	0.486	0.678	0.502	0.734	0.486	0.438	0.292	0.616	0.162
PROTEOMICS	45	0.831548	0	1	0	0	0	1	1	1	0	0	0	0	1	1	0	1	0	0	1	1	1	1	1	1	0	0	1	0	1	0	1	1	0	1	0	1	0	1	0	0	1	0	1	1	0	1	0	1	1	0	0	1	0	1	1	0	1	0	0.646	0.32	0.112	0.138	0.454	0.502	0.84	0.77	0.116	0.282	0.274	0.504	0.772	0.558	0.276	0.324	0.248	0.306	0.758	0.676	0.506	0.836	0.846	0.438	0.376	0.144	0.238	0.402	0.706	0.436	0.624	0.7	0.654	0.816	0.328	0.834	0.672	0.504	0.238	0.236	0.76	0.506	0.542	0.382	0.564	0.734	0.398	0.4	0.506	0.362	0.338	0.582	0.434	0.846	0.812	0.5	0.248	0.25
PROTEOMICS	46	0.795238	1	0	0	1	0	1	0	0	1	0	1	1	1	1	0	0	0	1	1	1	0	0	0	1	1	1	0	1	0	0	0	0	0	0	0	0	1	1	0	1	1	1	1	1	1	1	1	0	0	1	1	1	1	0	0	1	0	0	0.638	0.2	0.65	0.356	0.598	0.554	0.172	0.366	0.402	0.476	0.764	0.51	0.64	0.424	0.126	0.252	0.178	0.346	0.526	0.524	0.238	0.254	0.452	0.548	0.848	0.652	0.258	0.69	0.34	0.144	0.364	0.8	0.566	0.726	0.404	0.184	0.676	0.85	0.214	0.522	0.646	0.582	0.76	0.946	0.694	0.578	0.294	0.194	0.352	0.438	0.844	0.424	0.558	0.416	0.372	0.516	0.852	0.458
PROTEOMICS	47	0.816071	0	0	1	1	1	0	1	0	0	0	0	0	1	0	1	1	1	1	1	0	1	1	0	0	1	1	1	0	0	0	0	1	1	0	0	0	0	0	0	1	1	0	1	1	1	0	0	1	1	0	1	1	0	0	0	0	1	1	0.266	0.13	0.236	0.378	0.5	0.45	0.674	0.142	0.312	0.132	0.096	0.474	0.35	0.356	0.586	0.7	0.808	0.662	0.134	0.17	0.73	0.41	0.246	0.458	0.46	0.526	0.734	0.158	0.372	0.556	0.658	0.668	0.776	0.426	0.264	0.296	0.208	0.288	0.142	0.802	0.26	0.236	0.768	0.576	0.758	0.398	0.262	0.752	0.504	0.382	0.51	0.424	0.534	0.264	0.54	0.192	0.546	0.154
PROTEOMICS	48	0.815758	0	0	0	1	0	1	1	1	1	0	1	0	1	1	1	0	0	0	0	1	1	1	1	0	1	1	0	1	0	1	1	0	1	1	1	0	0	1	0	1	1	0	1	0	1	0	1	1	1	1	0	0	1	0	0	1	0	1	0.4	0.396	0.134	0.638	0.804	0.618	0.48	0.674	0.79	0.368	0.71	0.308	0.69	0.346	0.678	0.666	0.074	0.17	0.232	0.368	0.308	0.714	0.83	0.426	0.616	0.794	0.256	0.63	0.476	0.598	0.704	0.232	0.548	0.682	0.564	0.6	0.232	0.72	0.402	0.164	0.708	0.31	0.276	0.236	0.842	0.648	0.616	0.862	0.606	0.546	0.198	0.698	0.598	0.392	0.39	0.72	0.14	0.51
PROTEOMICS	49	0.804688	0	0	0	1	0	0	0	0	1	1	1	1	0	1	0	1	0	1	0	1	1	0	0	1	0	1	1	0	0	1	0	1	0	0	0	1	0	1	1	0	1	1	1	1	1	0	1	1	1	1	1	1	1	1	0	0	1	0	0.124	0.324	0.6	0.766	0.076	0.096	0.134	0.12	0.652	0.808	0.826	0.698	0.376	0.842	0.248	0.434	0.258	0.502	0.258	0.616	0.536	0.53	0.692	0.498	0.162	0.73	0.576	0.374	0.338	0.57	0.348	0.69	0.818	0.186	0.636	0.69	0.346	0.786	0.636	0.564	0.918	0.134	0.904	0.154	0.67	0.198	0.78	0.456	0.344	0.296	0.596	0.542	0.584	0.588	0.258	0.57	0.256	0.174
PROTEOMICS	50	0.795956	0	0	1	1	0	1	0	0	0	0	0	0	1	0	1	1	1	1	1	1	1	1	0	1	1	0	0	1	0	1	1	0	1	1	0	0	0	0	1	0	1	0	1	1	0	1	1	1	1	1	1	1	1	1	0	1	0	1	0.092	0.384	0.46	0.28	0.304	0.818	0.162	0.318	0.24	0.674	0.462	0.078	0.84	0.188	0.202	0.436	0.482	0.572	0.934	0.4	0.554	0.502	0.44	0.414	0.734	0.1	0.352	0.802	0.14	0.258	0.604	0.156	0.374	0.524	0.268	0.884	0.312	0.258	0.49	0.316	0.71	0.194	0.92	0.764	0.272	0.686	0.48	0.662	0.306	0.588	0.414	0.394	0.646	0.588	0.67	0.214	0.434	0.264
PROTEOMICS	51	0.841667	0	1	1	0	1	0	0	0	1	0	1	1	1	0	0	0	1	1	1	1	0	0	0	1	1	0	0	0	0	1	1	1	0	0	1	0	1	0	1	0	1	0	0	1	0	1	1	0	0	1	1	1	1	0	0	1	0	0	0.392	0.444	0.278	0.744	0.458	0.15	0.272	0.18	0.766	0.35	0.806	0.474	0.906	0.268	0.52	0.474	0.898	0.83	0.72	0.684	0.228	0.704	0.232	0.562	0.498	0.224	0.35	0.68	0.358	0.544	0.762	0.54	0.352	0.616	0.754	0.324	0.646	0.518	0.75	0.386	0.842	0.198	0.31	0.34	0.148	0.446	0.68	0.528	0.43	0.614	0.694	0.378	0.702	0.59	0.428	0.832	0.514	0.292
PROTEOMICS	52	0.794048	0	0	0	1	1	0	1	1	1	1	0	1	1	1	1	0	1	1	0	1	1	1	0	1	1	0	1	0	0	1	1	0	0	0	1	0	1	0	0	0	1	1	0	0	1	0	0	0	1	0	0	0	1	0	1	1	1	0	0.758	0.404	0.052	0.738	0.702	0.122	0.848	0.598	0.73	0.626	0.208	0.752	0.384	0.634	0.764	0.316	0.752	0.312	0.318	0.53	0.7	0.508	0.49	0.916	0.372	0.322	0.714	0.314	0.492	0.474	0.49	0.43	0.13	0.298	0.728	0.362	0.568	0.756	0.638	0.6	0.818	0.596	0.282	0.554	0.442	0.17	0.28	0.214	0.716	0.608	0.494	0.184	0.43	0.758	0.4	0.466	0.874	0.39
PROTEOMICS	53	0.794504	0	1	0	1	1	0	0	1	1	0	0	1	1	1	1	0	0	1	0	1	0	0	1	1	0	0	0	0	0	1	0	1	1	1	0	0	0	1	0	1	0	1	1	1	0	0	0	1	1	1	0	0	0	1	0	0	1	0	0.578	0.594	0.072	0.684	0.692	0.46	0.14	0.816	0.8	0.784	0.43	0.594	0.624	0.626	0.194	0.634	0.308	0.69	0.504	0.482	0.462	0.32	0.33	0.57	0.2	0.22	0.246	0.49	0.728	0.828	0.518	0.672	0.716	0.504	0.204	0.756	0.236	0.592	0.366	0.632	0.374	0.75	0.676	0.808	0.2	0.39	0.346	0.808	0.438	0.742	0.566	0.622	0.672	0.252	0.242	0.492	0.844	0.556
PROTEOMICS	54	0.803309	0	0	0	0	1	0	1	0	1	0	0	1	0	1	1	0	0	0	0	0	0	1	1	1	0	1	1	0	0	0	1	1	0	0	0	1	0	1	0	0	1	0	1	0	0	1	1	0	1	0	0	1	1	0	1	1	0	0	0.444	0.284	0.72	0.436	0.73	0.256	0.568	0.066	0.934	0.1	0.322	0.536	0.182	0.702	0.27	0.364	0.182	0.308	0.284	0.482	0.326	0.64	0.506	0.412	0.412	0.786	0.6	0.136	0.352	0.66	0.9	0.702	0.46	0.202	0.362	0.55	0.654	0.83	0.354	0.61	0.14	0.264	0.494	0.268	0.706	0.788	0.894	0.538	0.42	0.682	0.346	0.856	0.748	0.4	0.6	0.52	0.456	0.888
PROTEOMICS	55	0.840666	0	1	1	1	1	0	0	0	1	0	0	1	1	1	1	0	1	1	1	1	0	0	1	0	1	1	0	0	0	1	0	0	0	0	0	1	1	1	0	0	1	1	0	0	0	0	0	1	0	1	1	1	1	1	0	1	0	0	0.476	0.43	0.768	0.696	0.574	0.23	0.718	0.658	0.694	0.174	0.388	0.852	0.626	0.566	0.45	0.334	0.844	0.558	0.608	0.578	0.484	0.148	0.734	0.62	0.762	0.522	0.466	0.266	0.242	0.274	0.246	0.38	0.288	0.412	0.424	0.604	0.634	0.736	0.52	0.578	0.784	0.572	0.394	0.344	0.662	0.45	0.478	0.432	0.584	0.692	0.638	0.842	0.598	0.624	0.322	0.696	0.588	0.496
PROTEOMICS	56	0.867384	0	1	0	1	1	1	0	0	0	0	1	1	0	0	0	1	0	0	0	0	1	1	1	0	0	1	1	1	0	0	0	1	0	0	0	0	0	0	0	1	1	1	1	1	1	1	1	0	1	1	1	1	0	0	0	0	1	0	0.474	0.702	0.55	0.61	0.598	0.39	0.336	0.41	0.64	0.616	0.75	0.526	0.354	0.468	0.342	0.142	0.118	0.22	0.26	0.342	0.578	0.65	0.884	0.188	0.51	0.72	0.758	0.61	0.232	0.452	0.298	0.724	0.598	0.33	0.558	0.18	0.41	0.336	0.372	0.722	0.768	0.59	0.728	0.832	0.766	0.802	0.382	0.584	0.594	0.614	0.392	0.616	0.304	0.292	0.558	0.592	0.486	0.362
PROTEOMICS	57	0.796894	0	0	0	1	0	0	0	0	1	0	0	1	1	1	0	1	0	0	0	0	0	0	0	0	0	0	0	0	0	0	1	1	1	1	1	0	1	0	1	1	1	1	0	1	1	1	1	1	1	1	0	0	1	0	1	0	1	1	0.448	0.198	0.352	0.836	0.118	0.65	0.082	0.198	0.72	0.532	0.364	0.84	0.552	0.306	0.196	0.808	0.374	0.218	0.51	0.108	0.472	0.692	0.266	0.218	0.36	0.684	0.454	0.896	0.376	0.604	0.784	0.592	0.746	0.638	0.948	0.406	0.538	0.204	0.346	0.808	0.834	0.272	0.536	0.676	0.338	0.81	0.632	0.734	0.82	0.62	0.316	0.354	0.58	0.868	0.792	0.182	0.222	0.682
PROTEOMICS	58	0.808841	0	1	1	1	1	0	0	0	0	1	0	0	0	1	1	0	1	0	0	0	0	1	0	1	1	1	1	0	0	0	1	1	1	0	0	0	0	0	1	1	0	1	1	0	0	1	1	1	1	0	0	0	0	1	0	0	1	1	0.496	0.336	0.282	0.49	0.382	0.354	0.232	0.214	0.166	0.644	0.292	0.484	0.32	0.698	0.874	0.224	0.716	0.154	0.294	0.282	0.23	0.554	0.284	0.49	0.644	0.83	0.358	0.286	0.296	0.386	0.69	0.29	0.78	0.376	0.424	0.228	0.364	0.532	0.884	0.31	0.388	0.622	0.572	0.198	0.376	0.73	0.64	0.542	0.692	0.314	0.372	0.562	0.868	0.798	0.64	0.256	0.346	0.276
PROTEOMICS	59	0.795699	0	0	1	1	1	0	0	0	1	0	0	0	1	1	1	0	0	1	0	0	0	0	1	0	1	0	1	0	0	0	1	0	1	1	1	1	0	1	1	1	0	0	1	0	0	1	0	1	0	0	0	1	1	0	1	1	1	0	0.358	0.04	0.282	0.81	0.714	0.32	0.358	0.322	0.928	0.666	0.748	0.364	0.554	0.788	0.66	0.648	0.28	0.684	0.452	0.384	0.242	0.302	0.556	0.28	0.624	0.734	0.572	0.412	0.448	0.09	0.498	0.25	0.604	0.27	0.764	0.916	0.202	0.562	0.8	0.834	0.332	0.548	0.744	0.744	0.346	0.728	0.482	0.112	0.254	0.46	0.178	0.804	0.752	0.64	0.53	0.648	0.204	0.422
PROTEOMICS	60	0.806452	0	0	1	1	1	1	0	0	0	0	0	0	0	0	0	1	1	1	0	1	0	1	1	0	0	1	0	0	1	0	0	1	1	1	1	0	1	0	1	1	1	1	0	1	0	1	1	1	1	1	1	1	0	1	0	0	0	1	0.144	0.406	0.868	0.332	0.454	0.266	0.092	0.224	0.382	0.33	0.412	0.256	0.212	0.296	0.334	0.48	0.58	0.544	0.202	0.382	0.198	0.468	0.416	0.236	0.61	0.48	0.232	0.394	0.736	0.806	0.18	0.702	0.582	0.764	0.608	0.476	0.698	0.414	0.066	0.846	0.566	0.42	0.354	0.83	0.722	0.522	0.28	0.618	0.476	0.822	0.368	0.506	0.38	0.654	0.306	0.122	0.45	0.364
PROTEOMICS	61	0.844643	0	1	0	1	0	0	0	1	0	0	1	0	0	0	0	1	0	1	0	1	0	0	1	1	1	0	0	0	1	1	1	0	0	1	1	0	1	1	0	1	0	0	1	1	1	1	1	0	0	1	1	0	0	1	1	0	1	0	0.354	0.438	0.084	0.304	0.162	0.362	0.278	0.86	0.198	0.544	0.596	0.54	0.31	0.61	0.226	0.436	0.534	0.848	0.238	0.196	0.38	0.236	0.43	0.43	0.584	0.258	0.626	0.306	0.422	0.594	0.724	0.142	0.346	0.76	0.802	0.198	0.636	0.762	0.6	0.762	0.376	0.408	0.706	0.278	0.858	0.68	0.744	0.22	0.26	0.42	0.818	0.63	0.69	0.566	0.774	0.382	0.798	0.184
PROTEOMICS	62	0.805147	0	0	1	0	1	0	1	0	0	1	1	0	0	1	0	0	1	0	1	1	1	0	1	0	0	0	1	1	0	1	0	1	0	0	1	1	1	1	1	0	0	1	1	1	1	1	1	0	1	1	1	1	1	1	0	1	0	1	0.802	0.736	0.758	0.164	0.77	0.404	0.638	0.36	0.58	0.702	0.836	0.134	0.244	0.492	0.356	0.194	0.838	0.226	0.792	0.458	0.482	0.424	0.632	0.248	0.238	0.192	0.324	0.724	0.318	0.774	0.218	0.482	0.32	0.236	0.316	0.632	0.568	0.746	0.73	0.2	0.416	0.336	0.82	0.422	0.368	0.44	0.414	0.51	0.388	0.332	0.628	0.562	0.544	0.332	0.59	0.878	0.576	0.53
PROTEOMICS	63	0.796894	0	0	1	1	1	0	0	0	0	1	1	0	0	1	0	1	0	0	0	1	0	1	1	1	1	1	1	1	1	0	0	0	1	0	0	0	1	0	1	0	1	0	1	1	0	0	1	1	1	1	1	0	1	1	0	1	0	1	0.314	0.382	0.646	0.526	0.58	0.348	0.196	0.35	0.06	0.794	0.782	0.668	0.318	0.632	0.628	0.53	0.288	0.186	0.474	0.286	0.25	0.618	0.646	0.83	0.698	0.418	0.564	0.282	0.72	0.27	0.23	0.58	0.668	0.524	0.3	0.268	0.556	0.602	0.766	0.454	0.16	0.354	0.844	0.768	0.454	0.338	0.41	0.702	0.744	0.538	0.6	0.222	0.586	0.612	0.64	0.902	0.712	0.244
PROTEOMICS	64	0.806985	0	0	1	0	0	0	0	0	0	1	0	0	0	1	0	0	0	0	0	1	0	0	0	1	1	1	1	0	0	1	1	1	0	0	0	0	0	1	1	1	0	0	1	0	1	1	0	0	1	1	0	1	1	1	0	1	0	1	0.28	0.68	0.454	0.456	0.456	0.268	0.172	0.116	0.478	0.836	0.776	0.408	0.444	0.636	0.162	0.594	0.174	0.296	0.294	0.792	0.334	0.86	0.346	0.554	0.714	0.894	0.47	0.546	0.164	0.664	0.88	0.562	0.348	0.292	0.222	0.628	0.396	0.924	0.596	0.814	0.308	0.416	0.452	0.46	0.826	0.384	0.732	0.428	0.668	0.778	0.504	0.832	0.444	0.788	0.886	0.826	0.51	0.202
PROTEOMICS	65	0.801075	0	1	1	1	1	1	0	1	0	1	1	1	0	1	1	0	1	1	1	0	0	0	0	1	1	0	1	0	0	0	0	0	1	0	1	0	1	0	1	0	1	0	0	1	1	1	0	0	1	0	1	1	0	1	1	0	0	1	0.326	0.846	0.24	0.568	0.656	0.248	0.124	0.77	0.244	0.452	0.83	0.338	0.41	0.5	0.542	0.39	0.626	0.428	0.862	0.148	0.264	0.36	0.536	0.732	0.72	0.464	0.522	0.32	0.202	0.276	0.208	0.396	0.512	0.256	0.68	0.22	0.832	0.426	0.122	0.14	0.806	0.652	0.446	0.506	0.406	0.734	0.57	0.72	0.644	0.39	0.562	0.686	0.86	0.814	0.772	0.174	0.214	0.336
PROTEOMICS	66	0.836905	1	0	1	0	1	1	0	0	0	0	1	0	1	0	1	0	0	1	1	1	1	0	0	1	1	1	1	0	1	0	1	0	0	1	1	0	0	0	1	0	1	0	1	1	0	0	1	1	0	0	1	1	1	0	0	0	1	1	0.64	0.368	0.542	0.046	0.394	0.716	0.36	0.2	0.134	0.672	0.792	0.634	0.62	0.366	0.724	0.158	0.132	0.424	0.498	0.608	0.422	0.316	0.292	0.26	0.474	0.544	0.834	0.262	0.572	0.258	0.612	0.396	0.332	0.932	0.576	0.78	0.124	0.324	0.554	0.486	0.746	0.328	0.376	0.592	0.216	0.708	0.414	0.454	0.44	0.442	0.652	0.648	0.35	0.316	0.44	0.368	0.796	0.848
PROTEOMICS	67	0.848268	1	0	1	0	0	1	1	0	1	1	1	1	0	0	0	0	1	0	1	0	0	0	0	0	0	1	0	1	0	0	0	0	0	0	0	1	1	0	0	1	1	1	0	0	1	1	1	1	1	0	0	1	1	0	0	1	1	1	0.65	0.762	0.364	0.35	0.176	0.938	0.774	0.552	0.76	0.464	0.672	0.848	0.358	0.302	0.544	0.266	0.204	0.48	0.666	0.296	0.066	0.356	0.532	0.248	0.204	0.884	0.408	0.528	0.314	0.176	0.13	0.218	0.296	0.308	0.516	0.918	0.662	0.49	0.35	0.602	0.802	0.914	0.294	0.238	0.688	0.418	0.44	0.45	0.25	0.578	0.354	0.426	0.64	0.418	0.638	0.592	0.85	0.548
PROTEOMICS	68	0.876344	0	1	0	0	1	0	1	1	0	1	1	0	1	0	1	1	1	1	0	1	0	1	1	1	1	1	0	0	0	1	1	0	1	0	1	0	1	1	0	0	0	0	0	1	0	1	1	0	1	0	1	1	1	0	0	1	0	0	0.096	0.494	0.262	0.08	0.786	0.624	0.562	0.284	0.4	0.67	0.54	0.25	0.92	0.104	0.784	0.518	0.132	0.702	0.126	0.394	0.224	0.356	0.896	0.734	0.898	0.614	0.276	0.734	0.464	0.612	0.798	0.258	0.8	0.234	0.928	0.146	0.772	0.706	0.376	0.256	0.274	0.252	0.274	0.498	0.374	0.794	0.462	0.58	0.482	0.478	0.408	0.662	0.646	0.212	0.334	0.812	0.55	0.546
PROTEOMICS	69	0.832071	0	0	1	1	0	0	0	0	0	0	0	0	1	1	0	1	0	1	0	0	0	0	0	0	1	0	0	0	1	1	1	0	1	0	0	0	1	1	0	1	0	0	0	1	1	1	0	0	1	1	0	1	0	1	0	1	0	0	0.172	0.33	0.804	0.778	0.354	0.13	0.748	0.318	0.678	0.244	0.214	0.404	0.748	0.618	0.252	0.718	0.282	0.506	0.154	0.742	0.326	0.142	0.656	0.436	0.448	0.224	0.352	0.224	0.868	0.65	0.254	0.26	0.538	0.31	0.176	0.802	0.598	0.734	0.53	0.646	0.464	0.304	0.272	0.804	0.396	0.812	0.448	0.716	0.516	0.756	0.428	0.592	0.456	0.492	0.584	0.606	0.58	0.288
PROTEOMICS	70	0.826992	0	0	0	1	1	1	1	1	0	1	0	0	0	0	1	1	1	0	0	0	1	1	0	0	0	0	1	1	0	0	1	1	0	0	1	0	0	0	1	0	1	1	0	1	1	1	1	0	1	0	1	0	1	1	1	0	1	0	0.138	0.424	0.066	0.344	0.418	0.76	0.304	0.426	0.332	0.566	0.15	0.148	0.414	0.43	0.566	0.226	0.476	0.326	0.242	0.326	0.498	0.672	0.412	0.336	0.426	0.288	0.394	0.494	0.306	0.21	0.52	0.722	0.278	0.508	0.418	0.792	0.3	0.638	0.762	0.392	0.756	0.74	0.354	0.65	0.608	0.698	0.09	0.362	0.486	0.204	0.862	0.378	0.552	0.796	0.6	0.406	0.892	0.456
PROTEOMICS	71	0.835119	1	0	0	1	1	1	0	0	1	0	1	1	1	1	1	0	1	1	1	0	0	0	0	1	1	1	0	0	0	0	1	0	0	0	1	1	1	0	0	1	0	1	0	1	1	0	0	1	1	0	1	1	0	0	0	0	0	0	0.714	0.366	0.146	0.596	0.298	0.412	0.132	0.204	0.578	0.314	0.718	0.764	0.836	0.292	0.628	0.334	0.89	0.89	0.53	0.108	0.484	0.148	0.364	0.804	0.782	0.58	0.188	0.394	0.546	0.248	0.598	0.22	0.298	0.57	0.88	0.57	0.13	0.194	0.4	0.492	0.166	0.79	0.686	0.806	0.662	0.506	0.692	0.54	0.652	0.31	0.65	0.606	0.66	0.418	0.58	0.22	0.174	0.664
PROTEOMICS	72	0.812723	1	0	1	1	0	0	1	0	1	1	0	0	1	0	1	0	0	0	1	1	1	0	0	1	1	0	0	1	0	1	0	0	0	1	0	1	1	0	1	0	1	1	1	1	0	1	0	1	1	0	1	0	1	0	0	0	1	0	0.698	0.04	0.832	0.276	0.134	0.29	0.652	0.656	0.54	0.66	0.49	0.12	0.314	0.284	0.86	0.454	0.308	0.578	0.538	0.468	0.548	0.468	0.196	0.812	0.44	0.248	0.3	0.674	0.198	0.694	0.294	0.766	0.458	0.622	0.176	0.3	0.718	0.202	0.558	0.318	0.678	0.772	0.804	0.624	0.366	0.506	0.282	0.734	0.364	0.458	0.862	0.488	0.428	0.686	0.362	0.862	0.66	0.394
PROTEOMICS	73	0.835125	0	0	1	0	0	0	1	0	0	0	1	0	1	0	0	1	1	1	0	1	0	1	0	0	1	0	1	0	1	0	0	0	1	1	1	1	1	0	1	0	0	0	1	1	1	1	1	1	0	1	1	1	1	1	0	1	1	0	0.31	0.45	0.26	0.406	0.18	0.21	0.51	0.09	0.292	0.46	0.632	0.28	0.802	0.438	0.198	0.358	0.152	0.574	0.132	0.408	0.138	0.402	0.156	0.206	0.448	0.228	0.276	0.21	0.71	0.264	0.316	0.314	0.518	0.616	0.702	0.554	0.56	0.34	0.526	0.326	0.218	0.128	0.832	0.386	0.37	0.404	0.254	0.572	0.328	0.416	0.766	0.604	0.412	0.604	0.5	0.244	0.278	0.38
PROTEOMICS	74	0.819712	0	0	0	1	0	0	0	1	0	1	0	0	1	0	1	0	1	1	1	1	0	1	1	0	0	1	0	0	0	0	1	1	1	0	1	1	0	1	1	0	0	1	0	0	1	0	0	1	1	1	0	0	1	1	0	0	0	0	0.13	0.494	0.464	0.54	0.35	0.372	0.12	0.564	0.362	0.786	0.104	0.474	0.554	0.67	0.448	0.366	0.494	0.854	0.822	0.438	0.244	0.756	0.808	0.148	0.224	0.686	0.332	0.66	0.462	0.158	0.562	0.676	0.484	0.336	0.75	0.554	0.358	0.756	0.944	0.842	0.184	0.852	0.198	0.448	0.774	0.452	0.232	0.732	0.386	0.508	0.582	0.688	0.76	0.762	0.806	0.882	0.592	0.504
PROTEOMICS	75	0.836646	0	1	0	0	1	0	1	0	0	0	0	0	1	0	1	0	1	0	1	0	0	0	1	1	0	1	1	1	0	0	0	0	1	1	1	1	1	1	1	0	0	0	1	0	0	0	0	1	0	0	0	1	0	0	0	1	0	0	0.068	0.718	0.174	0.138	0.814	0.156	0.774	0.348	0.334	0.43	0.302	0.228	0.806	0.338	0.856	0.608	0.41	0.256	0.39	0.434	0.472	0.232	0.632	0.254	0.39	0.654	0.528	0.638	0.18	0.146	0.246	0.608	0.89	0.492	0.448	0.562	0.82	0.548	0.746	0.506	0.232	0.538	0.116	0.4	0.186	0.182	0.726	0.584	0.52	0.334	0.346	0.624	0.186	0.366	0.686	0.432	0.498	0.216
PROTEOMICS	76	0.836918	0	1	0	0	0	1	0	1	0	0	0	0	0	0	1	0	1	0	1	0	1	0	1	1	0	0	1	1	0	0	0	0	0	0	1	0	1	1	1	1	1	1	0	0	1	0	1	0	0	1	1	1	0	0	1	1	1	1	0.8	0.688	0.09	0.39	0.11	0.728	0.176	0.456	0.146	0.182	0.186	0.434	0.292	0.366	0.892	0.306	0.516	0.222	0.558	0.32	0.502	0.372	0.554	0.878	0.536	0.112	0.718	0.55	0.22	0.146	0.326	0.386	0.234	0.468	0.698	0.302	0.326	0.68	0.562	0.702	0.73	0.86	0.702	0.322	0.42	0.17	0.67	0.434	0.278	0.604	0.558	0.67	0.92	0.402	0.222	0.344	0.452	0.216
PROTEOMICS	77	0.851103	0	1	1	1	1	1	0	0	1	1	1	0	1	1	1	1	0	1	0	1	1	0	1	0	0	0	1	1	1	0	0	0	1	0	1	1	1	1	0	0	1	0	1	1	1	0	1	1	0	0	1	1	1	0	0	0	0	1	0.26	0.566	0.848	0.332	0.524	0.672	0.276	0.172	0.76	0.342	0.636	0.542	0.804	0.692	0.394	0.618	0.22	0.194	0.456	0.628	0.646	0.108	0.384	0.156	0.184	0.27	0.43	0.718	0.582	0.244	0.58	0.226	0.776	0.484	0.458	0.366	0.378	0.632	0.164	0.278	0.718	0.408	0.784	0.64	0.406	0.188	0.84	0.48	0.516	0.382	0.692	0.76	0.652	0.434	0.618	0.208	0.488	0.36
PROTEOMICS	78	0.819643	1	0	0	1	1	1	1	1	1	0	0	0	0	0	0	1	0	0	1	0	0	1	1	0	0	1	0	0	1	1	1	0	1	0	1	1	0	1	1	0	1	0	1	1	1	0	1	0	0	0	1	0	0	1	1	0	0	0	0.658	0.224	0.072	0.768	0.252	0.694	0.846	0.544	0.418	0.462	0.202	0.146	0.748	0.332	0.578	0.692	0.58	0.278	0.674	0.138	0.272	0.504	0.866	0.214	0.234	0.698	0.422	0.16	0.738	0.512	0.756	0.198	0.548	0.252	0.87	0.632	0.184	0.266	0.634	0.314	0.554	0.458	0.726	0.656	0.152	0.324	0.872	0.728	0.23	0.27	0.862	0.172	0.734	0.664	0.564	0.372	0.382	0.848
PROTEOMICS	79	0.808333	0	1	0	1	1	0	1	0	0	0	1	1	0	0	1	0	0	1	1	1	0	0	0	0	1	1	1	0	1	1	1	1	0	0	0	0	0	0	0	1	0	1	0	0	1	0	1	1	1	1	1	1	1	1	1	0	0	1	0.472	0.794	0.694	0.454	0.314	0.2	0.582	0.14	0.328	0.276	0.794	0.502	0.29	0.492	0.338	0.182	0.176	0.526	0.376	0.804	0.142	0.286	0.282	0.176	0.854	0.818	0.462	0.204	0.588	0.642	0.718	0.648	0.216	0.186	0.514	0.166	0.616	0.478	0.546	0.664	0.51	0.168	0.318	0.52	0.858	0.59	0.84	0.348	0.37	0.732	0.57	0.662	0.788	0.444	0.654	0.31	0.866	0.824
PROTEOMICS	80	0.87619	0	1	0	1	1	0	0	0	1	1	0	0	1	0	0	1	0	0	1	0	1	0	0	1	1	0	0	0	0	1	1	0	1	0	0	1	0	0	1	0	0	1	0	1	1	1	1	0	1	1	1	1	0	1	0	1	1	0	0.044	0.596	0.734	0.748	0.526	0.182	0.244	0.214	0.708	0.634	0.602	0.096	0.718	0.43	0.164	0.574	0.038	0.238	0.792	0.16	0.554	0.206	0.452	0.932	0.608	0.214	0.306	0.46	0.154	0.766	0.788	0.39	0.526	0.296	0.346	0.82	0.272	0.76	0.33	0.668	0.314	0.794	0.376	0.972	0.518	0.818	0.42	0.216	0.348	0.4	0.814	0.338	0.354	0.594	0.328	0.584	0.568	0.578
PROTEOMICS	81	0.822619	0	0	0	1	1	1	0	1	0	0	0	0	0	0	0	0	1	0	0	0	0	1	0	1	1	1	1	1	0	0	0	1	1	1	1	0	0	1	0	1	0	0	0	1	0	1	0	1	1	1	1	1	1	1	0	1	1	0	0.34	0.198	0.282	0.688	0.782	0.272	0.176	0.758	0.202	0.218	0.292	0.546	0.364	0.658	0.546	0.124	0.396	0.418	0.476	0.432	0.392	0.546	0.122	0.742	0.272	0.546	0.464	0.742	0.236	0.164	0.438	0.59	0.708	0.504	0.786	0.39	0.284	0.492	0.172	0.746	0.38	0.524	0.294	0.676	0.466	0.756	0.52	0.9	0.384	0.186	0.552	0.856	0.618	0.6	0.63	0.834	0.23	0.45
PROTEOMICS	82	0.804688	0	0	0	1	0	1	1	1	1	1	0	0	0	0	0	0	1	1	0	1	1	0	0	1	1	0	1	0	0	0	0	1	1	0	1	0	1	0	1	0	1	1	1	1	1	1	0	1	0	1	1	1	0	0	1	1	1	1	0.126	0.228	0.132	0.664	0.292	0.624	0.254	0.57	0.312	0.54	0.536	0.156	0.396	0.122	0.336	0.196	0.704	0.52	0.192	0.41	0.888	0.912	0.268	0.526	0.384	0.092	0.924	0.296	0.086	0.37	0.782	0.708	0.416	0.3	0.534	0.104	0.806	0.582	0.546	0.606	0.402	0.874	0.468	0.678	0.642	0.6	0.446	0.37	0.388	0.836	0.854	0.68	0.518	0.694	0.324	0.506	0.73	0.854
PROTEOMICS	83	0.797576	1	1	1	1	0	0	1	0	1	1	0	1	0	0	1	1	1	0	1	0	0	1	1	1	0	1	1	1	0	0	0	1	0	0	1	0	0	1	1	0	1	0	1	0	1	1	1	0	1	1	1	0	0	1	0	1	1	0	0.534	0.864	0.402	0.632	0.306	0.562	0.7	0.272	0.504	0.7	0.264	0.86	0.088	0.16	0.842	0.408	0.496	0.384	0.73	0.208	0.268	0.636	0.538	0.62	0.622	0.87	0.638	0.822	0.254	0.402	0.26	0.672	0.526	0.252	0.53	0.642	0.578	0.852	0.11	0.336	0.126	0.434	0.812	0.164	0.344	0.56	0.75	0.682	0.66	0.636	0.78	0.162	0.41	0.782	0.66	0.586	0.628	0.84
PROTEOMICS	84	0.802484	0	0	0	0	1	1	1	0	1	0	0	0	0	0	1	1	0	0	0	0	1	1	0	1	1	1	0	1	0	1	1	0	0	0	0	1	0	0	0	1	1	0	1	0	0	0	0	0	0	1	1	1	0	0	1	0	1	0	0.416	0.518	0.58	0.064	0.602	0.798	0.65	0.5	0.63	0.208	0.106	0.728	0.524	0.654	0.81	0.308	0.478	0.206	0.312	0.268	0.51	0.744	0.112	0.866	0.636	0.48	0.266	0.682	0.366	0.444	0.502	0.176	0.63	0.41	0.328	0.726	0.708	0.756	0.482	0.648	0.814	0.364	0.694	0.44	0.698	0.34	0.636	0.724	0.558	0.588	0.696	0.68	0.328	0.394	0.642	0.202	0.618	0.45
PROTEOMICS	85	0.805952	0	1	0	1	1	1	0	0	1	0	0	1	0	1	0	1	0	0	0	0	1	0	1	1	1	1	0	1	0	1	0	1	0	1	1	0	0	1	0	1	0	1	1	1	1	1	0	0	0	1	1	0	1	0	1	0	0	1	0.304	0.606	0.714	0.424	0.22	0.496	0.248	0.126	0.634	0.108	0.128	0.778	0.394	0.444	0.512	0.492	0.27	0.302	0.136	0.46	0.564	0.262	0.376	0.494	0.59	0.848	0.166	0.924	0.314	0.71	0.304	0.814	0.436	0.43	0.768	0.304	0.124	0.682	0.324	0.688	0.3	0.264	0.722	0.122	0.84	0.564	0.4	0.474	0.274	0.842	0.88	0.438	0.334	0.704	0.764	0.492	0.5	0.27
PROTEOMICS	86	0.830303	0	0	0	0	0	0	1	1	1	1	0	0	0	1	1	0	0	1	0	0	0	0	0	0	0	1	0	1	1	0	0	1	0	0	0	0	1	0	1	1	0	1	1	1	1	1	0	1	0	1	1	1	0	0	1	0	0	1	0.364	0.914	0.35	0.19	0.25	0.302	0.942	0.232	0.854	0.938	0.312	0.298	0.476	0.794	0.644	0.144	0.268	0.544	0.51	0.724	0.222	0.116	0.112	0.714	0.528	0.654	0.568	0.794	0.786	0.648	0.418	0.654	0.302	0.924	0.446	0.24	0.662	0.446	0.414	0.806	0.378	0.75	0.718	0.568	0.83	0.856	0.194	0.302	0.456	0.69	0.628	0.814	0.568	0.602	0.824	0.252	0.538	0.468
PROTEOMICS	87	0.849462	0	1	0	1	0	1	0	0	0	0	1	0	1	1	0	0	1	1	1	0	0	0	0	1	1	0	1	1	1	0	0	0	1	1	0	1	0	1	1	0	1	0	0	0	0	1	1	1	1	0	0	1	0	0	0	1	0	1	0.066	0.672	0.174	0.76	0.358	0.66	0.422	0.186	0.532	0.204	0.75	0.284	0.492	0.398	0.26	0.336	0.83	0.786	0.916	0.202	0.138	0.728	0.186	0.772	0.456	0.348	0.334	0.692	0.666	0.504	0.148	0.68	0.59	0.776	0.304	0.806	0.586	0.776	0.708	0.234	0.338	0.252	0.372	0.158	0.692	0.668	0.788	0.684	0.646	0.472	0.156	0.554	0.788	0.388	0.608	0.86	0.464	0.23
PROTEOMICS	88	0.801212	0	1	0	0	1	1	1	1	0	1	0	0	0	0	0	1	1	1	0	0	1	0	1	1	0	1	1	1	1	0	0	0	0	1	1	1	0	0	0	1	0	1	1	1	1	1	1	0	0	1	1	1	1	1	1	0	0	1	0.34	0.644	0.444	0.752	0.36	0.248	0.372	0.608	0.13	0.658	0.116	0.116	0.322	0.166	0.28	0.866	0.364	0.418	0.446	0.872	0.79	0.498	0.642	0.666	0.276	0.776	0.664	0.76	0.926	0.358	0.318	0.432	0.208	0.686	0.758	0.866	0.25	0.226	0.228	0.622	0.514	0.862	0.75	0.532	0.31	0.678	0.598	0.522	0.472	0.396	0.252	0.558	0.664	0.416	0.76	0.554	0.472	0.374
PROTEOMICS	89	0.850657	0	1	1	1	0	1	1	0	0	0	0	1	0	1	0	0	1	1	0	1	1	0	0	1	1	0	0	0	0	1	0	1	0	0	1	1	1	0	0	0	0	1	0	1	0	1	0	1	1	0	1	1	1	1	1	1	1	1	0.138	0.646	0.562	0.712	0.728	0.322	0.408	0.244	0.392	0.506	0.348	0.764	0.158	0.678	0.18	0.286	0.624	0.512	0.22	0.59	0.432	0.408	0.174	0.862	0.526	0.212	0.294	0.432	0.214	0.604	0.186	0.788	0.288	0.434	0.59	0.694	0.744	0.308	0.826	0.2	0.354	0.812	0.226	0.872	0.312	0.372	0.076	0.42	0.292	0.668	0.338	0.274	0.78	0.526	0.632	0.824	0.412	0.57
PROTEOMICS	90	0.820833	0	0	0	0	1	1	1	1	0	0	0	0	0	1	0	1	0	1	0	1	1	0	1	1	1	1	1	0	0	0	0	1	0	0	0	0	1	1	0	1	0	0	1	1	1	1	1	1	1	1	1	1	1	0	0	0	0	1	0.304	0.396	0.52	0.044	0.702	0.816	0.728	0.592	0.164	0.224	0.088	0.108	0.266	0.498	0.676	0.796	0.432	0.412	0.386	0.828	0.27	0.548	0.542	0.674	0.872	0.782	0.708	0.4	0.1	0.38	0.124	0.7	0.206	0.52	0.518	0.276	0.616	0.7	0.538	0.1	0.234	0.294	0.42	0.816	0.34	0.482	0.39	0.318	0.618	0.762	0.422	0.44	0.472	0.292	0.53	0.134	0.192	0.236
PROTEOMICS	91	0.860119	0	1	1	0	0	0	0	0	0	0	1	1	1	0	0	1	0	1	0	1	1	1	0	0	0	1	1	1	1	0	0	1	0	0	0	0	0	0	0	1	0	0	1	1	1	1	1	0	0	1	1	1	0	1	1	1	1	0	0.05	0.378	0.582	0.412	0.164	0.18	0.448	0.238	0.626	0.504	0.64	0.422	0.28	0.29	0.168	0.818	0.558	0.604	0.256	0.212	0.648	0.444	0.284	0.184	0.286	0.592	0.566	0.764	0.566	0.198	0.338	0.574	0.31	0.644	0.392	0.606	0.23	0.394	0.152	0.686	0.204	0.632	0.636	0.726	0.586	0.828	0.432	0.372	0.214	0.658	0.862	0.702	0.632	0.632	0.706	0.756	0.78	0.444
PROTEOMICS	92	0.811298	0	1	0	1	0	0	0	1	0	1	1	1	0	0	0	0	0	1	0	1	1	0	0	1	1	1	0	0	0	0	1	1	1	1	0	1	0	0	1	1	1	0	1	1	0	0	0	1	1	0	0	1	0	0	0	0	1	0	0.136	0.678	0.544	0.924	0.134	0.192	0.246	0.68	0.82	0.72	0.402	0.59	0.368	0.154	0.67	0.218	0.138	0.41	0.406	0.594	0.702	0.15	0.336	0.532	0.678	0.716	0.42	0.76	0.22	0.21	0.642	0.86	0.68	0.742	0.204	0.638	0.478	0.338	0.758	0.956	0.752	0.886	0.796	0.652	0.308	0.242	0.382	0.8	0.404	0.516	0.756	0.64	0.458	0.824	0.658	0.512	0.586	0.462
PROTEOMICS	93	0.808244	0	0	0	1	1	1	0	1	1	0	1	0	0	1	1	0	1	1	0	1	1	1	0	0	1	0	0	1	1	1	0	1	0	0	0	0	0	0	1	1	1	0	1	0	0	1	0	0	1	1	0	1	1	1	0	1	1	1	0.14	0.212	0.456	0.61	0.242	0.24	0.706	0.478	0.218	0.122	0.612	0.304	0.148	0.694	0.738	0.268	0.586	0.332	0.198	0.288	0.834	0.69	0.394	0.1	0.874	0.102	0.266	0.8	0.666	0.316	0.362	0.46	0.364	0.456	0.152	0.166	0.42	0.238	0.596	0.516	0.866	0.412	0.85	0.474	0.736	0.488	0.47	0.712	0.748	0.74	0.416	0.664	0.672	0.838	0.664	0.528	0.842	0.368
PROTEOMICS	94	0.794048	0	0	0	1	1	0	1	1	1	0	1	1	0	0	1	1	0	0	0	0	1	1	0	1	0	0	0	0	0	1	1	1	1	0	0	0	0	0	1	1	1	1	0	1	0	0	1	0	1	1	1	0	1	0	1	1	1	1	0.674	0.232	0.446	0.696	0.262	0.308	0.646	0.86	0.278	0.602	0.462	0.894	0.29	0.106	0.254	0.37	0.426	0.274	0.84	0.272	0.466	0.5	0.552	0.596	0.168	0.27	0.322	0.752	0.49	0.89	0.836	0.55	0.76	0.334	0.152	0.59	0.318	0.662	0.738	0.896	0.774	0.838	0.228	0.666	0.174	0.694	0.784	0.592	0.362	0.802	0.704	0.436	0.68	0.434	0.83	0.554	0.87	0.63
PROTEOMICS	95	0.815152	0	1	0	1	0	1	1	1	0	1	1	0	1	1	1	1	0	1	1	1	1	1	0	1	1	1	1	0	0	1	1	1	0	0	0	0	1	0	1	0	0	1	1	0	1	0	1	1	1	0	1	0	0	0	0	1	0	0	0.352	0.65	0.458	0.368	0.704	0.388	0.486	0.752	0.416	0.34	0.582	0.582	0.728	0.86	0.75	0.392	0.138	0.572	0.394	0.626	0.218	0.34	0.262	0.276	0.66	0.744	0.394	0.202	0.184	0.71	0.498	0.616	0.176	0.266	0.274	0.14	0.724	0.234	0.624	0.198	0.534	0.818	0.708	0.214	0.372	0.692	0.564	0.708	0.59	0.322	0.614	0.24	0.236	0.67	0.502	0.57	0.506	0.124
PROTEOMICS	96	0.798214	1	1	0	1	1	0	0	0	0	1	0	1	1	0	1	1	0	1	0	0	1	0	1	1	1	0	0	0	0	1	1	0	0	1	0	0	0	0	0	1	0	1	1	1	1	1	1	1	1	1	0	1	0	0	1	1	0	0	0.686	0.706	0.524	0.7	0.282	0.402	0.108	0.128	0.102	0.78	0.762	0.518	0.664	0.188	0.666	0.232	0.26	0.518	0.262	0.268	0.914	0.448	0.812	0.478	0.756	0.344	0.258	0.516	0.216	0.794	0.758	0.278	0.186	0.384	0.388	0.252	0.738	0.68	0.176	0.658	0.36	0.64	0.586	0.638	0.658	0.776	0.81	0.638	0.342	0.41	0.444	0.724	0.342	0.768	0.298	0.458	0.714	0.334
PROTEOMICS	97	0.821641	1	1	1	1	1	0	0	0	0	0	0	0	0	1	1	1	0	1	1	0	1	1	0	0	0	0	0	1	1	1	1	0	0	0	0	1	1	0	0	1	1	0	0	1	0	1	0	1	1	0	0	1	1	0	1	1	0	1	0.692	0.648	0.722	0.412	0.736	0.24	0.61	0.092	0.398	0.562	0.25	0.134	0.316	0.222	0.508	0.432	0.28	0.806	0.508	0.4	0.378	0.314	0.36	0.182	0.328	0.278	0.198	0.44	0.496	0.226	0.674	0.356	0.632	0.662	0.242	0.81	0.722	0.384	0.446	0.76	0.57	0.478	0.198	0.346	0.316	0.864	0.128	0.824	0.746	0.444	0.402	0.634	0.686	0.39	0.42	0.6	0.548	0.574
PROTEOMICS	98	0.817308	1	0	1	1	1	1	1	0	0	0	1	1	1	0	1	0	0	1	1	1	0	1	1	1	1	0	0	0	0	0	1	0	1	1	0	0	0	1	0	0	1	1	0	0	1	1	0	1	0	0	1	0	1	0	1	1	1	1	0.596	0.43	0.292	0.412	0.296	0.65	0.692	0.232	0.464	0.388	0.702	0.812	0.844	0.49	0.644	0.506	0.526	0.782	0.67	0.594	0.326	0.58	0.682	0.454	0.64	0.126	0.092	0.428	0.766	0.21	0.808	0.176	0.372	0.608	0.322	0.182	0.62	0.916	0.398	0.432	0.772	0.518	0.332	0.392	0.358	0.818	0.484	0.48	0.726	0.41	0.708	0.262	0.766	0.676	0.62	0.616	0.564	0.798
PROTEOMICS	99	0.803805	1	0	1	1	1	1	1	0	1	0	0	0	0	0	1	1	0	0	1	0	1	1	0	0	0	0	0	0	0	1	1	0	1	0	1	1	0	0	1	1	0	0	0	1	1	0	1	0	1	0	0	1	1	1	1	1	0	1	0.682	0.246	0.836	0.3	0.332	0.64	0.728	0.116	0.824	0.34	0.306	0.428	0.256	0.528	0.704	0.502	0.166	0.386	0.216	0.076	0.55	0.84	0.184	0.16	0.318	0.204	0.776	0.444	0.232	0.766	0.512	0.164	0.276	0.296	0.698	0.802	0.392	0.194	0.668	0.85	0.566	0.256	0.22	0.612	0.106	0.684	0.81	0.354	0.838	0.416	0.714	0.804	0.648	0.47	0.582	0.45	0.876	0.842
PROTEOMICS	100	0.811905	0	0	0	0	0	1	1	1	0	0	1	0	1	0	1	0	0	1	0	1	1	1	0	1	1	0	0	1	0	0	0	0	1	0	0	0	1	1	1	0	1	1	0	1	0	0	0	1	1	1	1	0	1	1	1	1	0	0	0.42	0.732	0.348	0.438	0.052	0.748	0.718	0.634	0.38	0.596	0.662	0.196	0.204	0.63	0.804	0.082	0.216	0.858	0.586	0.6	0.506	0.82	0.24	0.56	0.896	0.406	0.5	0.854	0.356	0.142	0.346	0.212	0.76	0.306	0.388	0.246	0.704	0.934	0.89	0.712	0.108	0.674	0.382	0.46	0.18	0.292	0.716	0.8	0.688	0.358	0.276	0.446	0.702	0.552	0.366	0.524	0.216	0.478
PROTEOMICS_PLUS_AB_PTAU	1	0.713859	0	0	0	1	1	1	0	1	0	1	0	1	1	0	1	0	0	1	1	0	1	0	0	1	0	1	0	0	1	0	0	0	0	0	0	0	1	1	0	1	0	1	1	0	0	0	1	1	0	1	0	1	1	0	1	1	0	1	0.372	0.208	0.478	0.552	0.48	0.902	0.344	0.326	0.604	0.612	0.504	0.47	0.844	0.2	0.29	0.232	0.788	0.14	0.408	0.244	0.472	0.448	0.498	0.802	0.758	0.308	0.464	0.342	0.848	0.09	0.372	0.318	0.294	0.734	0.196	0.384	0.684	0.502	0.32	0.784	0.424	0.758	0.5	0.196	0.17	0.662	0.524	0.374	0.566	0.736	0.412	0.664	0.776	0.62	0.806	0.252	0.09	0.256
PROTEOMICS_PLUS_AB_PTAU	2	0.757432	1	0	0	1	0	0	1	1	0	1	0	0	1	0	0	0	0	0	0	1	0	0	1	1	0	0	1	0	0	1	1	0	1	0	1	0	1	0	1	1	0	1	1	1	0	1	1	1	1	1	1	1	0	0	0	1	0	1	0.684	0.498	0.458	0.766	0.604	0.596	0.704	0.17	0.184	0.376	0.452	0.428	0.714	0.366	0.322	0.12	0.428	0.538	0.048	0.872	0.688	0.104	0.486	0.416	0.27	0.266	0.686	0.414	0.236	0.786	0.716	0.268	0.722	0.628	0.882	0.616	0.806	0.686	0.086	0.578	0.238	0.58	0.284	0.85	0.704	0.294	0.738	0.564	0.638	0.54	0.726	0.434	0.382	0.304	0.524	0.786	0.262	0.254
PROTEOMICS_PLUS_AB_PTAU	3	0.770511	0	0	0	0	1	1	1	0	0	0	1	0	1	0	1	1	0	0	0	1	0	1	1	1	0	0	0	0	1	1	0	1	0	1	0	0	0	1	0	1	1	0	1	1	0	1	1	0	0	1	1	0	1	1	1	0	1	1	0.28	0.27	0.448	0.742	0.398	0.806	0.498	0.292	0.678	0.426	0.26	0.276	0.74	0.214	0.85	0.78	0.302	0.298	0.168	0.526	0.236	0.496	0.836	0.44	0.44	0.312	0.42	0.182	0.648	0.37	0.432	0.584	0.282	0.708	0.378	0.272	0.708	0.106	0.716	0.562	0.754	0.188	0.616	0.892	0.758	0.406	0.516	0.724	0.474	0.762	0.572	0.216	0.374	0.776	0.68	0.396	0.852	0.352
PROTEOMICS_PLUS_AB_PTAU	4	0.725962	0	1	0	1	1	0	1	0	1	0	0	1	0	0	0	1	1	0	0	1	1	0	0	1	1	1	1	1	1	0	0	0	0	0	0	0	1	0	1	1	1	1	0	0	0	0	1	0	0	0	0	1	0	1	1	0	0	1	0.29	0.434	0.04	0.804	0.32	0.442	0.192	0.094	0.706	0.35	0.26	0.47	0.164	0.336	0.266	0.586	0.594	0.574	0.284	0.706	0.23	0.218	0.35	0.434	0.378	0.816	0.416	0.598	0.32	0.584	0.276	0.322	0.234	0.352	0.478	0.654	0.458	0.122	0.554	0.306	0.62	0.65	0.1	0.734	0.432	0.458	0.642	0.564	0.348	0.326	0.252	0.302	0.27	0.354	0.468	0.398	0.232	0.234
PROTEOMICS_PLUS_AB_PTAU	5	0.727381	0	1	0	0	1	1	0	0	0	1	1	0	1	1	0	1	1	1	1	1	1	1	0	1	1	1	1	1	1	0	0	1	0	1	1	0	0	1	1	0	1	0	0	0	0	0	0	0	1	0	0	0	1	1	1	0	0	0	0.216	0.698	0.406	0.814	0.442	0.292	0.34	0.498	0.34	0.56	0.74	0.218	0.86	0.236	0.298	0.876	0.73	0.684	0.482	0.222	0.562	0.524	0.31	0.792	0.4	0.67	0.494	0.458	0.474	0.512	0.164	0.386	0.368	0.798	0.618	0.384	0.156	0.786	0.788	0.678	0.77	0.626	0.614	0.362	0.52	0.628	0.186	0.512	0.786	0.642	0.522	0.49	0.34	0.304	0.794	0.192	0.12	0.522
PROTEOMICS_PLUS_AB_PTAU	6	0.726786	0	1	1	0	1	0	0	1	0	1	0	1	1	0	1	0	1	1	0	0	0	1	1	0	1	0	0	1	1	0	0	0	1	0	0	1	1	1	0	1	0	0	1	0	0	0	0	1	1	1	1	1	1	1	1	1	0	0	0.652	0.636	0.844	0.392	0.186	0.074	0.226	0.866	0.586	0.766	0.432	0.662	0.176	0.604	0.866	0.13	0.32	0.336	0.458	0.5	0.168	0.504	0.582	0.292	0.304	0.298	0.224	0.482	0.768	0.404	0.386	0.15	0.484	0.228	0.196	0.492	0.75	0.43	0.402	0.818	0.284	0.778	0.552	0.628	0.786	0.432	0.482	0.798	0.108	0.794	0.48	0.454	0.374	0.546	0.672	0.718	0.266	0.466
PROTEOMICS_PLUS_AB_PTAU	7	0.742857	1	0	0	1	1	1	1	0	1	1	1	0	1	0	1	0	0	0	0	0	1	0	1	1	1	1	0	0	0	0	0	0	1	0	1	0	0	1	0	0	0	0	1	1	0	1	1	1	0	1	0	1	0	1	0	0	1	1	0.72	0.382	0.332	0.696	0.252	0.636	0.454	0.486	0.694	0.262	0.828	0.662	0.9	0.262	0.264	0.302	0.51	0.464	0.724	0.134	0.518	0.332	0.564	0.52	0.778	0.738	0.114	0.852	0.384	0.14	0.442	0.096	0.59	0.218	0.788	0.548	0.718	0.452	0.712	0.142	0.35	0.58	0.68	0.766	0.354	0.816	0.608	0.598	0.618	0.38	0.456	0.772	0.312	0.618	0.53	0.132	0.346	0.412
PROTEOMICS_PLUS_AB_PTAU	8	0.711653	0	0	1	0	0	0	1	1	0	1	0	1	0	1	1	1	0	1	1	1	1	1	1	0	0	0	1	0	1	1	0	1	1	0	1	0	0	0	1	0	1	1	0	1	1	0	0	1	0	1	0	0	1	0	0	0	0	1	0.336	0.226	0.44	0.09	0.164	0.436	0.362	0.698	0.618	0.42	0.16	0.356	0.344	0.694	0.46	0.522	0.404	0.718	0.578	0.634	0.83	0.802	0.74	0.178	0.788	0.338	0.68	0.276	0.392	0.598	0.332	0.376	0.73	0.172	0.35	0.838	0.18	0.204	0.36	0.568	0.674	0.61	0.67	0.646	0.788	0.76	0.416	0.29	0.27	0.656	0.674	0.398	0.336	0.646	0.596	0.528	0.198	0.27
PROTEOMICS_PLUS_AB_PTAU	9	0.725327	0	0	1	0	1	1	1	0	0	0	0	0	1	1	0	1	0	1	1	0	1	1	1	0	0	1	1	0	0	0	0	1	1	0	1	0	1	1	1	1	1	0	0	0	0	1	1	0	0	1	1	0	0	0	1	0	1	1	0.524	0.796	0.36	0.516	0.718	0.634	0.702	0.35	0.284	0.578	0.466	0.462	0.652	0.256	0.25	0.89	0.626	0.636	0.196	0.39	0.784	0.53	0.728	0.306	0.73	0.414	0.506	0.292	0.31	0.408	0.272	0.776	0.644	0.812	0.538	0.314	0.774	0.924	0.652	0.714	0.698	0.452	0.578	0.336	0.344	0.744	0.398	0.672	0.496	0.466	0.79	0.276	0.598	0.636	0.714	0.464	0.432	0.414
PROTEOMICS_PLUS_AB_PTAU	10	0.671446	0	0	0	0	1	1	1	0	0	0	1	0	0	1	1	0	0	0	1	1	0	0	0	0	0	0	1	1	1	1	0	1	0	0	0	0	0	1	0	1	1	0	1	0	0	0	1	1	1	1	1	1	1	1	1	0	1	0	0.41	0.786	0.318	0.05	0.36	0.716	0.614	0.744	0.668	0.344	0.28	0.626	0.344	0.654	0.15	0.59	0.144	0.414	0.164	0.642	0.316	0.174	0.128	0.218	0.292	0.532	0.376	0.546	0.774	0.82	0.778	0.674	0.534	0.454	0.294	0.474	0.224	0.736	0.2	0.31	0.702	0.414	0.822	0.226	0.25	0.462	0.926	0.096	0.748	0.544	0.796	0.296	0.204	0.718	0.352	0.342	0.26	0.108
PROTEOMICS_PLUS_AB_PTAU	11	0.814904	0	0	1	1	1	0	0	1	1	0	1	1	1	1	0	1	1	1	1	0	0	0	0	1	0	0	1	1	1	0	1	1	1	0	1	0	0	0	0	0	1	1	1	0	1	1	0	0	1	1	1	0	1	1	1	0	0	0	0.326	0.286	0.424	0.544	0.862	0.628	0.542	0.74	0.638	0.156	0.854	0.694	0.206	0.568	0.206	0.522	0.474	0.832	0.752	0.228	0.448	0.55	0.214	0.608	0.136	0.404	0.644	0.772	0.426	0.27	0.632	0.468	0.812	0.222	0.708	0.332	0.578	0.37	0.754	0.704	0.608	0.696	0.842	0.586	0.612	0.772	0.564	0.708	0.734	0.358	0.614	0.266	0.808	0.432	0.83	0.588	0.152	0.442
PROTEOMICS_PLUS_AB_PTAU	12	0.769231	0	0	1	1	1	0	1	0	0	0	1	0	0	0	0	1	0	1	1	0	1	0	0	1	1	0	1	1	1	0	1	1	0	0	1	0	0	0	0	1	1	1	1	0	1	0	0	1	0	0	0	1	1	0	0	0	0	1	0.3	0.286	0.478	0.318	0.406	0.772	0.692	0.422	0.088	0.25	0.544	0.424	0.284	0.452	0.522	0.558	0.292	0.376	0.83	0.492	0.46	0.452	0.294	0.762	0.412	0.358	0.834	0.8	0.386	0.334	0.806	0.37	0.338	0.336	0.574	0.726	0.282	0.434	0.578	0.696	0.406	0.652	0.588	0.256	0.89	0.696	0.268	0.464	0.182	0.756	0.516	0.586	0.422	0.262	0.304	0.592	0.298	0.46
PROTEOMICS_PLUS_AB_PTAU	13	0.781362	0	1	1	1	0	0	1	0	0	1	0	0	1	0	1	0	1	0	1	0	0	0	1	1	0	0	1	1	0	1	1	1	0	0	0	0	0	1	1	0	0	1	0	0	1	0	0	1	0	1	1	0	1	1	0	1	1	0	0.29	0.878	0.364	0.512	0.802	0.44	0.692	0.378	0.32	0.722	0.318	0.71	0.516	0.296	0.666	0.316	0.636	0.8	0.456	0.168	0.34	0.314	0.414	0.544	0.408	0.544	0.832	0.602	0.664	0.788	0.49	0.75	0.276	0.334	0.29	0.722	0.742	0.816	0.68	0.596	0.372	0.736	0.476	0.258	0.584	0.436	0.246	0.528	0.718	0.808	0.45	0.424	0.536	0.602	0.252	0.45	0.66	0.508
PROTEOMICS_PLUS_AB_PTAU	14	0.792793	0	1	1	1	1	0	1	0	0	1	1	0	1	1	1	0	0	1	0	1	0	1	1	1	1	1	1	1	1	1	0	0	0	1	1	1	1	1	0	1	0	1	0	1	0	0	1	1	0	1	1	1	0	1	1	1	0	0	0.566	0.338	0.524	0.278	0.326	0.502	0.41	0.408	0.066	0.628	0.51	0.23	0.61	0.894	0.864	0.364	0.598	0.1	0.07	0.702	0.108	0.718	0.492	0.522	0.722	0.892	0.796	0.824	0.532	0.772	0.352	0.384	0.612	0.744	0.752	0.524	0.672	0.144	0.236	0.732	0.184	0.73	0.524	0.708	0.352	0.416	0.832	0.694	0.698	0.834	0.314	0.46	0.36	0.704	0.586	0.45	0.172	0.644
PROTEOMICS_PLUS_AB_PTAU	15	0.783654	0	1	0	1	0	0	1	1	1	1	0	1	1	0	1	1	0	0	1	0	0	1	1	1	1	0	1	1	0	0	0	0	0	1	1	1	0	1	1	1	0	0	1	0	0	1	0	1	1	1	1	1	1	0	1	0	0	0	0.82	0.57	0.482	0.494	0.178	0.412	0.756	0.532	0.476	0.364	0.424	0.838	0.584	0.18	0.492	0.704	0.536	0.228	0.394	0.398	0.296	0.848	0.78	0.526	0.54	0.298	0.528	0.34	0.318	0.322	0.716	0.356	0.296	0.486	0.758	0.702	0.488	0.784	0.704	0.408	0.378	0.652	0.726	0.54	0.744	0.68	0.296	0.788	0.548	0.744	0.604	0.564	0.58	0.616	0.89	0.582	0.434	0.388
PROTEOMICS_PLUS_AB_PTAU	16	0.738636	0	0	0	1	1	1	0	1	1	0	0	0	1	0	0	1	1	1	0	1	0	0	0	1	1	1	1	1	1	0	0	1	0	1	1	1	1	0	0	1	1	1	1	1	1	0	1	0	1	1	0	1	1	0	1	1	1	1	0.194	0.576	0.73	0.218	0.77	0.466	0.398	0.656	0.688	0.298	0.11	0.632	0.634	0.16	0.658	0.812	0.858	0.668	0.29	0.296	0.312	0.258	0.496	0.596	0.84	0.528	0.812	0.628	0.856	0.266	0.608	0.786	0.614	0.396	0.404	0.252	0.796	0.342	0.478	0.8	0.862	0.33	0.902	0.106	0.45	0.436	0.218	0.198	0.476	0.282	0.45	0.408	0.632	0.27	0.744	0.702	0.854	0.39
PROTEOMICS_PLUS_AB_PTAU	17	0.830559	0	0	1	1	1	1	0	0	1	1	0	0	1	0	1	0	0	0	1	1	0	0	0	0	1	1	1	0	1	1	1	1	0	0	0	0	1	1	0	0	1	0	0	0	0	0	1	0	1	1	1	1	1	1	1	1	0	0	0.276	0.064	0.824	0.466	0.354	0.532	0.38	0.086	0.616	0.5	0.128	0.572	0.494	0.464	0.824	0.206	0.324	0.406	0.514	0.512	0.234	0.266	0.61	0.386	0.794	0.354	0.658	0.336	0.848	0.456	0.33	0.73	0.386	0.32	0.308	0.522	0.72	0.718	0.608	0.25	0.634	0.464	0.66	0.392	0.238	0.162	0.45	0.55	0.326	0.596	0.494	0.472	0.572	0.412	0.638	0.696	0.46	0.25
PROTEOMICS_PLUS_AB_PTAU	18	0.779394	1	0	1	1	1	1	1	1	1	0	1	0	1	0	1	1	0	1	0	1	1	0	0	0	1	1	0	0	1	1	0	0	0	1	0	0	0	1	0	0	1	1	1	0	0	1	1	0	1	1	1	1	1	1	1	0	0	0	0.546	0.118	0.29	0.476	0.296	0.564	0.314	0.53	0.864	0.106	0.424	0.48	0.69	0.352	0.65	0.124	0.488	0.754	0.16	0.53	0.144	0.258	0.332	0.326	0.842	0.856	0.356	0.714	0.57	0.82	0.216	0.358	0.194	0.66	0.248	0.27	0.436	0.786	0.606	0.546	0.708	0.69	0.53	0.356	0.194	0.838	0.76	0.708	0.388	0.338	0.632	0.68	0.282	0.602	0.66	0.286	0.374	0.452
PROTEOMICS_PLUS_AB_PTAU	19	0.812128	0	0	1	1	1	0	1	1	1	0	1	1	0	0	0	1	1	0	1	0	0	1	0	1	0	1	0	0	0	1	0	1	0	1	0	0	0	0	0	0	1	0	0	1	1	0	1	1	1	1	1	1	0	1	0	0	1	1	0.344	0.37	0.866	0.54	0.252	0.766	0.758	0.74	0.726	0.108	0.778	0.704	0.626	0.502	0.302	0.526	0.684	0.19	0.412	0.344	0.756	0.606	0.394	0.816	0.484	0.776	0.23	0.186	0.36	0.646	0.322	0.41	0.23	0.722	0.246	0.33	0.376	0.684	0.67	0.224	0.542	0.366	0.438	0.374	0.58	0.34	0.504	0.262	0.756	0.6	0.618	0.634	0.288	0.824	0.554	0.424	0.38	0.528
PROTEOMICS_PLUS_AB_PTAU	20	0.811828	0	0	1	1	1	0	0	1	0	0	0	1	1	1	0	1	1	0	0	0	1	1	0	0	0	0	1	0	0	1	0	0	1	0	1	0	1	1	1	0	1	0	1	0	1	1	0	0	0	1	0	1	0	1	1	0	0	1	0.212	0.454	0.886	0.342	0.77	0.22	0.13	0.832	0.652	0.498	0.484	0.76	0.634	0.844	0.576	0.514	0.74	0.304	0.792	0.314	0.53	0.822	0.334	0.072	0.326	0.204	0.47	0.268	0.612	0.496	0.722	0.75	0.818	0.52	0.64	0.454	0.77	0.64	0.674	0.686	0.66	0.424	0.716	0.404	0.824	0.536	0.176	0.488	0.218	0.766	0.516	0.344	0.714	0.672	0.702	0.608	0.318	0.318
PROTEOMICS_PLUS_AB_PTAU	21	0.748514	1	1	1	1	1	1	0	0	1	0	1	0	0	0	0	1	1	1	0	1	1	0	1	0	0	1	0	0	0	1	0	1	0	0	0	1	0	1	0	0	1	0	1	1	1	1	1	1	0	0	0	0	0	0	1	1	1	0	0.32	0.74	0.608	0.492	0.588	0.58	0.246	0.284	0.704	0.536	0.828	0.302	0.474	0.466	0.418	0.442	0.506	0.334	0.428	0.392	0.424	0.516	0.778	0.676	0.32	0.634	0.17	0.548	0.218	0.61	0.41	0.692	0.304	0.19	0.792	0.828	0.342	0.552	0.254	0.528	0.764	0.428	0.886	0.438	0.13	0.834	0.434	0.81	0.342	0.346	0.772	0.476	0.622	0.298	0.762	0.752	0.244	0.464
PROTEOMICS_PLUS_AB_PTAU	22	0.736559	0	0	0	0	1	0	1	1	0	0	0	1	1	0	0	1	0	0	1	1	1	1	0	0	1	1	1	0	1	0	0	0	0	1	1	1	1	0	1	0	1	1	1	1	1	1	1	0	0	0	1	1	0	1	1	0	0	1	0.29	0.512	0.584	0.368	0.712	0.674	0.24	0.548	0.472	0.326	0.128	0.788	0.734	0.144	0.614	0.818	0.54	0.31	0.884	0.462	0.618	0.492	0.25	0.304	0.45	0.56	0.478	0.486	0.418	0.44	0.406	0.562	0.32	0.78	0.498	0.838	0.38	0.162	0.768	0.34	0.66	0.794	0.27	0.454	0.446	0.4	0.66	0.474	0.608	0.508	0.732	0.578	0.214	0.368	0.55	0.452	0.438	0.236
PROTEOMICS_PLUS_AB_PTAU	23	0.745833	0	0	1	0	0	1	1	0	1	0	1	0	0	1	1	0	1	1	0	0	1	1	1	0	1	0	1	0	1	1	0	0	0	1	0	1	0	0	1	0	0	1	0	1	0	1	0	0	0	0	1	1	1	1	1	1	1	1	0.304	0.154	0.664	0.344	0.864	0.524	0.76	0.652	0.266	0.726	0.65	0.11	0.294	0.914	0.752	0.382	0.674	0.25	0.492	0.362	0.91	0.598	0.632	0.118	0.402	0.646	0.818	0.848	0.472	0.652	0.388	0.382	0.182	0.864	0.638	0.416	0.412	0.136	0.672	0.76	0.334	0.758	0.54	0.44	0.324	0.84	0.588	0.436	0.278	0.494	0.566	0.738	0.27	0.756	0.564	0.418	0.844	0.7
PROTEOMICS_PLUS_AB_PTAU	24	0.771034	0	0	0	0	1	1	1	0	1	1	1	1	0	0	1	1	1	1	1	1	0	0	1	0	1	0	0	1	0	0	0	1	0	0	1	0	1	1	1	1	0	1	0	1	1	1	0	1	1	1	1	1	0	0	0	0	0	1	0.368	0.168	0.362	0.796	0.46	0.71	0.79	0.434	0.62	0.548	0.494	0.726	0.39	0.176	0.898	0.19	0.628	0.572	0.83	0.58	0.184	0.794	0.346	0.292	0.67	0.606	0.202	0.658	0.364	0.192	0.164	0.492	0.262	0.458	0.744	0.622	0.748	0.732	0.146	0.12	0.16	0.694	0.412	0.538	0.548	0.808	0.576	0.906	0.654	0.636	0.58	0.806	0.642	0.25	0.636	0.474	0.416	0.476
PROTEOMICS_PLUS_AB_PTAU	25	0.773438	1	0	1	1	1	0	1	1	1	1	0	0	1	1	0	1	0	0	1	0	0	0	0	1	0	1	1	1	0	1	1	1	1	0	0	0	1	0	1	0	0	1	0	1	0	1	1	1	0	1	1	1	1	1	0	0	0	0	0.56	0.702	0.652	0.61	0.672	0.636	0.654	0.86	0.554	0.522	0.226	0.612	0.468	0.902	0.244	0.35	0.262	0.318	0.748	0.416	0.288	0.324	0.548	0.704	0.082	0.658	0.454	0.472	0.38	0.6	0.75	0.638	0.664	0.584	0.266	0.716	0.644	0.564	0.806	0.632	0.564	0.548	0.386	0.37	0.484	0.854	0.338	0.71	0.39	0.668	0.456	0.694	0.536	0.604	0.358	0.3	0.628	0.592
PROTEOMICS_PLUS_AB_PTAU	26	0.765476	0	0	0	1	1	0	1	0	0	1	0	1	0	0	1	1	0	0	0	1	1	1	0	1	0	0	0	0	0	1	1	0	1	1	1	1	1	0	0	0	0	1	0	0	1	1	1	1	1	1	1	0	1	0	0	1	0	0	0.324	0.354	0.038	0.616	0.518	0.12	0.646	0.204	0.288	0.306	0.376	0.62	0.628	0.232	0.714	0.32	0.396	0.134	0.304	0.406	0.496	0.776	0.802	0.67	0.42	0.1	0.418	0.726	0.62	0.534	0.662	0.392	0.642	0.466	0.564	0.67	0.73	0.728	0.816	0.52	0.552	0.812	0.564	0.304	0.904	0.834	0.712	0.526	0.526	0.834	0.366	0.586	0.484	0.398	0.308	0.748	0.508	0.454
PROTEOMICS_PLUS_AB_PTAU	27	0.797794	1	1	1	1	1	0	0	0	1	1	0	1	0	0	0	1	1	0	0	1	1	1	0	1	0	0	0	0	0	1	1	0	0	0	0	0	0	0	0	0	0	0	0	0	1	1	0	0	0	1	1	1	1	1	0	0	0	1	0.778	0.456	0.33	0.678	0.608	0.102	0.734	0.464	0.676	0.604	0.654	0.908	0.294	0.196	0.326	0.418	0.584	0.464	0.196	0.482	0.398	0.516	0.494	0.478	0.19	0.472	0.13	0.438	0.368	0.792	0.652	0.42	0.204	0.422	0.6	0.188	0.442	0.712	0.28	0.602	0.598	0.304	0.312	0.604	0.748	0.616	0.458	0.224	0.438	0.464	0.752	0.694	0.804	0.594	0.58	0.246	0.448	0.28
PROTEOMICS_PLUS_AB_PTAU	28	0.81677	1	1	1	1	1	0	1	0	1	1	1	0	1	1	1	1	1	1	0	0	0	0	0	1	1	0	0	0	1	0	0	0	1	0	1	1	1	0	1	0	1	1	1	0	1	1	1	1	0	1	1	1	1	0	0	0	1	0	0.718	0.744	0.84	0.358	0.622	0.492	0.598	0.04	0.374	0.546	0.834	0.298	0.734	0.15	0.466	0.39	0.738	0.646	0.112	0.326	0.434	0.422	0.31	0.664	0.788	0.254	0.174	0.15	0.54	0.222	0.338	0.262	0.398	0.528	0.628	0.742	0.856	0.71	0.504	0.134	0.334	0.292	0.542	0.396	0.34	0.394	0.58	0.658	0.25	0.426	0.778	0.402	0.654	0.508	0.21	0.488	0.226	0.526
PROTEOMICS_PLUS_AB_PTAU	29	0.781548	0	0	1	1	0	0	1	0	0	1	0	1	0	1	0	1	0	1	0	1	1	1	1	1	0	0	0	0	0	0	1	1	0	0	1	1	0	0	0	1	0	1	1	1	0	1	0	1	0	1	1	0	1	0	1	1	0	0	0.266	0.068	0.786	0.862	0.732	0.452	0.604	0.14	0.254	0.642	0.6	0.724	0.262	0.37	0.426	0.414	0.256	0.602	0.286	0.84	0.444	0.54	0.716	0.646	0.114	0.542	0.418	0.572	0.674	0.172	0.408	0.356	0.306	0.306	0.832	0.692	0.374	0.424	0.558	0.856	0.456	0.924	0.548	0.804	0.73	0.708	0.406	0.672	0.158	0.632	0.372	0.658	0.73	0.872	0.854	0.236	0.192	0.44
PROTEOMICS_PLUS_AB_PTAU	30	0.751803	0	1	1	1	1	0	0	0	0	1	0	1	1	0	0	1	0	1	0	1	0	1	1	0	0	0	0	1	0	0	0	1	0	0	1	0	1	0	0	1	0	1	0	0	1	0	1	0	1	0	1	1	1	1	0	0	0	1	0.692	0.342	0.428	0.712	0.466	0.422	0.31	0.168	0.434	0.448	0.216	0.754	0.268	0.32	0.466	0.594	0.81	0.508	0.12	0.504	0.346	0.822	0.478	0.52	0.172	0.37	0.096	0.45	0.408	0.358	0.296	0.484	0.26	0.31	0.688	0.546	0.788	0.324	0.628	0.638	0.362	0.794	0.632	0.202	0.658	0.216	0.732	0.708	0.378	0.398	0.8	0.494	0.78	0.388	0.296	0.854	0.526	0.342
PROTEOMICS_PLUS_AB_PTAU	31	0.856364	0	0	1	1	0	0	0	0	0	0	0	1	1	0	0	1	1	0	1	1	0	0	0	0	0	1	1	1	1	0	0	0	0	0	0	1	0	0	0	1	1	0	1	0	1	0	1	1	0	0	1	1	1	1	1	1	0	0	0.276	0.56	0.68	0.638	0.274	0.366	0.252	0.436	0.448	0.274	0.304	0.416	0.29	0.382	0.494	0.754	0.44	0.204	0.854	0.456	0.28	0.192	0.28	0.12	0.11	0.708	0.824	0.77	0.38	0.446	0.254	0.26	0.242	0.54	0.354	0.8	0.436	0.396	0.47	0.58	0.694	0.574	0.918	0.416	0.846	0.668	0.48	0.558	0.668	0.422	0.616	0.32	0.852	0.71	0.528	0.856	0.61	0.57
PROTEOMICS_PLUS_AB_PTAU	32	0.845878	0	1	0	0	1	1	1	0	0	0	1	0	0	0	1	0	0	1	1	0	1	0	1	1	1	0	0	0	0	1	1	1	1	0	1	0	1	1	1	1	1	0	0	1	1	1	1	0	1	1	1	0	0	0	1	0	0	1	0.266	0.674	0.854	0.312	0.596	0.476	0.436	0.376	0.144	0.322	0.674	0.632	0.272	0.266	0.842	0.184	0.266	0.598	0.62	0.236	0.318	0.33	0.484	0.718	0.772	0.296	0.25	0.314	0.512	0.788	0.674	0.648	0.57	0.294	0.596	0.624	0.686	0.628	0.144	0.782	0.68	0.388	0.4	0.418	0.482	0.612	0.854	0.474	0.456	0.382	0.626	0.34	0.314	0.562	0.81	0.222	0.506	0.458
PROTEOMICS_PLUS_AB_PTAU	33	0.846611	0	1	0	0	1	1	1	1	1	1	0	0	0	1	1	0	1	0	0	0	0	1	1	1	1	1	0	0	0	0	0	0	0	1	1	1	1	0	1	0	1	0	1	1	1	0	1	0	0	0	1	0	1	0	0	1	1	0	0.36	0.622	0.584	0.07	0.804	0.458	0.33	0.65	0.21	0.554	0.244	0.126	0.366	0.484	0.542	0.298	0.776	0.58	0.216	0.24	0.314	0.664	0.396	0.55	0.508	0.612	0.446	0.306	0.428	0.106	0.378	0.618	0.202	0.658	0.626	0.56	0.646	0.23	0.69	0.52	0.78	0.402	0.138	0.824	0.494	0.402	0.514	0.236	0.308	0.642	0.726	0.364	0.692	0.18	0.604	0.708	0.81	0.372
PROTEOMICS_PLUS_AB_PTAU	34	0.828283	0	0	1	1	1	0	0	0	0	0	1	0	0	0	0	0	0	0	0	1	0	0	1	1	0	0	1	0	0	1	1	1	0	0	0	0	1	0	0	1	1	1	1	0	0	1	0	1	0	0	0	1	0	0	1	1	1	0	0.344	0.572	0.678	0.872	0.45	0.3	0.14	0.152	0.536	0.436	0.594	0.282	0.552	0.52	0.246	0.224	0.254	0.47	0.278	0.228	0.342	0.418	0.508	0.608	0.31	0.382	0.652	0.604	0.196	0.698	0.722	0.386	0.236	0.17	0.296	0.552	0.644	0.428	0.32	0.68	0.63	0.734	0.93	0.46	0.75	0.578	0.338	0.346	0.2	0.392	0.588	0.876	0.792	0.614	0.704	0.788	0.698	0.848
PROTEOMICS_PLUS_AB_PTAU	35	0.78853	0	1	0	1	0	1	1	1	0	0	0	0	1	1	1	1	1	0	1	0	0	0	1	1	0	1	0	1	0	1	1	1	0	0	0	0	0	0	0	0	1	1	1	0	0	0	1	0	0	0	1	1	1	0	0	1	0	1	0.266	0.506	0.036	0.898	0.762	0.286	0.716	0.594	0.192	0.27	0.16	0.486	0.36	0.582	0.634	0.646	0.824	0.306	0.362	0.4	0.49	0.298	0.55	0.58	0.248	0.804	0.22	0.71	0.394	0.852	0.508	0.648	0.394	0.57	0.648	0.424	0.14	0.224	0.47	0.366	0.112	0.57	0.84	0.408	0.228	0.626	0.83	0.596	0.564	0.452	0.776	0.488	0.796	0.694	0.7	0.866	0.14	0.288
PROTEOMICS_PLUS_AB_PTAU	36	0.808244	1	0	1	1	1	1	0	0	0	0	0	1	1	1	0	0	0	1	0	1	1	1	0	1	1	0	1	0	1	1	0	0	0	1	0	1	0	0	1	1	0	1	0	1	1	0	1	0	0	1	0	0	1	1	0	1	1	1	0.616	0.302	0.426	0.652	0.226	0.736	0.278	0.084	0.704	0.358	0.236	0.554	0.824	0.392	0.208	0.366	0.394	0.6	0.176	0.572	0.174	0.394	0.33	0.51	0.858	0.19	0.69	0.236	0.75	0.44	0.186	0.318	0.416	0.648	0.526	0.514	0.344	0.184	0.814	0.448	0.586	0.66	0.324	0.606	0.756	0.686	0.872	0.19	0.604	0.358	0.348	0.64	0.596	0.606	0.228	0.416	0.612	0.294
PROTEOMICS_PLUS_AB_PTAU	37	0.823317	0	1	1	0	0	0	0	1	0	1	0	0	0	1	0	1	0	1	0	1	0	0	1	0	0	0	0	1	1	1	1	1	0	1	0	0	0	0	1	1	1	1	1	1	0	0	1	1	0	0	1	1	0	0	0	0	0	1	0.846	0.7	0.502	0.212	0.366	0.372	0.492	0.638	0.628	0.678	0.256	0.176	0.268	0.464	0.766	0.708	0.15	0.612	0.506	0.414	0.354	0.228	0.696	0.388	0.122	0.408	0.26	0.918	0.62	0.686	0.84	0.796	0.562	0.748	0.336	0.764	0.182	0.3	0.45	0.92	0.698	0.846	0.748	0.876	0.172	0.536	0.86	0.618	0.638	0.26	0.512	0.45	0.364	0.488	0.294	0.518	0.872	0.314
PROTEOMICS_PLUS_AB_PTAU	38	0.829762	1	0	0	0	0	1	0	0	0	0	1	0	0	0	1	0	1	1	1	1	0	1	1	0	1	1	1	1	1	0	1	0	0	1	1	0	0	0	1	0	0	1	0	1	1	0	1	1	0	1	0	1	0	0	0	0	1	1	0.702	0.34	0.23	0.106	0.162	0.76	0.454	0.286	0.198	0.674	0.268	0.238	0.318	0.538	0.888	0.196	0.426	0.616	0.826	0.676	0.318	0.568	0.638	0.14	0.836	0.582	0.488	0.612	0.284	0.388	0.718	0.224	0.256	0.764	0.762	0.712	0.422	0.28	0.772	0.69	0.28	0.728	0.638	0.124	0.802	0.244	0.34	0.782	0.164	0.912	0.714	0.734	0.26	0.726	0.534	0.52	0.88	0.404
PROTEOMICS_PLUS_AB_PTAU	39	0.919643	0	0	0	1	0	1	1	0	1	0	1	1	0	0	1	0	0	1	1	0	0	1	0	0	0	0	0	1	0	1	1	0	1	1	0	0	0	1	0	0	1	1	1	0	1	1	1	0	0	1	1	1	1	0	1	1	1	1	0.336	0.306	0.528	0.536	0.406	0.536	0.662	0.358	0.55	0.516	0.674	0.614	0.596	0.284	0.386	0.316	0.342	0.464	0.398	0.484	0.326	0.786	0.384	0.35	0.394	0.21	0.214	0.406	0.312	0.672	0.592	0.382	0.676	0.636	0.31	0.668	0.302	0.634	0.624	0.276	0.6	0.638	0.698	0.46	0.888	0.782	0.546	0.264	0.426	0.72	0.656	0.722	0.702	0.348	0.806	0.488	0.504	0.762
PROTEOMICS_PLUS_AB_PTAU	40	0.801683	0	1	0	0	0	1	0	1	0	1	0	0	0	1	1	1	0	1	0	0	1	1	0	1	1	1	1	1	0	0	0	0	0	1	0	1	0	1	1	1	1	0	1	0	1	1	1	0	1	0	1	0	1	1	1	1	1	0	0.272	0.644	0.858	0.39	0.078	0.314	0.138	0.656	0.336	0.77	0.448	0.472	0.234	0.486	0.6	0.852	0.184	0.696	0.41	0.216	0.5	0.164	0.092	0.824	0.406	0.462	0.832	0.644	0.116	0.462	0.508	0.772	0.236	0.772	0.242	0.382	0.19	0.386	0.45	0.698	0.598	0.692	0.47	0.778	0.796	0.816	0.616	0.33	0.806	0.354	0.818	0.352	0.332	0.648	0.85	0.874	0.732	0.464
PROTEOMICS_PLUS_AB_PTAU	41	0.811298	0	0	1	0	0	0	0	0	0	1	1	1	0	0	0	1	0	1	0	0	0	1	1	1	1	1	1	0	1	1	1	1	0	0	1	1	1	0	0	1	0	0	1	1	1	1	1	0	0	1	1	1	1	1	1	1	0	0	0.51	0.382	0.826	0.592	0.216	0.106	0.676	0.362	0.562	0.622	0.56	0.794	0.248	0.268	0.294	0.37	0.758	0.626	0.148	0.296	0.506	0.45	0.658	0.844	0.84	0.368	0.654	0.346	0.854	0.648	0.904	0.69	0.394	0.23	0.36	0.66	0.57	0.3	0.186	0.682	0.256	0.698	0.838	0.682	0.63	0.756	0.658	0.362	0.364	0.348	0.444	0.442	0.754	0.64	0.658	0.358	0.846	0.398
PROTEOMICS_PLUS_AB_PTAU	42	0.843137	0	1	1	1	1	1	0	0	0	0	1	0	1	0	1	0	1	1	1	1	1	0	0	0	0	0	0	0	0	0	0	1	0	1	0	0	1	0	0	0	0	1	0	1	1	1	1	1	0	0	1	0	0	0	0	1	0	0	0.168	0.65	0.77	0.276	0.804	0.802	0.658	0.652	0.318	0.336	0.866	0.48	0.704	0.29	0.594	0.664	0.594	0.612	0.838	0.786	0.754	0.81	0.262	0.456	0.396	0.114	0.742	0.528	0.404	0.58	0.496	0.772	0.258	0.782	0.598	0.302	0.914	0.642	0.264	0.326	0.244	0.908	0.674	0.774	0.758	0.672	0.614	0.57	0.258	0.376	0.738	0.416	0.412	0.692	0.666	0.284	0.376	0.434
PROTEOMICS_PLUS_AB_PTAU	43	0.856033	0	1	0	0	0	1	0	0	1	0	1	0	0	1	0	1	1	0	1	0	0	0	1	0	0	0	0	1	0	1	1	1	0	1	0	0	1	0	1	0	0	1	0	1	0	0	0	1	1	1	0	1	1	1	1	0	1	1	0.264	0.652	0.37	0.828	0.058	0.826	0.48	0.368	0.646	0.172	0.914	0.112	0.322	0.89	0.282	0.416	0.288	0.2	0.446	0.166	0.214	0.318	0.322	0.312	0.152	0.35	0.224	0.708	0.354	0.616	0.476	0.812	0.18	0.6	0.236	0.264	0.514	0.432	0.482	0.252	0.376	0.744	0.456	0.79	0.694	0.518	0.268	0.272	0.864	0.4	0.474	0.564	0.382	0.718	0.866	0.28	0.266	0.466
PROTEOMICS_PLUS_AB_PTAU	44	0.805455	0	0	1	0	1	1	0	0	1	0	1	1	0	0	1	0	1	0	1	0	0	0	1	1	1	1	1	1	1	0	0	0	0	1	0	0	1	0	0	1	0	1	1	1	1	1	1	1	1	0	0	1	1	1	0	1	1	1	0.44	0.69	0.36	0.706	0.718	0.512	0.104	0.29	0.69	0.302	0.646	0.704	0.216	0.448	0.798	0.268	0.702	0.182	0.398	0.356	0.36	0.248	0.746	0.508	0.582	0.61	0.466	0.74	0.658	0.148	0.274	0.226	0.444	0.512	0.22	0.346	0.642	0.248	0.778	0.79	0.222	0.712	0.558	0.75	0.89	0.786	0.564	0.316	0.32	0.488	0.664	0.602	0.68	0.43	0.45	0.21	0.488	0.224
PROTEOMICS_PLUS_AB_PTAU	45	0.84881	0	1	0	0	0	1	1	1	0	0	0	0	1	1	0	1	0	0	1	1	1	1	1	1	0	0	1	0	1	0	1	1	0	1	0	1	0	1	0	0	1	0	1	1	0	1	0	1	1	0	0	1	0	1	1	0	1	0	0.632	0.346	0.14	0.176	0.412	0.48	0.832	0.808	0.248	0.314	0.28	0.486	0.75	0.59	0.308	0.294	0.246	0.36	0.782	0.686	0.466	0.768	0.844	0.454	0.388	0.18	0.292	0.314	0.688	0.424	0.616	0.748	0.528	0.814	0.296	0.84	0.668	0.564	0.274	0.276	0.738	0.562	0.538	0.46	0.544	0.73	0.384	0.502	0.442	0.344	0.33	0.678	0.46	0.762	0.84	0.484	0.246	0.22
PROTEOMICS_PLUS_AB_PTAU	46	0.794048	1	0	0	1	0	1	0	0	1	0	1	1	1	1	0	0	0	1	1	1	0	0	0	1	1	1	0	1	0	0	0	0	0	0	0	0	1	1	0	1	1	1	1	1	1	1	1	0	0	1	1	1	1	0	0	1	0	0	0.63	0.21	0.722	0.416	0.692	0.568	0.312	0.32	0.348	0.394	0.826	0.61	0.604	0.446	0.274	0.272	0.204	0.464	0.5	0.574	0.268	0.32	0.512	0.554	0.838	0.704	0.264	0.696	0.358	0.26	0.39	0.746	0.642	0.77	0.42	0.208	0.698	0.84	0.194	0.492	0.66	0.702	0.642	0.922	0.74	0.582	0.272	0.202	0.43	0.364	0.864	0.444	0.624	0.372	0.338	0.7	0.79	0.418
PROTEOMICS_PLUS_AB_PTAU	47	0.822024	0	0	1	1	1	0	1	0	0	0	0	0	1	0	1	1	1	1	1	0	1	1	0	0	1	1	1	0	0	0	0	1	1	0	0	0	0	0	0	1	1	0	1	1	1	0	0	1	1	0	1	1	0	0	0	0	1	1	0.28	0.206	0.272	0.43	0.526	0.466	0.678	0.258	0.318	0.28	0.132	0.408	0.326	0.436	0.602	0.668	0.804	0.586	0.146	0.244	0.666	0.474	0.286	0.454	0.468	0.494	0.69	0.158	0.44	0.52	0.64	0.576	0.74	0.392	0.288	0.21	0.24	0.314	0.188	0.792	0.36	0.192	0.778	0.608	0.778	0.408	0.266	0.778	0.504	0.504	0.478	0.552	0.522	0.282	0.548	0.148	0.416	0.15
PROTEOMICS_PLUS_AB_PTAU	48	0.838788	0	0	0	1	0	1	1	1	1	0	1	0	1	1	1	0	0	0	0	1	1	1	1	0	1	1	0	1	0	1	1	0	1	1	1	0	0	1	0	1	1	0	1	0	1	0	1	1	1	1	0	0	1	0	0	1	0	1	0.552	0.336	0.1	0.554	0.796	0.644	0.528	0.648	0.786	0.442	0.69	0.364	0.718	0.42	0.658	0.632	0.114	0.196	0.284	0.354	0.382	0.682	0.772	0.5	0.648	0.822	0.214	0.69	0.454	0.6	0.668	0.25	0.614	0.734	0.52	0.64	0.23	0.724	0.432	0.154	0.764	0.368	0.392	0.188	0.84	0.576	0.654	0.906	0.526	0.482	0.22	0.62	0.668	0.416	0.36	0.678	0.158	0.436
PROTEOMICS_PLUS_AB_PTAU	49	0.80649	0	0	0	1	0	0	0	0	1	1	1	1	0	1	0	1	0	1	0	1	1	0	0	1	0	1	1	0	0	1	0	1	0	0	0	1	0	1	1	0	1	1	1	1	1	0	1	1	1	1	1	1	1	1	0	0	1	0	0.196	0.306	0.728	0.794	0.076	0.112	0.132	0.136	0.714	0.802	0.854	0.708	0.318	0.838	0.244	0.486	0.248	0.494	0.312	0.638	0.506	0.456	0.798	0.608	0.138	0.762	0.546	0.3	0.278	0.636	0.264	0.67	0.714	0.262	0.658	0.736	0.446	0.726	0.754	0.55	0.906	0.138	0.826	0.108	0.672	0.208	0.826	0.512	0.398	0.364	0.638	0.496	0.62	0.528	0.29	0.652	0.272	0.154
PROTEOMICS_PLUS_AB_PTAU	50	0.829657	0	0	1	1	0	1	0	0	0	0	0	0	1	0	1	1	1	1	1	1	1	1	0	1	1	0	0	1	0	1	1	0	1	1	0	0	0	0	1	0	1	0	1	1	0	1	1	1	1	1	1	1	1	1	0	1	0	1	0.204	0.404	0.4	0.404	0.328	0.638	0.304	0.268	0.286	0.584	0.354	0.248	0.842	0.276	0.268	0.49	0.466	0.586	0.9	0.452	0.5	0.48	0.506	0.534	0.694	0.182	0.336	0.746	0.128	0.348	0.57	0.286	0.382	0.51	0.21	0.782	0.434	0.222	0.568	0.39	0.728	0.302	0.776	0.8	0.234	0.75	0.456	0.696	0.304	0.452	0.442	0.532	0.73	0.734	0.574	0.25	0.336	0.328
PROTEOMICS_PLUS_AB_PTAU	51	0.847619	0	1	1	0	1	0	0	0	1	0	1	1	1	0	0	0	1	1	1	1	0	0	0	1	1	0	0	0	0	1	1	1	0	0	1	0	1	0	1	0	1	0	0	1	0	1	1	0	0	1	1	1	1	0	0	1	0	0	0.578	0.478	0.33	0.75	0.524	0.362	0.358	0.17	0.626	0.302	0.8	0.436	0.88	0.268	0.472	0.522	0.846	0.814	0.77	0.682	0.204	0.69	0.238	0.524	0.536	0.28	0.346	0.616	0.342	0.568	0.728	0.514	0.396	0.526	0.706	0.326	0.71	0.424	0.76	0.4	0.78	0.204	0.32	0.382	0.206	0.468	0.72	0.55	0.496	0.616	0.68	0.416	0.588	0.658	0.382	0.822	0.474	0.198
PROTEOMICS_PLUS_AB_PTAU	52	0.789881	0	0	0	1	1	0	1	1	1	1	0	1	1	1	1	0	1	1	0	1	1	1	0	1	1	0	1	0	0	1	1	0	0	0	1	0	1	0	0	0	1	1	0	0	1	0	0	0	1	0	0	0	1	0	1	1	1	0	0.814	0.568	0.064	0.748	0.704	0.124	0.73	0.508	0.732	0.612	0.266	0.656	0.49	0.622	0.724	0.312	0.76	0.336	0.314	0.588	0.64	0.462	0.512	0.82	0.37	0.306	0.742	0.374	0.606	0.424	0.438	0.428	0.164	0.324	0.662	0.268	0.492	0.75	0.53	0.602	0.858	0.58	0.312	0.532	0.482	0.238	0.322	0.216	0.684	0.488	0.484	0.228	0.416	0.654	0.492	0.374	0.804	0.46
PROTEOMICS_PLUS_AB_PTAU	53	0.805257	0	1	0	1	1	0	0	1	1	0	0	1	1	1	1	0	0	1	0	1	0	0	1	1	0	0	0	0	0	1	0	1	1	1	0	0	0	1	0	1	0	1	1	1	0	0	0	1	1	1	0	0	0	1	0	0	1	0	0.656	0.5	0.06	0.716	0.642	0.496	0.168	0.826	0.814	0.654	0.412	0.55	0.598	0.594	0.254	0.506	0.256	0.7	0.458	0.516	0.4	0.312	0.394	0.568	0.224	0.294	0.224	0.536	0.734	0.816	0.608	0.666	0.652	0.536	0.232	0.776	0.234	0.632	0.512	0.738	0.396	0.772	0.704	0.824	0.248	0.48	0.38	0.79	0.416	0.722	0.594	0.528	0.628	0.29	0.23	0.46	0.842	0.57
PROTEOMICS_PLUS_AB_PTAU	54	0.789216	0	0	0	0	1	0	1	0	1	0	0	1	0	1	1	0	0	0	0	0	0	1	1	1	0	1	1	0	0	0	1	1	0	0	0	1	0	1	0	0	1	0	1	0	0	1	1	0	1	0	0	1	1	0	1	1	0	0	0.462	0.25	0.7	0.418	0.642	0.278	0.562	0.094	0.9	0.132	0.336	0.602	0.248	0.596	0.214	0.298	0.202	0.29	0.332	0.512	0.262	0.53	0.54	0.332	0.39	0.768	0.68	0.118	0.45	0.74	0.886	0.658	0.446	0.196	0.364	0.594	0.714	0.854	0.418	0.53	0.18	0.242	0.534	0.232	0.686	0.786	0.85	0.564	0.448	0.698	0.464	0.808	0.762	0.282	0.598	0.608	0.438	0.834
PROTEOMICS_PLUS_AB_PTAU	55	0.840666	0	1	1	1	1	0	0	0	1	0	0	1	1	1	1	0	1	1	1	1	0	0	1	0	1	1	0	0	0	1	0	0	0	0	0	1	1	1	0	0	1	1	0	0	0	0	0	1	0	1	1	1	1	1	0	1	0	0	0.578	0.432	0.786	0.664	0.574	0.336	0.68	0.562	0.696	0.224	0.358	0.87	0.618	0.532	0.442	0.356	0.814	0.488	0.578	0.558	0.482	0.226	0.68	0.61	0.748	0.498	0.414	0.272	0.288	0.344	0.264	0.38	0.222	0.39	0.552	0.654	0.682	0.718	0.596	0.568	0.82	0.61	0.464	0.39	0.644	0.532	0.53	0.47	0.602	0.626	0.646	0.816	0.63	0.69	0.236	0.762	0.568	0.52
PROTEOMICS_PLUS_AB_PTAU	56	0.848268	0	1	0	1	1	1	0	0	0	0	1	1	0	0	0	1	0	0	0	0	1	1	1	0	0	1	1	1	0	0	0	1	0	0	0	0	0	0	0	1	1	1	1	1	1	1	1	0	1	1	1	1	0	0	0	0	1	0	0.442	0.726	0.592	0.56	0.592	0.41	0.358	0.404	0.612	0.616	0.752	0.466	0.344	0.442	0.344	0.154	0.126	0.284	0.266	0.326	0.594	0.638	0.842	0.166	0.44	0.698	0.768	0.616	0.262	0.458	0.218	0.66	0.6	0.354	0.516	0.2	0.5	0.308	0.39	0.726	0.722	0.564	0.712	0.758	0.73	0.78	0.378	0.62	0.504	0.588	0.412	0.7	0.324	0.3	0.532	0.52	0.43	0.406
PROTEOMICS_PLUS_AB_PTAU	57	0.826762	0	0	0	1	0	0	0	0	1	0	0	1	1	1	0	1	0	0	0	0	0	0	0	0	0	0	0	0	0	0	1	1	1	1	1	0	1	0	1	1	1	1	0	1	1	1	1	1	1	1	0	0	1	0	1	0	1	1	0.428	0.164	0.358	0.828	0.284	0.68	0.254	0.272	0.628	0.484	0.34	0.758	0.594	0.322	0.298	0.83	0.41	0.254	0.496	0.156	0.47	0.678	0.18	0.19	0.334	0.59	0.512	0.814	0.368	0.512	0.794	0.61	0.78	0.624	0.938	0.358	0.594	0.204	0.396	0.728	0.784	0.292	0.612	0.712	0.358	0.716	0.572	0.74	0.762	0.63	0.32	0.32	0.614	0.812	0.836	0.188	0.336	0.522
PROTEOMICS_PLUS_AB_PTAU	58	0.818996	0	1	1	1	1	0	0	0	0	1	0	0	0	1	1	0	1	0	0	0	0	1	0	1	1	1	1	0	0	0	1	1	1	0	0	0	0	0	1	1	0	1	1	0	0	1	1	1	1	0	0	0	0	1	0	0	1	1	0.492	0.352	0.216	0.53	0.376	0.344	0.196	0.36	0.24	0.584	0.36	0.448	0.206	0.592	0.938	0.208	0.722	0.096	0.232	0.228	0.15	0.616	0.244	0.41	0.78	0.908	0.342	0.232	0.134	0.35	0.746	0.358	0.78	0.396	0.44	0.18	0.354	0.466	0.942	0.256	0.402	0.638	0.612	0.24	0.294	0.704	0.51	0.588	0.716	0.262	0.362	0.492	0.834	0.834	0.594	0.162	0.368	0.172
PROTEOMICS_PLUS_AB_PTAU	59	0.796296	0	0	1	1	1	0	0	0	1	0	0	0	1	1	1	0	0	1	0	0	0	0	1	0	1	0	1	0	0	0	1	0	1	1	1	1	0	1	1	1	0	0	1	0	0	1	0	1	0	0	0	1	1	0	1	1	1	0	0.31	0.054	0.268	0.834	0.7	0.21	0.284	0.296	0.898	0.654	0.632	0.422	0.476	0.688	0.61	0.59	0.282	0.696	0.358	0.328	0.22	0.292	0.458	0.232	0.684	0.804	0.526	0.426	0.38	0.102	0.446	0.21	0.542	0.272	0.69	0.768	0.222	0.646	0.852	0.822	0.372	0.628	0.732	0.714	0.314	0.66	0.502	0.134	0.24	0.494	0.208	0.772	0.714	0.634	0.544	0.692	0.248	0.418
