## Supplementary Material for "Cerebrospinal fluid proteomics for predictive assessment of Alzheimer’s Disease risk" (part 3 of 3)

### Sheet: Table S18 (continued)
Supplementary Table 18. Classification results of machine learning models across 100 permuted runs in predicting slow- versus fast- progressors on Hippocampal Vol.
PROTEOMICS_PLUS_AB_PTAU	60	0.822581	0	0	1	1	1	1	0	0	0	0	0	0	0	0	0	1	1	1	0	1	0	1	1	0	0	1	0	0	1	0	0	1	1	1	1	0	1	0	1	1	1	1	0	1	0	1	1	1	1	1	1	1	0	1	0	0	0	1	0.178	0.394	0.89	0.44	0.466	0.302	0.102	0.29	0.374	0.356	0.372	0.294	0.274	0.312	0.286	0.426	0.58	0.508	0.25	0.494	0.24	0.454	0.406	0.274	0.66	0.478	0.268	0.36	0.6	0.772	0.224	0.762	0.586	0.816	0.66	0.51	0.656	0.472	0.092	0.804	0.592	0.482	0.328	0.86	0.746	0.518	0.354	0.492	0.484	0.79	0.392	0.562	0.344	0.678	0.35	0.122	0.404	0.336
PROTEOMICS_PLUS_AB_PTAU	61	0.839286	0	1	0	1	0	0	0	1	0	0	1	0	0	0	0	1	0	1	0	1	0	0	1	1	1	0	0	0	1	1	1	0	0	1	1	0	1	1	0	1	0	0	1	1	1	1	1	0	0	1	1	0	0	1	1	0	1	0	0.398	0.34	0.122	0.356	0.176	0.32	0.224	0.822	0.164	0.532	0.542	0.512	0.296	0.578	0.224	0.376	0.472	0.818	0.256	0.196	0.432	0.294	0.472	0.432	0.58	0.274	0.598	0.44	0.39	0.612	0.718	0.112	0.398	0.82	0.802	0.182	0.684	0.596	0.476	0.666	0.364	0.506	0.658	0.422	0.852	0.68	0.766	0.234	0.302	0.426	0.766	0.702	0.548	0.602	0.746	0.366	0.762	0.16
PROTEOMICS_PLUS_AB_PTAU	62	0.804534	0	0	1	0	1	0	1	0	0	1	1	0	0	1	0	0	1	0	1	1	1	0	1	0	0	0	1	1	0	1	0	1	0	0	1	1	1	1	1	0	0	1	1	1	1	1	1	0	1	1	1	1	1	1	0	1	0	1	0.86	0.79	0.624	0.166	0.686	0.408	0.646	0.354	0.636	0.656	0.834	0.2	0.328	0.502	0.35	0.184	0.848	0.278	0.796	0.412	0.432	0.48	0.698	0.232	0.346	0.186	0.358	0.704	0.384	0.762	0.17	0.532	0.3	0.164	0.398	0.684	0.666	0.794	0.71	0.222	0.478	0.452	0.874	0.424	0.328	0.44	0.43	0.48	0.436	0.37	0.616	0.516	0.554	0.36	0.52	0.83	0.47	0.428
PROTEOMICS_PLUS_AB_PTAU	63	0.803465	0	0	1	1	1	0	0	0	0	1	1	0	0	1	0	1	0	0	0	1	0	1	1	1	1	1	1	1	1	0	0	0	1	0	0	0	1	0	1	0	1	0	1	1	0	0	1	1	1	1	1	0	1	1	0	1	0	1	0.26	0.382	0.59	0.562	0.596	0.366	0.274	0.346	0.112	0.858	0.702	0.652	0.38	0.622	0.606	0.502	0.22	0.108	0.45	0.284	0.242	0.798	0.766	0.838	0.658	0.418	0.562	0.266	0.622	0.2	0.198	0.672	0.646	0.484	0.324	0.272	0.536	0.632	0.792	0.444	0.174	0.274	0.778	0.776	0.504	0.312	0.334	0.7	0.784	0.554	0.636	0.178	0.608	0.666	0.624	0.946	0.658	0.328
PROTEOMICS_PLUS_AB_PTAU	64	0.820466	0	0	1	0	0	0	0	0	0	1	0	0	0	1	0	0	0	0	0	1	0	0	0	1	1	1	1	0	0	1	1	1	0	0	0	0	0	1	1	1	0	0	1	0	1	1	0	0	1	1	0	1	1	1	0	1	0	1	0.296	0.764	0.478	0.558	0.398	0.246	0.246	0.162	0.386	0.818	0.646	0.364	0.478	0.64	0.196	0.618	0.2	0.286	0.37	0.814	0.296	0.836	0.348	0.524	0.722	0.858	0.49	0.51	0.122	0.712	0.87	0.55	0.338	0.324	0.266	0.638	0.386	0.896	0.646	0.852	0.302	0.426	0.552	0.444	0.872	0.428	0.736	0.454	0.636	0.764	0.466	0.808	0.378	0.8	0.868	0.83	0.514	0.19
PROTEOMICS_PLUS_AB_PTAU	65	0.794504	0	1	1	1	1	1	0	1	0	1	1	1	0	1	1	0	1	1	1	0	0	0	0	1	1	0	1	0	0	0	0	0	1	0	1	0	1	0	1	0	1	0	0	1	1	1	0	0	1	0	1	1	0	1	1	0	0	1	0.296	0.878	0.356	0.536	0.634	0.196	0.182	0.786	0.342	0.518	0.82	0.304	0.39	0.548	0.598	0.34	0.646	0.464	0.824	0.196	0.26	0.382	0.592	0.742	0.692	0.48	0.524	0.34	0.264	0.292	0.202	0.418	0.548	0.308	0.69	0.25	0.85	0.39	0.13	0.22	0.822	0.652	0.478	0.476	0.466	0.734	0.564	0.722	0.524	0.358	0.596	0.678	0.85	0.822	0.776	0.174	0.238	0.338
PROTEOMICS_PLUS_AB_PTAU	66	0.850595	1	0	1	0	1	1	0	0	0	0	1	0	1	0	1	0	0	1	1	1	1	0	0	1	1	1	1	0	1	0	1	0	0	1	1	0	0	0	1	0	1	0	1	1	0	0	1	1	0	0	1	1	1	0	0	0	1	1	0.59	0.384	0.444	0.046	0.464	0.774	0.368	0.202	0.154	0.61	0.716	0.61	0.694	0.318	0.738	0.242	0.188	0.396	0.56	0.562	0.512	0.37	0.266	0.342	0.468	0.472	0.818	0.314	0.572	0.254	0.62	0.364	0.286	0.776	0.562	0.762	0.136	0.466	0.67	0.52	0.732	0.328	0.412	0.542	0.218	0.69	0.374	0.48	0.418	0.46	0.568	0.678	0.364	0.316	0.416	0.272	0.74	0.816
PROTEOMICS_PLUS_AB_PTAU	67	0.846476	1	0	1	0	0	1	1	0	1	1	1	1	0	0	0	0	1	0	1	0	0	0	0	0	0	1	0	1	0	0	0	0	0	0	0	1	1	0	0	1	1	1	0	0	1	1	1	1	1	0	0	1	1	0	0	1	1	1	0.704	0.814	0.43	0.384	0.248	0.914	0.732	0.552	0.652	0.562	0.638	0.89	0.372	0.314	0.438	0.248	0.202	0.556	0.62	0.434	0.078	0.328	0.498	0.272	0.192	0.888	0.466	0.582	0.364	0.22	0.172	0.202	0.26	0.252	0.574	0.802	0.64	0.516	0.352	0.588	0.752	0.91	0.272	0.226	0.712	0.432	0.44	0.424	0.296	0.606	0.312	0.478	0.732	0.348	0.612	0.686	0.868	0.432
PROTEOMICS_PLUS_AB_PTAU	68	0.864994	0	1	0	0	1	0	1	1	0	1	1	0	1	0	1	1	1	1	0	1	0	1	1	1	1	1	0	0	0	1	1	0	1	0	1	0	1	1	0	0	0	0	0	1	0	1	1	0	1	0	1	1	1	0	0	1	0	0	0.15	0.438	0.268	0.044	0.838	0.666	0.518	0.332	0.462	0.644	0.5	0.374	0.886	0.174	0.802	0.532	0.152	0.682	0.196	0.304	0.256	0.418	0.896	0.718	0.82	0.696	0.228	0.712	0.33	0.666	0.798	0.334	0.784	0.278	0.808	0.194	0.826	0.682	0.294	0.242	0.31	0.35	0.308	0.5	0.438	0.814	0.404	0.63	0.486	0.406	0.414	0.536	0.682	0.256	0.286	0.796	0.514	0.572
PROTEOMICS_PLUS_AB_PTAU	69	0.832071	0	0	1	1	0	0	0	0	0	0	0	0	1	1	0	1	0	1	0	0	0	0	0	0	1	0	0	0	1	1	1	0	1	0	0	0	1	1	0	1	0	0	0	1	1	1	0	0	1	1	0	1	0	1	0	1	0	0	0.17	0.252	0.814	0.686	0.348	0.138	0.668	0.298	0.65	0.212	0.192	0.332	0.72	0.678	0.268	0.754	0.28	0.534	0.204	0.78	0.278	0.178	0.618	0.436	0.412	0.18	0.316	0.266	0.8	0.618	0.284	0.238	0.516	0.308	0.214	0.808	0.648	0.728	0.588	0.652	0.512	0.322	0.29	0.818	0.332	0.76	0.534	0.66	0.498	0.732	0.448	0.546	0.402	0.424	0.554	0.738	0.546	0.278
PROTEOMICS_PLUS_AB_PTAU	70	0.840071	0	0	0	1	1	1	1	1	0	1	0	0	0	0	1	1	1	0	0	0	1	1	0	0	0	0	1	1	0	0	1	1	0	0	1	0	0	0	1	0	1	1	0	1	1	1	1	0	1	0	1	0	1	1	1	0	1	0	0.15	0.366	0.078	0.362	0.42	0.772	0.31	0.45	0.318	0.544	0.22	0.162	0.302	0.422	0.548	0.244	0.432	0.324	0.262	0.35	0.486	0.688	0.416	0.334	0.468	0.346	0.382	0.536	0.322	0.172	0.526	0.7	0.256	0.492	0.418	0.666	0.322	0.618	0.772	0.406	0.712	0.716	0.336	0.682	0.716	0.728	0.092	0.346	0.532	0.202	0.846	0.45	0.486	0.802	0.6	0.354	0.894	0.486
PROTEOMICS_PLUS_AB_PTAU	71	0.853571	1	0	0	1	1	1	0	0	1	0	1	1	1	1	1	0	1	1	1	0	0	0	0	1	1	1	0	0	0	0	1	0	0	0	1	1	1	0	0	1	0	1	0	1	1	0	0	1	1	0	1	1	0	0	0	0	0	0	0.744	0.362	0.238	0.454	0.372	0.446	0.14	0.192	0.486	0.378	0.664	0.74	0.848	0.288	0.61	0.332	0.868	0.852	0.596	0.122	0.522	0.102	0.414	0.848	0.724	0.556	0.248	0.372	0.53	0.25	0.62	0.23	0.352	0.556	0.824	0.576	0.088	0.226	0.48	0.562	0.172	0.776	0.614	0.754	0.656	0.522	0.704	0.542	0.636	0.268	0.71	0.662	0.654	0.502	0.586	0.23	0.19	0.538
PROTEOMICS_PLUS_AB_PTAU	72	0.805589	1	0	1	1	0	0	1	0	1	1	0	0	1	0	1	0	0	0	1	1	1	0	0	1	1	0	0	1	0	1	0	0	0	1	0	1	1	0	1	0	1	1	1	1	0	1	0	1	1	0	1	0	1	0	0	0	1	0	0.624	0.024	0.866	0.252	0.118	0.308	0.592	0.64	0.544	0.664	0.556	0.22	0.292	0.29	0.872	0.416	0.264	0.56	0.466	0.42	0.452	0.504	0.316	0.782	0.466	0.186	0.304	0.612	0.178	0.714	0.36	0.728	0.41	0.646	0.21	0.412	0.742	0.226	0.602	0.358	0.746	0.794	0.816	0.612	0.436	0.498	0.28	0.722	0.338	0.522	0.876	0.444	0.474	0.636	0.398	0.808	0.504	0.386
PROTEOMICS_PLUS_AB_PTAU	73	0.840502	0	0	1	0	0	0	1	0	0	0	1	0	1	0	0	1	1	1	0	1	0	1	0	0	1	0	1	0	1	0	0	0	1	1	1	1	1	0	1	0	0	0	1	1	1	1	1	1	0	1	1	1	1	1	0	1	1	0	0.356	0.488	0.278	0.45	0.2	0.336	0.46	0.116	0.3	0.404	0.686	0.216	0.828	0.45	0.192	0.36	0.192	0.536	0.144	0.39	0.186	0.404	0.202	0.202	0.41	0.154	0.362	0.222	0.642	0.298	0.412	0.28	0.556	0.626	0.708	0.556	0.584	0.352	0.6	0.344	0.24	0.116	0.85	0.474	0.42	0.422	0.252	0.504	0.312	0.35	0.796	0.61	0.47	0.704	0.506	0.232	0.344	0.406
PROTEOMICS_PLUS_AB_PTAU	74	0.838942	0	0	0	1	0	0	0	1	0	1	0	0	1	0	1	0	1	1	1	1	0	1	1	0	0	1	0	0	0	0	1	1	1	0	1	1	0	1	1	0	0	1	0	0	1	0	0	1	1	1	0	0	1	1	0	0	0	0	0.172	0.49	0.46	0.55	0.366	0.368	0.14	0.708	0.354	0.81	0.128	0.494	0.512	0.68	0.568	0.4	0.408	0.87	0.78	0.406	0.304	0.72	0.776	0.196	0.312	0.732	0.328	0.666	0.464	0.18	0.542	0.608	0.44	0.362	0.78	0.572	0.364	0.784	0.806	0.726	0.226	0.794	0.222	0.464	0.812	0.452	0.284	0.812	0.374	0.472	0.556	0.67	0.696	0.75	0.768	0.812	0.562	0.47
PROTEOMICS_PLUS_AB_PTAU	75	0.777019	0	1	0	0	1	0	1	0	0	0	0	0	1	0	1	0	1	0	1	0	0	0	1	1	0	1	1	1	0	0	0	0	1	1	1	1	1	1	1	0	0	0	1	0	0	0	0	1	0	0	0	1	0	0	0	1	0	0	0.074	0.638	0.156	0.186	0.818	0.128	0.766	0.432	0.332	0.504	0.332	0.29	0.69	0.288	0.87	0.592	0.372	0.284	0.316	0.52	0.62	0.254	0.52	0.276	0.322	0.676	0.52	0.772	0.162	0.134	0.382	0.67	0.87	0.488	0.416	0.55	0.632	0.51	0.732	0.558	0.288	0.42	0.158	0.478	0.282	0.166	0.628	0.5	0.59	0.342	0.348	0.566	0.282	0.304	0.636	0.42	0.532	0.318
PROTEOMICS_PLUS_AB_PTAU	76	0.843489	0	1	0	0	0	1	0	1	0	0	0	0	0	0	1	0	1	0	1	0	1	0	1	1	0	0	1	1	0	0	0	0	0	0	1	0	1	1	1	1	1	1	0	0	1	0	1	0	0	1	1	1	0	0	1	1	1	1	0.824	0.704	0.064	0.388	0.148	0.676	0.226	0.52	0.274	0.244	0.158	0.39	0.34	0.314	0.894	0.29	0.494	0.276	0.59	0.368	0.512	0.412	0.606	0.788	0.462	0.094	0.692	0.536	0.292	0.12	0.262	0.392	0.232	0.444	0.742	0.272	0.422	0.658	0.618	0.76	0.646	0.788	0.696	0.32	0.446	0.182	0.636	0.46	0.266	0.556	0.578	0.728	0.854	0.41	0.228	0.35	0.406	0.25
PROTEOMICS_PLUS_AB_PTAU	77	0.860294	0	1	1	1	1	1	0	0	1	1	1	0	1	1	1	1	0	1	0	1	1	0	1	0	0	0	1	1	1	0	0	0	1	0	1	1	1	1	0	0	1	0	1	1	1	0	1	1	0	0	1	1	1	0	0	0	0	1	0.242	0.392	0.864	0.468	0.446	0.666	0.21	0.312	0.772	0.338	0.676	0.594	0.792	0.636	0.492	0.676	0.292	0.292	0.434	0.52	0.596	0.144	0.354	0.17	0.26	0.324	0.478	0.724	0.468	0.318	0.426	0.192	0.828	0.43	0.494	0.384	0.424	0.516	0.17	0.306	0.756	0.478	0.714	0.63	0.408	0.198	0.786	0.522	0.546	0.388	0.71	0.79	0.746	0.388	0.622	0.208	0.486	0.358
PROTEOMICS_PLUS_AB_PTAU	78	0.861905	1	0	0	1	1	1	1	1	1	0	0	0	0	0	0	1	0	0	1	0	0	1	1	0	0	1	0	0	1	1	1	0	1	0	1	1	0	1	1	0	1	0	1	1	1	0	1	0	0	0	1	0	0	1	1	0	0	0	0.65	0.296	0.054	0.748	0.212	0.622	0.858	0.558	0.486	0.434	0.248	0.134	0.644	0.348	0.508	0.686	0.556	0.328	0.732	0.16	0.244	0.524	0.814	0.26	0.294	0.682	0.382	0.126	0.692	0.516	0.77	0.22	0.568	0.26	0.85	0.678	0.208	0.384	0.658	0.334	0.618	0.422	0.764	0.73	0.192	0.314	0.764	0.644	0.276	0.228	0.858	0.178	0.698	0.632	0.562	0.29	0.33	0.818
PROTEOMICS_PLUS_AB_PTAU	79	0.815476	0	1	0	1	1	0	1	0	0	0	1	1	0	0	1	0	0	1	1	1	0	0	0	0	1	1	1	0	1	1	1	1	0	0	0	0	0	0	0	1	0	1	0	0	1	0	1	1	1	1	1	1	1	1	1	0	0	1	0.396	0.858	0.71	0.484	0.284	0.282	0.53	0.138	0.302	0.268	0.844	0.462	0.298	0.432	0.362	0.166	0.262	0.512	0.402	0.796	0.164	0.364	0.262	0.194	0.862	0.792	0.448	0.22	0.618	0.628	0.632	0.72	0.252	0.206	0.456	0.172	0.588	0.49	0.532	0.722	0.584	0.142	0.302	0.51	0.846	0.656	0.78	0.378	0.428	0.622	0.538	0.636	0.794	0.564	0.712	0.286	0.84	0.848
PROTEOMICS_PLUS_AB_PTAU	80	0.865476	0	1	0	1	1	0	0	0	1	1	0	0	1	0	0	1	0	0	1	0	1	0	0	1	1	0	0	0	0	1	1	0	1	0	0	1	0	0	1	0	0	1	0	1	1	1	1	0	1	1	1	1	0	1	0	1	1	0	0.056	0.646	0.668	0.788	0.558	0.242	0.292	0.316	0.668	0.582	0.514	0.254	0.674	0.41	0.244	0.612	0.124	0.274	0.82	0.338	0.444	0.3	0.594	0.84	0.486	0.36	0.412	0.434	0.188	0.706	0.752	0.508	0.57	0.356	0.332	0.74	0.316	0.73	0.394	0.614	0.398	0.802	0.364	0.924	0.488	0.734	0.398	0.176	0.392	0.312	0.712	0.442	0.498	0.712	0.366	0.564	0.694	0.48
PROTEOMICS_PLUS_AB_PTAU	81	0.82381	0	0	0	1	1	1	0	1	0	0	0	0	0	0	0	0	1	0	0	0	0	1	0	1	1	1	1	1	0	0	0	1	1	1	1	0	0	1	0	1	0	0	0	1	0	1	0	1	1	1	1	1	1	1	0	1	1	0	0.324	0.23	0.244	0.69	0.85	0.392	0.166	0.602	0.202	0.29	0.386	0.536	0.286	0.728	0.568	0.136	0.418	0.428	0.392	0.404	0.352	0.666	0.152	0.77	0.308	0.46	0.444	0.772	0.34	0.152	0.358	0.632	0.726	0.43	0.664	0.364	0.304	0.52	0.178	0.81	0.486	0.602	0.248	0.588	0.498	0.754	0.548	0.918	0.35	0.242	0.598	0.858	0.59	0.684	0.62	0.868	0.256	0.436
PROTEOMICS_PLUS_AB_PTAU	82	0.835938	0	0	0	1	0	1	1	1	1	1	0	0	0	0	0	0	1	1	0	1	1	0	0	1	1	0	1	0	0	0	0	1	1	0	1	0	1	0	1	0	1	1	1	1	1	1	0	1	0	1	1	1	0	0	1	1	1	1	0.24	0.36	0.276	0.576	0.3	0.72	0.304	0.59	0.38	0.55	0.496	0.254	0.394	0.162	0.33	0.244	0.684	0.516	0.25	0.374	0.87	0.782	0.262	0.63	0.418	0.204	0.81	0.334	0.136	0.448	0.76	0.65	0.404	0.378	0.546	0.218	0.8	0.488	0.638	0.546	0.392	0.826	0.618	0.61	0.702	0.606	0.474	0.326	0.37	0.852	0.764	0.62	0.528	0.622	0.384	0.606	0.696	0.79
PROTEOMICS_PLUS_AB_PTAU	83	0.78303	1	1	1	1	0	0	1	0	1	1	0	1	0	0	1	1	1	0	1	0	0	1	1	1	0	1	1	1	0	0	0	1	0	0	1	0	0	1	1	0	1	0	1	0	1	1	1	0	1	1	1	0	0	1	0	1	1	0	0.368	0.87	0.416	0.57	0.288	0.504	0.694	0.326	0.478	0.678	0.256	0.88	0.136	0.194	0.83	0.428	0.566	0.38	0.71	0.168	0.278	0.63	0.502	0.472	0.656	0.874	0.682	0.782	0.29	0.484	0.284	0.6	0.55	0.316	0.55	0.62	0.452	0.822	0.144	0.328	0.094	0.446	0.818	0.12	0.304	0.49	0.748	0.706	0.69	0.482	0.776	0.244	0.36	0.792	0.632	0.564	0.706	0.836
PROTEOMICS_PLUS_AB_PTAU	84	0.84472	0	0	0	0	1	1	1	0	1	0	0	0	0	0	1	1	0	0	0	0	1	1	0	1	1	1	0	1	0	1	1	0	0	0	0	1	0	0	0	1	1	0	1	0	0	0	0	0	0	1	1	1	0	0	1	0	1	0	0.412	0.522	0.588	0.056	0.64	0.826	0.676	0.508	0.734	0.212	0.122	0.686	0.498	0.596	0.862	0.306	0.396	0.212	0.328	0.276	0.504	0.72	0.102	0.86	0.698	0.45	0.208	0.646	0.388	0.438	0.506	0.214	0.552	0.428	0.228	0.746	0.672	0.748	0.39	0.676	0.84	0.396	0.73	0.396	0.658	0.32	0.528	0.706	0.566	0.524	0.664	0.698	0.324	0.382	0.744	0.148	0.534	0.472
PROTEOMICS_PLUS_AB_PTAU	85	0.827381	0	1	0	1	1	1	0	0	1	0	0	1	0	1	0	1	0	0	0	0	1	0	1	1	1	1	0	1	0	1	0	1	0	1	1	0	0	1	0	1	0	1	1	1	1	1	0	0	0	1	1	0	1	0	1	0	0	1	0.322	0.654	0.784	0.482	0.176	0.514	0.188	0.218	0.52	0.174	0.096	0.744	0.4	0.474	0.548	0.464	0.25	0.29	0.194	0.31	0.62	0.244	0.42	0.558	0.622	0.834	0.244	0.84	0.326	0.744	0.34	0.83	0.426	0.444	0.68	0.302	0.166	0.742	0.436	0.71	0.338	0.374	0.688	0.14	0.786	0.56	0.36	0.518	0.246	0.884	0.834	0.516	0.394	0.582	0.678	0.576	0.446	0.332
PROTEOMICS_PLUS_AB_PTAU	86	0.850909	0	0	0	0	0	0	1	1	1	1	0	0	0	1	1	0	0	1	0	0	0	0	0	0	0	1	0	1	1	0	0	1	0	0	0	0	1	0	1	1	0	1	1	1	1	1	0	1	0	1	1	1	0	0	1	0	0	1	0.396	0.892	0.354	0.368	0.23	0.356	0.914	0.242	0.858	0.904	0.342	0.312	0.484	0.778	0.71	0.152	0.266	0.592	0.436	0.776	0.402	0.12	0.096	0.666	0.514	0.692	0.682	0.73	0.712	0.59	0.382	0.668	0.29	0.768	0.472	0.246	0.662	0.49	0.492	0.812	0.382	0.67	0.752	0.592	0.836	0.856	0.174	0.414	0.542	0.662	0.566	0.8	0.488	0.598	0.844	0.236	0.434	0.456
PROTEOMICS_PLUS_AB_PTAU	87	0.846476	0	1	0	1	0	1	0	0	0	0	1	0	1	1	0	0	1	1	1	0	0	0	0	1	1	0	1	1	1	0	0	0	1	1	0	1	0	1	1	0	1	0	0	0	0	1	1	1	1	0	0	1	0	0	0	1	0	1	0.056	0.596	0.256	0.784	0.446	0.654	0.366	0.202	0.572	0.22	0.72	0.276	0.472	0.34	0.274	0.362	0.774	0.736	0.866	0.242	0.138	0.68	0.216	0.774	0.478	0.396	0.362	0.662	0.594	0.376	0.198	0.62	0.608	0.834	0.414	0.808	0.64	0.706	0.746	0.292	0.39	0.27	0.46	0.188	0.692	0.602	0.708	0.67	0.546	0.412	0.186	0.584	0.714	0.392	0.6	0.814	0.406	0.266
PROTEOMICS_PLUS_AB_PTAU	88	0.798788	0	1	0	0	1	1	1	1	0	1	0	0	0	0	0	1	1	1	0	0	1	0	1	1	0	1	1	1	1	0	0	0	0	1	1	1	0	0	0	1	0	1	1	1	1	1	1	0	0	1	1	1	1	1	1	0	0	1	0.326	0.564	0.4	0.694	0.392	0.274	0.422	0.594	0.248	0.582	0.112	0.118	0.308	0.19	0.256	0.864	0.334	0.306	0.456	0.766	0.788	0.446	0.642	0.668	0.342	0.706	0.614	0.67	0.83	0.316	0.302	0.398	0.19	0.652	0.794	0.852	0.288	0.224	0.242	0.696	0.488	0.818	0.738	0.57	0.308	0.684	0.522	0.404	0.464	0.386	0.258	0.468	0.666	0.378	0.742	0.584	0.502	0.326
PROTEOMICS_PLUS_AB_PTAU	89	0.880526	0	1	1	1	0	1	1	0	0	0	0	1	0	1	0	0	1	1	0	1	1	0	0	1	1	0	0	0	0	1	0	1	0	0	1	1	1	0	0	0	0	1	0	1	0	1	0	1	1	0	1	1	1	1	1	1	1	1	0.166	0.616	0.464	0.706	0.698	0.258	0.42	0.242	0.374	0.436	0.314	0.798	0.25	0.62	0.234	0.308	0.51	0.458	0.246	0.46	0.438	0.438	0.236	0.766	0.474	0.284	0.264	0.384	0.194	0.642	0.192	0.658	0.314	0.396	0.688	0.7	0.674	0.274	0.636	0.212	0.368	0.76	0.258	0.778	0.368	0.434	0.11	0.434	0.42	0.638	0.372	0.26	0.75	0.478	0.718	0.83	0.402	0.62
PROTEOMICS_PLUS_AB_PTAU	90	0.805357	0	0	0	0	1	1	1	1	0	0	0	0	0	1	0	1	0	1	0	1	1	0	1	1	1	1	1	0	0	0	0	1	0	0	0	0	1	1	0	1	0	0	1	1	1	1	1	1	1	1	1	1	1	0	0	0	0	1	0.306	0.408	0.47	0.05	0.734	0.888	0.618	0.572	0.194	0.2	0.186	0.082	0.408	0.444	0.674	0.638	0.408	0.39	0.368	0.846	0.274	0.596	0.592	0.62	0.846	0.79	0.678	0.398	0.094	0.4	0.172	0.708	0.256	0.474	0.55	0.266	0.59	0.704	0.674	0.108	0.276	0.31	0.486	0.764	0.366	0.528	0.384	0.368	0.644	0.754	0.39	0.524	0.432	0.29	0.502	0.142	0.172	0.278
PROTEOMICS_PLUS_AB_PTAU	91	0.860714	0	1	1	0	0	0	0	0	0	0	1	1	1	0	0	1	0	1	0	1	1	1	0	0	0	1	1	1	1	0	0	1	0	0	0	0	0	0	0	1	0	0	1	1	1	1	1	0	0	1	1	1	0	1	1	1	1	0	0.044	0.456	0.524	0.428	0.142	0.178	0.39	0.34	0.586	0.592	0.688	0.406	0.318	0.278	0.216	0.882	0.53	0.482	0.266	0.272	0.602	0.402	0.324	0.168	0.274	0.614	0.578	0.822	0.634	0.186	0.35	0.554	0.31	0.56	0.362	0.682	0.276	0.4	0.19	0.744	0.29	0.722	0.59	0.654	0.628	0.808	0.49	0.44	0.29	0.686	0.876	0.692	0.588	0.666	0.656	0.812	0.818	0.41
PROTEOMICS_PLUS_AB_PTAU	92	0.822716	0	1	0	1	0	0	0	1	0	1	1	1	0	0	0	0	0	1	0	1	1	0	0	1	1	1	0	0	0	0	1	1	1	1	0	1	0	0	1	1	1	0	1	1	0	0	0	1	1	0	0	1	0	0	0	0	1	0	0.154	0.694	0.522	0.914	0.106	0.176	0.36	0.618	0.736	0.654	0.428	0.576	0.3	0.174	0.564	0.136	0.188	0.354	0.288	0.56	0.578	0.176	0.37	0.598	0.674	0.758	0.65	0.812	0.368	0.182	0.654	0.844	0.538	0.69	0.184	0.594	0.476	0.304	0.75	0.838	0.69	0.79	0.804	0.672	0.332	0.272	0.482	0.832	0.358	0.41	0.668	0.774	0.466	0.758	0.624	0.438	0.506	0.422
PROTEOMICS_PLUS_AB_PTAU	93	0.806452	0	0	0	1	1	1	0	1	1	0	1	0	0	1	1	0	1	1	0	1	1	1	0	0	1	0	0	1	1	1	0	1	0	0	0	0	0	0	1	1	1	0	1	0	0	1	0	0	1	1	0	1	1	1	0	1	1	1	0.186	0.274	0.42	0.526	0.312	0.244	0.756	0.474	0.234	0.126	0.578	0.356	0.15	0.618	0.672	0.306	0.486	0.392	0.302	0.358	0.788	0.73	0.538	0.166	0.766	0.126	0.316	0.816	0.61	0.384	0.322	0.454	0.326	0.398	0.216	0.188	0.42	0.204	0.632	0.65	0.878	0.464	0.74	0.49	0.632	0.532	0.464	0.69	0.722	0.694	0.384	0.642	0.642	0.844	0.656	0.662	0.84	0.386
PROTEOMICS_PLUS_AB_PTAU	94	0.772619	0	0	0	1	1	0	1	1	1	0	1	1	0	0	1	1	0	0	0	0	1	1	0	1	0	0	0	0	0	1	1	1	1	0	0	0	0	0	1	1	1	1	0	1	0	0	1	0	1	1	1	0	1	0	1	1	1	1	0.774	0.266	0.488	0.69	0.208	0.246	0.49	0.808	0.26	0.49	0.476	0.85	0.25	0.114	0.284	0.32	0.4	0.31	0.828	0.248	0.458	0.376	0.484	0.668	0.192	0.32	0.402	0.764	0.48	0.852	0.822	0.554	0.698	0.298	0.15	0.48	0.31	0.696	0.774	0.854	0.736	0.794	0.202	0.672	0.178	0.672	0.736	0.614	0.392	0.736	0.666	0.46	0.718	0.29	0.792	0.66	0.802	0.514
PROTEOMICS_PLUS_AB_PTAU	95	0.813333	0	1	0	1	0	1	1	1	0	1	1	0	1	1	1	1	0	1	1	1	1	1	0	1	1	1	1	0	0	1	1	1	0	0	0	0	1	0	1	0	0	1	1	0	1	0	1	1	1	0	1	0	0	0	0	1	0	0	0.318	0.672	0.464	0.468	0.796	0.48	0.524	0.728	0.41	0.342	0.594	0.64	0.64	0.862	0.71	0.38	0.178	0.546	0.428	0.508	0.22	0.41	0.3	0.378	0.662	0.748	0.396	0.284	0.232	0.742	0.488	0.566	0.204	0.282	0.21	0.154	0.762	0.274	0.63	0.256	0.502	0.728	0.77	0.252	0.35	0.67	0.536	0.706	0.608	0.262	0.658	0.294	0.244	0.654	0.556	0.666	0.466	0.168
PROTEOMICS_PLUS_AB_PTAU	96	0.8125	1	1	0	1	1	0	0	0	0	1	0	1	1	0	1	1	0	1	0	0	1	0	1	1	1	0	0	0	0	1	1	0	0	1	0	0	0	0	0	1	0	1	1	1	1	1	1	1	1	1	0	1	0	0	1	1	0	0	0.684	0.692	0.48	0.622	0.264	0.404	0.14	0.124	0.156	0.78	0.65	0.546	0.606	0.256	0.622	0.25	0.188	0.478	0.236	0.33	0.908	0.456	0.692	0.468	0.734	0.562	0.462	0.542	0.298	0.82	0.69	0.266	0.214	0.382	0.316	0.222	0.692	0.704	0.222	0.786	0.464	0.694	0.69	0.632	0.72	0.782	0.868	0.628	0.344	0.402	0.414	0.676	0.242	0.65	0.418	0.426	0.676	0.316
PROTEOMICS_PLUS_AB_PTAU	97	0.806778	1	1	1	1	1	0	0	0	0	0	0	0	0	1	1	1	0	1	1	0	1	1	0	0	0	0	0	1	1	1	1	0	0	0	0	1	1	0	0	1	1	0	0	1	0	1	0	1	1	0	0	1	1	0	1	1	0	1	0.648	0.66	0.802	0.494	0.648	0.308	0.592	0.098	0.378	0.588	0.25	0.21	0.298	0.206	0.458	0.348	0.26	0.842	0.512	0.37	0.448	0.348	0.584	0.222	0.39	0.336	0.18	0.432	0.554	0.372	0.744	0.276	0.692	0.742	0.202	0.854	0.722	0.48	0.536	0.764	0.606	0.458	0.21	0.396	0.36	0.88	0.166	0.816	0.728	0.452	0.398	0.62	0.698	0.342	0.466	0.578	0.592	0.462
PROTEOMICS_PLUS_AB_PTAU	98	0.844351	1	0	1	1	1	1	1	0	0	0	1	1	1	0	1	0	0	1	1	1	0	1	1	1	1	0	0	0	0	0	1	0	1	1	0	0	0	1	0	0	1	1	0	0	1	1	0	1	0	0	1	0	1	0	1	1	1	1	0.56	0.562	0.364	0.488	0.3	0.636	0.614	0.194	0.404	0.346	0.64	0.704	0.806	0.488	0.662	0.458	0.56	0.718	0.602	0.662	0.336	0.496	0.622	0.398	0.566	0.116	0.074	0.49	0.748	0.202	0.778	0.152	0.396	0.554	0.318	0.184	0.58	0.812	0.372	0.372	0.764	0.534	0.37	0.418	0.418	0.818	0.484	0.466	0.564	0.48	0.664	0.226	0.802	0.59	0.64	0.67	0.716	0.84
PROTEOMICS_PLUS_AB_PTAU	99	0.80975	1	0	1	1	1	1	1	0	1	0	0	0	0	0	1	1	0	0	1	0	1	1	0	0	0	0	0	0	0	1	1	0	1	0	1	1	0	0	1	1	0	0	0	1	1	0	1	0	1	0	0	1	1	1	1	1	0	1	0.676	0.264	0.836	0.4	0.316	0.574	0.634	0.104	0.796	0.376	0.316	0.444	0.246	0.534	0.61	0.486	0.24	0.33	0.22	0.124	0.512	0.858	0.222	0.204	0.304	0.13	0.74	0.394	0.282	0.7	0.448	0.174	0.36	0.236	0.634	0.664	0.36	0.214	0.716	0.852	0.622	0.274	0.268	0.68	0.128	0.63	0.83	0.396	0.848	0.372	0.706	0.762	0.568	0.538	0.61	0.412	0.874	0.832
PROTEOMICS_PLUS_AB_PTAU	100	0.817857	0	0	0	0	0	1	1	1	0	0	1	0	1	0	1	0	0	1	0	1	1	1	0	1	1	0	0	1	0	0	0	0	1	0	0	0	1	1	1	0	1	1	0	1	0	0	0	1	1	1	1	0	1	1	1	1	0	0	0.398	0.798	0.55	0.364	0.032	0.704	0.652	0.568	0.348	0.506	0.608	0.246	0.148	0.544	0.822	0.144	0.226	0.86	0.496	0.594	0.508	0.832	0.266	0.514	0.83	0.424	0.46	0.818	0.338	0.246	0.318	0.224	0.852	0.394	0.386	0.268	0.64	0.912	0.764	0.742	0.118	0.728	0.468	0.548	0.158	0.314	0.63	0.794	0.654	0.332	0.324	0.48	0.664	0.526	0.384	0.562	0.18	0.42

### Sheet: Table S19
Supplementary Table 19. Classification results of machine learning models across 100 permuted runs in predicting slow- versus fast- progressors on FDG-PET SUVR.
0=slow progressor, 1=fast progressor
Biomarker Type	Iteration	AUC	ActualLabel_1	ActualLabel_2	ActualLabel_3	ActualLabel_4	ActualLabel_5	ActualLabel_6	ActualLabel_7	ActualLabel_8	ActualLabel_9	ActualLabel_10	ActualLabel_11	ActualLabel_12	ActualLabel_13	ActualLabel_14	ActualLabel_15	ActualLabel_16	ActualLabel_17	ActualLabel_18	ActualLabel_19	ActualLabel_20	ActualLabel_21	ActualLabel_22	ActualLabel_23	ActualLabel_24	ActualLabel_25	ActualLabel_26	ActualLabel_27	ActualLabel_28	ActualLabel_29	ActualLabel_30	ActualLabel_31	ActualLabel_32	ActualLabel_33	ActualLabel_34	ActualLabel_35	ActualLabel_36	ActualLabel_37	ActualLabel_38	ActualLabel_39	ActualLabel_40	ActualLabel_41	ActualLabel_42	ActualLabel_43	ActualLabel_44	ActualLabel_45	ActualLabel_46	ActualLabel_47	ActualLabel_48	ActualLabel_49	PredictedScore_1	PredictedScore_2	PredictedScore_3	PredictedScore_4	PredictedScore_5	PredictedScore_6	PredictedScore_7	PredictedScore_8	PredictedScore_9	PredictedScore_10	PredictedScore_11	PredictedScore_12	PredictedScore_13	PredictedScore_14	PredictedScore_15	PredictedScore_16	PredictedScore_17	PredictedScore_18	PredictedScore_19	PredictedScore_20	PredictedScore_21	PredictedScore_22	PredictedScore_23	PredictedScore_24	PredictedScore_25	PredictedScore_26	PredictedScore_27	PredictedScore_28	PredictedScore_29	PredictedScore_30	PredictedScore_31	PredictedScore_32	PredictedScore_33	PredictedScore_34	PredictedScore_35	PredictedScore_36	PredictedScore_37	PredictedScore_38	PredictedScore_39	PredictedScore_40	PredictedScore_41	PredictedScore_42	PredictedScore_43	PredictedScore_44	PredictedScore_45	PredictedScore_46	PredictedScore_47	PredictedScore_48	PredictedScore_49
AGE	1	0.657	1	0	1	0	0	0	0	1	1	0	1	0	1	1	1	1	0	0	1	1	0	0	0	1	0	0	0	0	1	1	1	0	1	1	1	1	1	0	1	1	1	0	0	0	1	0	0	0	1	0.51	0.656	0.288	0.986	0.308	0.916	0.248	0.328	0.168	0.418	0.148	0.668	0.044	0.048	0.044	0.348	0.976	0.222	0.048	0.26	0.892	0.87	0.518	0.966	0.048	0.426	0.478	0.666	0.154	0.328	0.102	0.246	0.87	0.252	0.43	0.976	0.916	0.296	0.87	0.946	0.83	0.904	0.802	0.706	0.054	0.3	0.154	0.962	0.048
AGE	2	0.466	1	0	0	1	1	0	1	0	1	1	1	0	1	1	0	1	1	0	0	0	0	0	1	1	1	1	1	1	0	0	1	1	0	0	0	0	1	0	1	0	1	1	0	0	0	1	0	0	0	0.168	0.672	0.634	0.25	0.126	0.094	0.998	0.92	0.92	0.27	0.528	0.672	0.678	0.328	0.166	0.67	0.642	0.088	0.316	0.982	0.064	0.258	0.426	0.388	0.664	0.678	0.282	0.906	0.634	0.178	0.968	0.178	0.282	0.254	0.892	0.988	0.976	0.754	0.954	0.94	0.388	0.856	0.046	0.642	0.69	0.032	0.092	0.968	0.94
AGE	3	0.49	0	1	0	1	0	0	1	1	0	1	0	1	1	0	0	1	1	0	0	1	1	1	0	1	1	0	0	0	1	0	1	1	1	1	0	0	1	0	1	1	0	0	1	0	1	0	0	0	0	0.234	0.888	0.042	0.098	0.854	0.74	0.42	0.986	0.448	0.294	0.472	0.26	0.378	0.114	0.198	0.324	0.994	0.098	0.48	0	0.684	0.014	0.122	0.128	0.512	0.978	0.786	0.152	0.096	0.402	0.3	0.012	0.652	0.08	0.122	0	0.96	0.114	0.43	0.974	0.954	0.3	0.716	0.708	0.046	0.268	0.484	0.348	0.986
AGE	4	0.511	1	1	1	0	0	0	1	1	0	0	0	1	1	0	0	0	1	0	1	0	0	0	1	0	0	1	1	0	1	0	1	0	1	1	0	0	1	0	0	1	1	0	1	1	0	0	0	0	1	0.364	0.318	0.386	0.988	0.968	0.082	0.98	0.938	0.688	0.332	0.556	0.156	0.526	0.198	0.416	0.302	0.262	0.364	0.426	0.968	0.992	0.848	1	0.236	0.386	0.462	0.942	0.528	0.81	0.986	0.076	0.942	0.332	0.942	0.314	0.942	0.306	0.376	0.914	0.778	0.386	0.548	0.83	0.888	0.958	0.106	0.332	0.344	0.676
AGE	5	0.516	1	0	1	0	1	0	0	0	1	0	0	0	1	0	0	1	1	1	0	0	0	0	1	1	1	1	1	0	0	1	0	1	1	1	1	1	1	0	0	0	0	1	0	1	1	0	0	0	0	0.106	0.232	0.892	0.01	0.1	0.192	0.768	0.344	0.424	0.052	0.692	0.702	0.354	0.056	0.1	0.238	0.282	0.406	0.908	0.992	0.072	0.944	0.382	0.712	0.516	0.726	0.858	0.98	0.156	0.072	0.1	0.03	0.1	0.648	0.108	0.972	0.908	0.362	0.91	0.908	0.546	0.946	0.172	0.668	0.428	0.504	0.192	0.336	0.862
AGE	6	0.519	0	0	1	1	0	0	1	0	0	1	0	1	0	1	1	1	0	0	0	1	1	0	1	1	1	1	1	1	0	1	0	1	0	1	1	0	1	0	0	1	1	1	0	1	1	0	0	0	0	0.626	0.724	0.388	0.11	0.754	0.05	0.982	0.028	0.128	0.384	0.098	0.24	0.702	0.238	0.056	0.402	0.544	0.85	0.978	0.998	0.056	0.352	0.982	0.638	0.282	0.634	0.432	0.036	0.984	0.678	0.052	0.658	0.918	0.136	0.996	0.702	0.334	0.268	0.252	0.882	0.626	0.726	0.1	0.056	0.352	0.128	0.998	0.482	0.982
AGE	7	0.65	0	0	0	1	0	1	1	1	0	1	0	0	0	1	1	1	1	0	1	0	1	1	1	1	0	1	0	0	1	0	1	1	1	1	1	1	0	1	1	1	1	0	0	1	0	1	0	1	0	0.962	0.862	0.912	0.19	0.382	1	0	0.322	0.774	0.09	0.464	0.374	0.272	0.44	0.254	0.452	1	0.262	0.114	0.332	0.062	0	0.798	0	0.674	0.986	0.162	0.774	0.446	0.954	0.498	0.328	0.016	0.19	0.38	0.82	0.42	0.394	0.898	0.168	0.062	0.22	0.952	0.662	0.26	0.44	0.478	0.664	0.882
AGE	8	0.634	1	0	0	0	1	1	0	1	0	0	0	1	0	1	0	0	1	0	1	0	0	1	0	1	0	1	0	0	1	0	0	1	0	1	1	0	0	0	1	0	0	0	1	1	0	0	0	0	0	0.144	0.156	0.866	0.43	0.418	0.918	0.096	0.866	0.78	0.926	0.428	0.13	0.98	0.336	0.338	0.128	0.144	0.76	0.262	0.338	0.262	0.142	0.244	0.134	0.428	0.986	0.836	0.152	0.022	0.916	0.952	0.918	0.338	0.906	0.416	0.986	0.752	0.13	0.202	0.932	0.978	0.696	0.028	0.958	0.042	0.422	0.96	0.986	0.954
AGE	9	0.582	0	1	1	1	0	0	1	0	1	0	1	0	0	0	1	0	0	0	1	0	1	0	0	1	0	0	1	1	0	1	0	1	0	1	0	0	1	0	1	0	0	0	1	0	1	1	0	1	0	0.008	0.488	0.524	0.958	0.488	0.054	0.656	0.24	0.338	0.662	0.284	0.664	0.038	0.39	0.242	0.17	0.032	0.636	0.998	0.564	0.008	0.452	0.444	0.694	0.106	0.714	0.998	0.132	0.876	0.408	0.37	0.628	0.614	0.626	0.392	0.222	0.614	0.676	0.488	0.694	0.992	0.762	0.4	0.906	0.952	0.426	0.274	0.888	0.614
AGE	10	0.574	1	0	0	1	1	1	1	0	0	0	1	1	1	0	1	0	0	1	1	1	1	0	0	1	0	1	1	0	0	0	0	0	1	1	1	1	0	0	1	0	1	1	0	1	1	0	1	0	0	0.102	0.884	0.802	0.478	0.222	0.02	0.864	0.324	0.914	0.23	0.502	0.032	0.25	0.412	0.354	0.004	0.156	0.324	0.03	0.038	0.524	0.468	0.708	0.036	0.9	0.088	0.466	0.668	0.046	0.342	0.03	0.298	0.39	0.278	0.254	0.966	0.756	0.11	0.308	0.218	0.64	0.632	0.764	0.068	0.294	0.164	0.962	0.042	0.968
AGE	11	0.609	1	1	1	1	1	1	1	1	0	0	0	0	0	1	1	0	0	1	1	1	1	0	1	0	1	0	1	1	0	1	0	1	1	1	0	1	1	0	0	1	0	1	0	1	1	0	0	0	1	0.65	0.288	0.992	0.634	0.958	0.476	0.642	0.136	0.66	0.392	0.984	0.856	0.346	0.43	0.724	0.052	0.392	0.74	0.426	0.814	0.53	0.74	0.632	0.514	0.274	0.104	0.106	0.074	0.952	0.498	0.288	0.104	0.274	0.918	0.488	0.894	0.918	0.282	0.32	0.426	0.106	0.422	0.096	0.744	0.354	0.032	0.502	0.65	0.678
AGE	12	0.648	0	1	1	0	0	1	0	1	1	1	0	0	1	0	0	1	1	1	0	1	1	1	0	1	0	0	1	1	0	1	1	0	0	1	1	0	0	0	0	1	0	1	0	0	1	1	1	1	0	0.25	0.53	0.686	0.092	0.884	0.662	0.412	0.57	0.458	0.412	0.044	0.102	0.328	0.244	0.972	0.746	1	0.106	0.332	0.96	0.496	0.528	0.78	0.922	0.922	0.458	0.686	0.438	0.712	0.96	0.098	0.354	0.458	0.658	0.43	0.438	0.896	0.456	0.132	0.898	0.32	0.306	0.236	0.882	0.986	0.038	0.494	0.84	0.028
AGE	13	0.649	0	0	1	0	1	1	1	1	1	0	1	0	0	0	0	0	1	0	0	0	1	0	0	1	1	0	0	0	0	0	0	1	1	0	1	1	1	0	1	0	0	0	1	0	1	0	1	0	1	0.638	0.966	0.18	0.532	0.01	0.796	0.008	0.416	0.638	0.752	0.472	0.998	0.294	0.434	0.554	0.722	0.532	0.53	0.272	0.128	0.682	0.434	0.258	0.128	0.8	0.002	0.682	0.96	0.738	0.16	0.466	0.752	0.002	0.956	0.18	0.676	0.128	0.974	0.29	0.732	0.798	0.252	0.008	0.93	0.82	0.664	0.91	0.798	0.518
AGE	14	0.53	1	0	0	1	1	0	1	0	0	0	1	0	0	1	0	0	1	0	0	1	0	0	0	1	0	1	1	0	0	1	1	0	1	1	0	0	1	0	1	0	1	0	1	1	0	0	1	0	1	0.358	0.748	0.964	0.132	0.046	0.01	0.14	0.124	0.124	0.76	0.926	0.926	0.27	0.346	0.442	0.524	0.046	0.286	0.044	0.706	0.634	0.062	0.976	0.696	0.924	0.918	0.992	0.828	0.516	0.046	0.956	0.668	0.456	0.882	0.052	0.648	0.254	0.5	0.524	0.676	0.884	0.8	0.35	0.424	0.528	0.748	0.694	0.92	0.494
AGE	15	0.537	1	0	1	0	1	1	0	0	1	0	0	0	1	1	1	0	1	1	0	0	0	0	1	0	0	0	0	0	1	1	1	0	0	1	0	1	1	0	0	1	0	1	0	1	0	0	0	0	1	0.08	0.674	0.304	0.454	0.148	0.914	0.242	0.374	0.336	0.864	0.032	0.438	0.234	0.958	0.696	0.05	0.648	0.996	0.412	0.138	0.304	0.986	0.142	0.866	0.94	0.146	1	0.834	0.866	0.412	0.418	0.328	0.864	0.97	0.73	0.998	0.972	0.228	0.934	0.63	0.648	0.14	0.096	0.346	0.542	0.896	0.958	0.46	0.94
AGE	16	0.56	0	0	1	0	1	0	1	0	0	0	0	0	1	0	0	1	0	1	0	1	0	1	1	0	0	0	1	0	0	0	1	1	1	1	1	1	0	0	1	1	1	0	1	0	0	1	0	0	1	0.824	0.776	0.232	0.696	0.256	0.994	0.956	0.116	0.774	0.378	0.088	0.43	0.916	0.664	0.674	0.24	0.502	0.006	0.984	0.106	0.962	0.438	0.476	0.35	0.848	0.976	0.824	0.968	0.696	0.976	0.984	0.974	0.986	0.44	0.766	0.448	0.752	0.46	0.328	0.666	0.482	0.258	0.976	0.824	0.914	0.706	0.986	0.054	0.962
AGE	17	0.529	0	1	0	1	1	1	0	1	0	0	1	0	1	1	1	1	0	1	0	0	0	0	0	0	1	0	0	1	0	1	1	1	0	1	0	1	1	0	1	1	1	0	0	1	1	0	0	0	0	0.89	0.096	0.246	0.93	0.7	0.858	0.682	0.05	0.284	0.136	0.106	0.614	0.27	0.008	0.67	0.096	0.136	0.398	0.906	0.008	0.892	0.282	0.894	0.368	0.068	0.902	0.476	0.096	0.678	0.72	0.49	0.894	0.426	1	0.118	0.906	1	0.004	0.678	0.892	0.348	0.88	0.104	0.75	0.512	0.518	0.246	0.318	0.946
AGE	18	0.607	0	1	0	0	1	1	0	1	0	1	0	0	0	1	0	1	1	1	0	0	0	1	1	1	0	0	1	0	1	0	0	1	0	1	1	0	0	1	1	0	0	1	1	1	0	0	0	0	1	0.916	0.262	0.99	0.812	0.552	0.106	0.628	0.744	0.632	0.29	0.766	0.262	0.984	0.458	0.126	1	0.626	0.138	0.228	0.638	0.894	0.766	0.018	0.112	0.812	0.906	0.136	0.058	0.958	0.894	0.896	0.76	0.626	0.958	0.638	0.782	0.912	0.338	0.72	0.214	0.894	0.766	0.836	0.686	0.72	0.096	0.03	0.912	0.458
AGE	19	0.524	0	0	1	1	1	1	1	0	0	0	1	1	0	1	1	0	0	1	1	1	1	0	0	1	0	1	1	1	0	1	1	1	1	1	1	1	1	0	1	0	1	0	1	0	1	1	1	0	0	0.934	0.902	0.886	0.104	0.436	0.004	0.972	0.222	0.778	0.222	0.634	0.286	0.488	0.262	0.4	0.058	0.036	0.664	0.106	0.048	0.634	0.264	0.368	0.642	0.508	0.522	0.752	0.642	0.488	0.094	0.226	0.946	0.808	0.072	0.778	0.942	0.418	0.732	0.18	0.32	0.44	0.874	0.346	0.226	0.026	0.992	0.758	0.946	0.902
AGE	20	0.619	1	0	1	0	0	1	0	1	0	1	0	0	1	1	0	1	0	0	1	1	0	1	0	1	0	1	0	1	1	1	0	1	1	1	1	1	1	1	0	0	1	1	0	1	1	0	1	1	0	0.132	0.236	0.13	0.99	0.748	0.102	0.688	0.408	0.47	0.302	0.052	0.672	0.47	0.716	0.158	0.762	0.042	0.128	0.082	0	0.98	0.644	0.238	0.418	0.478	0.434	0.8	0.52	0.146	0.96	0.476	0.138	0.302	0.434	0.028	0.49	0.216	0.41	0.348	0.716	0.116	0.962	0.692	0.354	0.102	0.098	0.388	0.544	0.898
AGE	21	0.494	1	1	1	0	1	1	1	1	0	1	1	0	1	0	0	1	0	0	0	1	1	0	1	1	1	0	1	0	1	0	1	1	1	1	0	0	0	1	1	1	0	1	0	0	0	0	0	1	1	0.794	0.398	0.006	0.794	0.978	0.4	0.492	0.858	0.7	0.242	0.868	0.414	0.376	0.452	0.118	0.354	0.528	0.376	0.808	0.422	0.46	0.44	0.72	0.494	0.862	0.964	0.104	0.514	0.032	0.32	0.9	0.648	0.116	0.974	0.44	0.118	0.898	0.98	0.984	0.912	0.43	0.24	0.494	0.958	0.918	0.51	0.082	0.704	0.348
AGE	22	0.439	0	0	0	0	1	0	1	1	1	1	0	1	1	1	1	1	0	0	1	1	0	0	0	0	1	0	0	0	0	1	1	1	1	1	0	1	1	0	0	1	1	0	1	0	1	0	0	0	0	0.976	0.076	0.63	0.902	0.016	0.446	0.116	0.98	0.056	0.89	0.246	0.434	0.99	0.03	0.022	0.016	0.144	0.316	0.082	0.478	0.972	0.316	0.968	0.356	0.864	0.682	0.69	0.178	0.41	0.128	0.876	0.682	0.93	0.726	0.316	0.21	0.878	0.86	0.142	0.896	0.63	0.096	0.054	0.086	0.916	0.908	0.49	0.99	0.958
AGE	23	0.569	0	1	1	0	1	1	1	1	0	0	1	1	0	1	0	0	1	1	0	1	1	0	0	1	1	0	0	1	0	1	1	1	1	0	0	0	0	0	0	0	1	1	0	1	0	1	0	1	0	0.762	0.01	0.078	0.9	0.016	0	0.99	0.43	0.066	0.664	0.732	0.338	0.446	1	0.408	0.892	0.102	0.484	0.942	0.63	0.044	0.446	0.89	0.942	0.632	0.966	0.518	0.874	0.024	0.104	0.916	0.148	0.982	0.124	0.664	0.124	0.89	0.908	0.892	0.988	0.656	0.984	0.324	0.44	0.632	0.656	0.078	0.77	0.994
AGE	24	0.501	0	0	1	0	1	0	1	1	0	1	1	0	0	1	0	1	0	1	0	1	1	0	1	1	0	0	1	1	1	0	0	1	0	1	1	1	1	0	1	0	0	1	1	1	0	1	1	0	0	1	0.008	1	0.294	0.446	0.768	0.612	0.416	0.434	0.768	0.17	0.652	0.698	0.718	0.548	0.004	0.96	1	0.296	0.68	0.364	0.37	0.796	0.882	0.504	0.804	0.508	0.142	0.884	0.86	0.172	0.496	0.742	0.476	0.688	0.92	0.772	0.882	0.266	0.718	0.506	0.146	0.662	0.768	0.934	0.662	0.034	0.004	0.062
AGE	25	0.497	0	0	1	0	0	1	0	1	0	1	0	1	0	1	1	1	0	0	1	1	0	1	1	0	0	0	1	1	0	0	1	1	0	1	1	0	0	0	1	1	0	0	0	1	0	0	0	0	1	0.98	0.768	0.366	0.036	0.776	1	0.366	0.896	0.228	0.896	0.896	0.464	0.34	0.918	0.094	0.256	0.134	0.404	0.106	0.43	0.502	0.43	0.664	0.692	0.958	0.788	0.72	0.254	0.988	0.192	0.34	0.1	0.056	0.02	0.464	0.432	0.896	0.682	0.972	0.984	0.264	0.404	0.918	0.998	0.43	0.242	0.482	0.976	0.54
AGE	26	0.487	1	0	0	1	1	1	0	1	1	1	0	1	1	0	1	1	1	0	1	1	0	0	1	1	1	0	0	0	0	0	1	0	1	1	0	1	0	1	1	0	1	1	0	1	1	1	1	0	1	0.108	0.772	0.236	0.26	0.912	0.096	0.048	0.014	0.002	0.394	0.912	0.164	0.458	0.474	0.374	0.182	0.108	0.074	0.682	1	0.404	0.244	0.414	0.89	0.508	0.97	0.486	0.122	0.682	0.406	0.102	0.43	0.89	0.374	0.404	0.248	0.372	0.678	0.82	0.134	0.414	0.164	0.186	0.832	0.678	0.662	0.068	0.95	0.682
AGE	27	0.527	0	0	1	0	0	1	0	1	1	1	0	1	1	0	0	1	1	0	1	0	1	0	0	0	0	1	0	0	1	0	1	0	0	1	1	0	1	0	0	0	0	0	1	0	0	0	0	0	0	0.65	0.236	0.234	0.63	0.984	0.084	0.032	0.96	0.214	0.914	0.97	0.856	0.084	0.966	0.832	1	0.434	0.036	0.696	0.254	0.65	0.148	0.63	0.77	0.454	0.254	0.228	0.03	0.984	0.742	0.65	0.388	0.818	0.478	0.228	0.9	0.462	0.696	0.524	0.366	0.264	0.258	0.69	0.956	0.674	0.246	0.22	0.512	0.65
AGE	28	0.472	1	1	1	0	1	0	0	1	1	1	0	1	1	1	1	1	0	0	0	1	0	0	0	1	0	1	1	1	0	0	0	1	0	0	0	0	1	0	0	0	1	0	0	1	0	0	0	1	0	0.116	0.252	0.966	0.1	0.096	0.252	0.26	0.272	0.03	0.242	0.118	0.434	0.022	1	0.702	0.43	0.984	0.96	0.922	0.884	0.87	0.154	0.166	0.088	0.894	0.166	0.764	0.96	0.118	0.984	0.906	0.288	0.316	0.958	0.324	0.792	0.792	0.984	0.032	0.912	0.91	0.036	0.104	0.316	0.102	0.044	0.894	0.936	0.922
AGE	29	0.539	1	0	0	1	0	1	1	0	1	0	1	0	1	0	0	0	1	1	1	1	0	1	1	0	1	1	1	0	1	0	1	1	1	1	1	1	0	1	1	0	0	1	1	0	1	1	0	0	1	0.248	0.95	0.328	0.958	0.314	0.046	0.486	1	0.37	0.676	0.544	0.586	0.334	0.042	0.104	0.66	1	0.288	1	0.318	0.046	0.006	0.79	0.89	0.69	0.046	0.082	0.006	0.038	0.894	0.328	0.02	0.448	0.886	0.006	0.898	0.898	0.332	0.444	0.252	0.002	0.734	0.874	0.442	0.64	0.04	0.518	0.88	0.44
AGE	30	0.538	0	1	0	0	1	1	1	0	1	1	0	0	0	0	0	1	0	1	0	1	0	1	1	0	1	0	1	0	1	1	0	0	1	1	1	1	0	1	1	1	1	0	0	1	1	0	0	0	0	0.742	0.112	0.688	0.76	0.938	0.71	0.404	0.972	0.338	0.162	0.09	0.654	0.662	0.136	0.15	0.152	0.618	0.996	0.512	0.04	0.706	0.996	0.04	0.344	0.516	0.458	0.264	0.486	0.548	0.722	0.996	0.688	0.23	0.83	0.052	0.438	0.4	0.966	0.268	0.704	0.988	0.32	0.518	0.296	0.704	0.172	0.092	0.988	0.732
AGE	31	0.499	1	1	0	0	0	1	1	1	0	0	1	0	1	0	1	1	0	1	0	1	1	1	0	0	1	0	0	0	0	1	0	0	1	1	0	0	0	0	1	0	1	0	1	1	0	0	0	1	0	0.88	0.156	0.02	0.778	0.968	0.044	0.972	0.744	0.744	0.518	0.326	0.662	0.244	0.498	0.998	0.738	0.5	0	0.48	0.476	0.742	1	0.032	0.964	0.42	0.476	0.748	0.89	0.404	0.032	0.498	0.988	0.666	0.986	0.83	0.736	0.474	0.258	0.744	0.214	0.88	0.976	0.052	0.982	0.404	0.498	0.348	0.476	0.932
AGE	32	0.523	1	0	0	0	1	1	0	1	1	1	1	0	0	1	0	1	0	1	1	1	0	0	0	0	1	1	0	1	1	1	0	0	0	0	1	1	0	1	1	1	0	1	0	1	1	0	0	0	0	0.75	0.974	0.762	0.416	0.116	0.954	0.078	1	0.92	0.932	0.12	0.378	0.048	0.214	0.028	0.504	0.504	0.432	0.804	0.09	0.898	0.378	0.67	0.358	0.71	0.74	0.476	0.804	0.238	0.076	0.284	0.976	0.672	0.812	0.28	0.904	0.75	0.67	0.998	0.898	0.31	0.002	0.906	0.69	0.266	0.238	0.682	0.494	0.932
AGE	33	0.644	0	0	1	1	0	0	0	0	0	1	1	0	0	1	0	1	0	1	1	0	1	0	1	1	0	0	0	0	1	1	1	1	1	0	0	0	0	0	0	0	1	0	1	1	1	0	0	0	0	0.758	1	0.242	0.75	0.794	0.978	0.676	0.122	0.64	0.394	0.04	0.448	0.352	0.332	0.876	0.014	0.982	0.454	0.67	0.48	0.71	0.884	0.676	0.008	0.028	0.176	0.492	0.888	0.75	0.1	0.006	0.252	0.014	0.058	0.982	0.05	0.978	0.51	0.266	0.188	0.454	0.676	0.7	0.894	0.242	0.096	0.1	0.054	0.992
AGE	34	0.495	0	0	1	1	1	1	1	0	0	1	1	1	1	0	0	0	1	0	0	0	0	1	0	1	1	1	1	1	0	0	0	0	0	1	0	1	1	0	1	0	0	1	0	1	1	0	0	0	0	0.908	0.128	0.71	0.142	0.304	0.3	0.966	0.756	0.098	0.718	0.646	0.71	0.86	0.758	0.384	0.282	0.244	0.438	0.084	0.234	0.104	0.688	0.538	0.12	0.01	0.766	0.484	0.22	0.478	0.862	0.156	0.024	0.448	0.484	0.772	0.142	0.01	0.906	0.738	0.43	0.882	0.976	0.034	0.004	0.644	0.906	0.888	0.206	0.308
AGE	35	0.527	0	1	1	0	0	1	1	1	0	1	0	0	1	0	1	0	0	1	0	0	0	0	0	0	1	1	1	0	0	1	0	0	0	1	0	0	1	1	0	1	0	1	1	1	1	0	1	1	1	0.046	0.438	0.22	0.78	0.018	0.724	0.076	0.046	0.748	0.924	0.732	0.968	0.28	0.062	0.324	0.91	0.204	0.928	0.736	0.53	0.096	0.45	0.952	0.652	0.514	0.412	0.434	0.92	0.52	0.884	0.75	0.256	0.44	0.33	0.562	0.274	0.006	0.99	0.868	0.924	0.162	0.484	0.308	0.34	0.046	0.048	0.308	0.784	0.74
AGE	36	0.469	0	1	1	1	0	1	0	0	1	0	1	0	1	1	1	0	1	1	1	1	0	1	0	0	1	0	1	1	1	1	1	1	0	1	0	1	1	0	0	0	1	1	0	1	1	1	1	0	0	0.274	0.27	0.49	0	0.012	0.032	0.716	0.38	0	0.478	0.276	0.858	0.198	0.444	0.102	0.982	0.668	0.882	0.712	0.468	0.422	0.98	0.98	0.884	0.964	0.404	0.76	0.728	0.898	0.674	0.38	0.12	0.37	0.416	0.444	0	1	0.12	0.5	0.434	0.5	0.858	0.924	0.8	0.674	0.372	0.5	0.174	0.94
AGE	37	0.603	1	0	0	0	1	1	1	1	0	0	1	1	1	1	1	0	1	1	1	0	1	0	1	0	1	0	0	1	1	1	1	0	0	1	0	1	0	1	0	1	0	1	1	1	0	1	1	0	0	0.132	0.88	0.99	0.968	0.426	0.31	0.032	0.026	0.362	0.868	0.448	0.38	0.328	0.302	0.164	0.102	0.476	1	0.03	0.976	0.408	0.924	0.88	0.878	0.084	0.008	0.02	0.058	0.362	0.38	0.878	0.39	0.924	0.886	0.486	0.956	0.898	0.956	0.346	0.424	0.292	0.868	0.782	0.69	0.71	0.862	0.514	0.134	0.99
AGE	38	0.562	1	1	1	1	1	0	0	1	1	0	0	1	1	1	0	1	1	1	1	1	0	0	1	0	1	0	0	1	1	0	1	1	1	1	1	0	1	1	0	0	1	1	0	0	1	0	0	1	0	0.31	0.262	0.396	0.694	0.31	0.374	0.812	0.196	0.516	0.052	0.406	0.242	0.346	0.366	0.128	0.678	0.072	0.49	0.04	0.418	0.238	0.028	0.794	0.484	0.864	0.872	0.472	0.028	0.892	0.812	0.178	0.31	0.706	0.646	0.42	0.358	0.974	0.998	0.426	0.498	0.406	0.008	0.678	0.724	0.544	0.388	0.988	0.49	0.946
AGE	39	0.583	1	1	0	0	0	1	1	1	1	0	1	0	1	0	1	0	1	0	0	1	1	0	0	1	1	0	0	0	0	1	0	1	0	0	0	1	1	0	0	1	0	0	1	1	1	0	1	1	0	0.124	0.048	0.412	0.982	0.93	0.64	0.396	0.71	0.302	0.154	0.538	0.384	0.05	0.518	0.048	0.232	0.68	0.198	0.23	1	0.054	0.952	0.886	0.678	0.862	0.478	0.992	0.138	0.882	0.154	0.95	0.71	0.674	0.034	0.352	0.894	0.022	0.346	0.598	0.97	0.732	0.05	0.286	0.52	0.302	0.928	0.898	0.362	0.982
AGE	40	0.626	0	0	1	1	1	1	0	0	1	1	1	1	0	1	1	0	0	0	1	1	0	1	0	0	1	0	0	1	0	0	0	1	1	0	1	0	0	0	1	0	0	1	0	0	1	1	0	0	1	0.874	0.234	0.898	0.474	0.256	0.01	0.102	0.474	0.012	0.984	0.004	0.14	0.098	0.676	0.232	0.98	0.348	0.852	0.168	0.644	0.05	1	0.872	0.316	0.986	0.262	0.998	0.968	0.454	0.938	0.764	0.112	0.036	0.684	0.474	0.98	0.79	0.98	0.14	0.254	0.954	0.676	0.17	0.914	0.64	0.876	0.994	1	0.478
AGE	41	0.692	1	1	0	1	1	1	1	0	0	1	0	0	0	0	0	1	0	1	1	0	0	0	1	0	0	1	0	1	0	1	0	0	1	0	1	1	0	0	0	1	0	0	1	0	1	1	1	0	0	0.304	0.052	0.694	0.11	0.088	0.66	0.886	0.75	0.326	0.114	0.686	0.274	0.276	0.114	0.862	0.02	0.058	1	0.776	0.93	0.856	0.374	0.234	0.986	0.42	0.738	0.776	0.068	0.494	0.078	0.676	0.864	0.616	0.878	0.856	0.93	0.344	0.88	0.25	0.052	0.898	0.756	0.052	0.226	0.088	0.134	0.37	0.858	0.094
AGE	42	0.533	1	0	1	0	0	1	0	0	0	1	1	0	0	1	0	0	0	1	0	0	1	1	1	0	1	1	1	0	1	0	1	0	0	1	1	1	0	0	0	1	0	1	0	1	0	0	0	0	0	0.298	0.612	0.44	0.38	0.976	0.728	0.244	0.726	0.984	0.626	0.332	0.728	0.406	0.062	0.14	0.144	0.042	0.298	0.524	0.298	0.954	0.032	0.708	0.24	0.658	0.384	0.984	0.874	0.478	0.954	0.97	0.612	0.72	0.11	0.128	0.984	0.926	0.988	0.708	0.182	0.336	0.99	0.916	0.888	0.14	0.968	0.1	0.874	0.944
AGE	43	0.511	0	0	0	1	0	1	0	0	1	0	0	1	1	1	0	0	0	1	0	0	1	1	0	1	1	0	0	0	0	0	1	0	1	1	1	1	1	0	1	0	1	0	1	0	0	1	0	1	0	0.146	0.042	0.76	0.018	0.006	0.912	0.936	0.1	0.092	0.64	0.746	0.37	0.106	0.018	0.106	0.286	0.972	0.082	0.972	0.844	0.998	0.082	0.25	0.746	0.348	0.4	0.39	0.912	0.96	0.154	0.912	0.872	0.08	0.894	0.134	0.37	0.886	0.4	0.038	0.042	0.952	0.124	0.99	0.106	0.284	0.89	0.914	0.652	0.048
AGE	44	0.499	1	0	0	0	0	0	1	1	1	0	0	0	1	0	0	1	0	0	0	0	0	0	1	1	0	1	1	1	0	0	0	1	1	0	1	1	0	1	0	1	0	0	1	1	1	0	0	1	0	0.274	0.148	0.994	0.984	0.908	0.054	0.224	0.642	0.712	0.744	0.76	0.438	0.346	0.656	0.088	0.348	0.146	0.042	0.172	0.466	0.754	0.964	0.646	0.732	0.872	0.874	0.996	0.964	0.992	0.71	0.378	0.084	0.712	0.666	0.038	0.898	0.656	0.712	0.474	0.462	0.884	0.524	0.858	0.706	0.436	0.15	0.088	0.698	0.992
AGE	45	0.553	0	0	1	0	0	0	0	0	1	0	0	1	1	1	0	0	1	0	0	1	1	0	1	1	1	1	1	1	0	1	0	1	0	1	0	1	0	1	1	0	1	1	1	0	1	0	0	0	0	0.626	0.016	0.97	0.672	0.982	0.842	0.604	0.394	0.238	0.376	0.256	0.256	0.25	0.634	0.046	0.262	0.378	0.502	0.522	0.428	0.116	0.98	0.394	0.682	0.986	0.428	0.528	0.53	0.158	0.006	0.262	0.034	0.48	0.908	0.604	0.994	0.514	0.656	0.302	0.264	0.842	0.626	0.686	0.886	0.656	0.258	0.496	0.866	0.096
AGE	46	0.619	1	0	0	1	1	1	1	1	0	0	1	1	0	0	1	1	0	0	0	1	0	0	0	1	0	0	1	1	0	1	1	1	0	1	0	1	1	0	0	0	0	1	0	1	0	1	0	0	0	0.326	0.25	0.264	0.114	0.256	0.04	0.738	0.852	0.958	0.242	0.304	0.892	0.04	0.01	0.216	1	0.304	0.054	0.326	0.682	0.258	0.372	0.682	0.906	0.044	0.412	0.022	0.438	0.492	0.738	0.118	0.5	0.722	0.308	0.958	0.766	0.974	0.304	0.516	0.15	0.86	0.892	0.108	0.36	0.042	0.96	0.892	0.922	0.308
AGE	47	0.546	0	0	1	1	0	0	0	0	0	0	1	1	1	0	1	1	0	0	1	0	0	1	0	1	0	0	0	1	1	1	1	1	0	1	0	0	1	1	0	1	0	1	0	0	0	0	0	0	0	0.486	0.236	0.994	0.378	0.766	0.24	0.314	0.444	0.428	0.94	0.428	0.424	0.016	0.452	0.046	0.672	0.892	0.898	0.528	0.672	0.734	0.032	0.646	0.564	0.032	0.096	0.892	0.354	0.43	0.258	0.902	0.104	0.904	0.872	0.13	0.504	0.424	0.976	0.864	0.866	0.204	0.898	0.896	0.722	0.734	0.016	0.892	0.236	0.996
AGE	48	0.608	0	0	1	1	1	0	1	0	0	1	1	0	0	1	0	0	1	0	0	1	0	1	1	0	0	1	0	1	1	0	0	0	1	0	0	1	1	1	0	1	0	0	0	0	0	0	0	1	0	0.1	0.96	0.098	0.232	0.006	0.926	0.014	0.016	0.954	0.406	0.302	0.9	0.05	0.756	0.522	0.884	0.052	0.244	0.466	0.128	0.748	0.224	0.226	0.48	0.88	0.414	0.258	0.918	0.126	0.728	0.99	0.91	0.758	0.898	0.662	0.868	1	0.65	0.022	0.758	0.65	0.672	0.138	0.076	0.544	0.136	0.338	0.72	0.996
AGE	49	0.507	0	0	1	0	1	1	0	1	1	0	1	1	1	1	1	1	0	0	0	1	1	0	1	0	1	0	1	0	0	0	0	0	0	1	1	0	0	0	0	0	0	0	0	0	1	1	0	0	0	0.892	0.97	0.498	0.654	0.106	0.842	0.054	0.478	0.912	0.214	0.872	0.44	0.51	0.332	0.444	0.002	0.95	0.864	0.36	1	0.69	0.386	0.876	0.408	0.064	0.766	0.95	0.36	0.842	0.318	0.758	0.36	0.556	0.784	0.256	0.136	0.368	0.444	0.94	0.934	0.784	0.444	0.118	0.314	0.136	0.994	0.386	0.988	0.97
AGE	50	0.422	0	1	0	0	0	1	1	0	0	1	1	1	1	1	0	0	0	1	1	0	0	1	1	0	1	0	1	0	1	0	1	0	1	0	0	0	0	1	1	0	1	1	0	1	0	1	0	0	1	0.216	0.91	0.938	0.68	0.452	0.248	0.406	0.054	0.078	0.096	0.99	0.346	0.9	0.932	0.292	0.456	0.694	0.414	0.256	0.728	0.79	0.986	0.828	0.87	0.248	0.952	0.998	0.056	0.236	0.964	0.34	0.738	0.324	0.688	0.134	0.508	0.478	0.788	0.408	0.688	0.978	0.872	0.89	0.914	0.702	0.096	0.024	0.236	0.694
AGE	51	0.553	1	0	0	1	0	1	1	0	0	1	1	1	0	1	0	1	0	1	0	1	1	0	1	0	1	0	1	0	1	0	1	1	0	0	1	1	1	1	1	0	0	1	1	0	1	0	0	1	1	0.242	0.764	0.254	0.734	0	0.414	0	0.25	0.25	0.652	0.978	0.734	0.05	0	0.024	0.388	0.374	0.114	0.654	0.48	0.108	0.956	0.114	0.338	0.814	0.452	0.484	0.462	0.024	0.166	0.372	0.108	0.044	0.396	0.468	0.882	0.916	0	0.394	0.878	0.962	0.888	0.964	0.374	0.704	0.984	0.16	0.892	0.69
AGE	52	0.554	1	0	0	1	1	1	0	1	0	1	0	1	1	0	0	1	1	1	1	0	1	1	0	0	1	1	0	1	0	1	0	1	0	1	0	1	1	1	0	1	1	0	1	0	1	0	0	0	1	0.042	0.608	0.618	0.738	0.116	0.006	0.776	0.976	0.732	0.752	0.416	0.416	0.282	0.414	0.392	0.42	0.466	0.726	0.466	0.416	0.828	0.468	0.974	0.902	0.436	0.656	0.414	0.418	0.902	0.738	0.688	0.642	0.314	0.392	0.89	1	0.35	0.008	0.866	0.042	0.872	0.642	0.608	0.028	0.042	0.21	0.752	0.09	0.932
AGE	53	0.519	0	0	1	1	1	1	0	1	1	1	0	0	0	0	1	1	0	0	1	0	0	1	1	0	0	1	0	0	1	1	1	1	1	0	1	1	0	1	0	0	0	1	1	0	0	1	0	1	0	0.992	0.614	0.096	0.88	0.036	0.39	0.98	0.884	0.406	0.346	0.522	0.702	0.058	0.106	0.342	0.508	0.352	0.944	0.106	0.404	0.282	0.944	0.826	0.504	0.468	0.902	0.392	0.1	0.012	0.972	0.982	0.932	0.496	0.972	0.404	0.996	0.302	0.346	0.41	0.25	0.878	0.734	0.322	0.812	0.106	0.522	0.548	0.508	0.932
AGE	54	0.574	1	1	0	0	0	0	0	0	1	0	0	0	0	1	1	0	0	0	1	1	1	1	1	1	0	1	0	1	0	1	1	0	1	1	1	1	0	0	1	0	0	0	1	0	0	1	1	1	0	0.244	0.116	0.236	1	0.662	0.998	0.018	0.054	0.422	0.974	0.358	0.102	0.482	0.302	0	0.94	0.998	0.95	1	0.404	0.324	0.816	0.68	0.856	0.884	0.768	0.14	0.01	0.432	0.06	0.548	0.052	0.336	0.478	0.336	0.436	0.358	0.934	0.258	0.934	0.248	0.2	0.916	0.032	0.896	0.882	0.666	0.346	0.898
AGE	55	0.538	1	0	0	0	1	1	1	0	1	1	1	0	0	0	1	1	0	1	1	0	0	1	0	1	1	0	1	0	1	1	0	0	1	0	0	1	1	0	1	1	1	0	0	0	1	0	0	0	0	0.084	0.004	0.856	0.416	0.262	0.39	0.086	0.726	0.878	0.5	0.314	0.004	0.68	0.482	0.18	0.718	0.252	0.128	0.004	0.448	0.78	0.476	0.36	1	0.906	0.96	0.668	0.502	0.092	0.8	0.36	0.744	0.424	0.36	0.35	0.364	0.442	0.764	0.626	0.718	0.298	0.7	0.102	0.88	0.718	0.666	0.112	0.102	0.718
AGE	56	0.553	1	0	1	1	0	1	1	1	0	0	0	1	0	0	0	1	1	1	1	0	0	1	1	1	1	1	1	1	1	1	1	1	0	1	0	1	1	1	0	0	1	0	0	1	0	0	0	0	1	0.476	0.428	0.126	0.69	0.78	0.692	0.016	0.496	0.444	0.5	0.42	0.32	0.142	0.04	0.98	0.506	0.03	0.694	0.988	0.444	0.036	0.508	0.672	0.662	0.036	0.69	0.056	0.452	0.13	0.36	0.324	0.5	0.674	0.974	0.36	0.974	0.762	0.968	0.672	0.8	0.876	0.52	0.086	0.546	0.554	0.098	0.986	0.334	0.506
AGE	57	0.597	0	1	0	0	0	1	0	1	0	0	0	0	1	1	0	1	0	0	1	1	0	1	0	1	0	1	1	1	1	0	0	0	0	1	0	0	1	1	0	0	1	1	0	1	1	0	0	0	0	0.91	0.412	0.98	0.346	0.286	0.878	0.696	0.796	0.616	0.718	0.338	0.138	0.276	0.138	0.424	0.462	0.9	0.84	0.652	0.694	0.866	0.968	0	0.736	0.982	0.022	0	0.918	0.138	0.372	0.616	0.406	0.888	0.738	0.694	0.9	0.928	0.008	0.952	0.796	0.746	0.32	0.338	0.746	0.054	0.338	0.346	0.77	0.878
AGE	58	0.607	1	0	0	1	1	0	0	0	1	1	1	1	1	1	1	0	0	1	0	0	1	0	1	1	1	1	1	1	1	0	0	1	0	1	1	1	1	0	1	1	1	0	0	1	0	1	0	1	1	0.12	0.098	0.656	0.024	0.104	0.034	0.78	0.252	0.69	0.282	0.442	0.806	0.442	0.316	0.35	0.028	0.252	0.174	0.412	0.262	0.708	0.968	0.418	0.674	0.806	0.956	0.506	0.876	0.79	0.876	0.044	0.076	0.678	0.454	0.794	0.788	0.446	0.352	0.426	0.006	0.976	0.412	0.924	0.898	0.102	0.038	0.252	0.672	0.506
AGE	59	0.47	1	0	1	1	1	0	1	1	1	1	0	0	1	0	1	1	1	1	0	1	1	1	0	0	0	1	0	1	1	0	0	0	1	1	1	1	1	0	1	1	0	0	1	0	1	1	0	1	1	0.288	0.044	0.27	0.042	0.104	0.056	0.088	0.976	0.27	0.632	0.226	0.112	0.556	0.646	0.34	0.108	0.684	1	0.774	0.43	1	0.716	0.918	0.866	0.83	0.632	0.466	0.272	0.656	0.154	0.008	0.41	0.27	0.982	0.124	0.09	0.044	0.8	0.252	0.644	0.264	0.454	0.918	0.16	0.694	0.424	0.684	0.68	0.324
AGE	60	0.621	0	0	1	0	1	1	1	1	1	1	1	1	0	1	1	1	0	1	0	1	0	1	0	1	0	0	1	1	0	1	1	0	0	0	1	1	1	1	1	0	0	1	1	1	1	0	0	0	1	0.306	0.968	0.288	0.746	0.752	0.878	0.812	0.464	0.048	0.024	0.338	0.476	0.396	0.41	0.276	0	0.894	0.444	0.956	1	0.886	0.238	0.958	0.012	0.392	0.48	0.768	0.1	0.416	0.752	0.14	0.038	0.756	0.476	0.504	0.822	0.008	0.732	0.454	0.676	0.744	0.324	0.818	0.328	0.652	0.016	0.088	0.97	0.956
AGE	61	0.434	1	0	1	0	1	0	0	1	0	0	1	1	0	1	0	1	0	1	0	1	1	1	1	0	1	1	0	1	1	1	1	1	1	0	0	0	0	1	1	0	0	0	1	0	1	0	0	0	0	0.422	0.856	0.268	0.988	0.426	0.074	0.75	0.9	0.34	0.856	0.536	0.014	0.096	0.502	0.036	0.37	0.564	0.246	0.246	0.406	0.108	0.964	0.664	0.388	0.66	0.11	0.224	0.018	0.436	0.128	0.224	0.97	0.008	0.502	0.138	0.996	0.268	0.47	0.02	0.868	0.892	0.002	0.138	0.094	0.466	0.982	0.096	0.986	0.382
AGE	62	0.581	1	0	1	0	0	1	0	0	1	0	1	1	1	0	1	1	0	0	0	1	0	1	1	1	0	1	1	1	1	0	1	0	0	1	0	0	1	0	1	0	0	0	1	1	1	0	0	1	1	0.91	1	0.268	0.972	0.018	0.668	0.266	0.736	0.864	0.864	0.652	0.906	0.032	0.268	0.726	0.056	0.63	1	0.85	0.91	0.95	0.806	0.966	0.668	0.486	0.762	0.054	0.138	0.014	0.03	0.702	0.91	0.628	0.544	0.832	0.726	0.024	0.898	0.932	0.956	0.984	0.26	0.994	0.742	0.412	0.906	0.334	0.698	0.95
AGE	63	0.492	0	0	1	0	1	0	1	0	1	0	0	1	0	0	1	0	1	0	1	0	0	0	1	0	1	1	1	0	1	0	1	1	0	0	0	0	1	0	1	1	1	0	1	0	1	0	0	0	1	0.96	0.656	0.904	0.014	0.132	0.014	0.014	0.778	0.64	0.632	0.442	0.004	0.454	0.754	0.664	0.68	0.622	0.03	0.408	0.71	0.138	0.982	0.03	0.042	0.074	0.088	0.99	0.042	0.81	0.868	0.468	0.324	0.004	0.338	0.904	0.424	0.456	0.622	0.252	0.266	0.662	0.224	1	0.168	0.684	0.238	0.64	0.99	0.524
AGE	64	0.612	0	0	0	1	0	0	1	1	1	1	0	0	0	0	0	0	1	0	0	0	0	1	0	1	1	1	1	0	0	1	1	1	1	1	0	1	0	0	1	0	0	0	0	1	1	0	0	0	0	0.88	0.236	0.978	0.122	0.01	0.11	0.624	1	0.684	0.652	0.8	0.336	0.17	0.984	0.65	0.504	0.418	0.318	0.982	0.672	0.694	0.484	0.296	0.672	0.538	0.218	0.648	0.866	1	0.024	0.17	0.908	0.016	0.714	0.876	0.964	0.32	0.518	0.32	0.788	0.946	0.966	0.114	0.32	0.502	0.118	0.878	0.976	1
AGE	65	0.499	0	1	0	1	0	0	0	1	0	0	0	0	0	0	1	0	1	1	0	0	0	1	1	0	1	0	0	1	1	0	1	1	1	0	1	1	0	1	0	1	1	0	1	0	1	0	1	0	0	0.034	0.476	0.444	0.32	0.252	0.464	0.436	0.272	0.422	0.132	0.652	0.418	0.106	0.532	0.034	0.78	0.462	0.118	0.034	0.418	0.358	0.806	0.496	0.702	0.97	0.17	0.362	0.17	0.458	0.982	0.12	0.552	0.362	0.756	0.502	0.91	0.488	0.23	0.998	0.252	0.01	0.964	0.958	0.422	0.726	0.336	0.928	0.414	0.336
AGE	66	0.476	0	0	1	0	1	1	0	1	0	0	1	1	0	0	0	1	0	1	0	1	1	0	1	1	0	1	1	0	0	1	1	1	1	1	0	1	0	0	0	0	1	0	0	1	0	1	0	0	0	0.742	0.268	0.66	0.126	0.092	0.126	0.428	0.946	0.378	0.92	0.392	0.66	0.23	0.38	0.714	0.126	0.41	0.628	0.084	0.328	0.524	0.524	0.442	0.358	0.262	0.008	0.868	0.994	0.48	0.822	0.342	0.906	0.388	0.008	0.926	0.97	0.858	0.89	0.698	0.97	0.914	0.398	0.906	0.658	0.048	0.664	0.118	0.926	0.118
AGE	67	0.573	1	0	0	1	1	1	0	0	0	0	1	0	1	0	1	0	0	1	1	1	0	1	1	1	1	1	1	1	1	0	0	1	1	1	1	0	0	1	0	0	1	1	1	0	0	0	1	0	1	0.254	0.912	0.876	0.004	0.086	0.038	0.752	0.37	0.474	0.006	0.102	0.734	0.366	0.002	0.152	0.038	0.102	0.426	0.006	0.176	0.104	0.668	0.058	0.634	0.528	0.26	0.326	0.038	0.37	0.944	0.374	0.704	0.872	0.412	0.738	0.53	0.884	0.262	0.634	0.502	0.888	0.986	0.008	0.122	0.686	0.076	0.058	0.122	0.702
AGE	68	0.51	1	0	1	0	1	1	0	0	1	1	0	0	0	0	0	1	0	1	1	0	0	0	1	1	1	0	1	0	1	1	1	1	1	0	1	1	0	0	0	0	1	1	0	1	0	1	0	0	1	0.25	0.004	0.97	1	0.444	0.056	0.232	0.752	0.064	0.518	0.024	0.54	1	0.514	0.966	0.09	0.128	0.438	0.732	0.234	0.778	0.332	0.47	0.228	0.01	0.02	0.45	0.412	0.684	0.134	0.544	0.906	0.67	0.88	0.964	1	0.498	0.58	0.064	0.952	0.838	0.894	0.67	0.666	0.88	0.346	0.232	0.898	0.47
AGE	69	0.536	1	0	0	1	1	0	1	1	0	1	1	1	1	1	0	1	1	1	0	1	1	1	0	1	1	1	0	0	0	0	1	1	0	1	0	1	1	1	0	1	0	0	1	0	0	0	0	0	0	0.104	0.928	0.684	0.278	0.002	0.242	0.768	0.658	0.338	0.8	0.52	0.176	0.982	0.952	0.054	0.338	0.26	0.104	0.99	0.282	1	0.052	0.198	0.958	0.944	0.552	0.06	0.14	0.146	0.944	0.14	0.762	0.264	0.68	0.738	0.128	0.418	0.112	0.898	0.924	0.278	0.682	0.728	0.8	0.728	0.242	0.952	0.682	0.964
AGE	70	0.561	1	0	1	1	1	0	1	0	0	0	0	0	1	0	1	1	1	1	1	1	1	1	0	1	0	0	0	0	1	1	1	0	1	1	1	0	0	1	1	1	0	1	0	0	1	0	0	0	0	0.262	0.08	0.052	0.06	0.252	0.516	0.696	0.07	0.248	0.42	0.106	0.568	0	0.914	0.664	0.66	0.402	0.69	0.322	0.398	0.97	0.408	0.73	0.516	0.092	0.69	0.3	0.95	0.968	0.97	0.486	0.694	0.108	0.878	0.414	0.334	0.994	0.9	0.44	0.398	0.228	0.962	0.682	0.024	0.052	0.212	0.116	0.516	0.116
AGE	71	0.517	1	0	0	0	0	0	0	1	0	0	1	0	1	1	1	1	1	0	0	1	1	1	1	0	1	0	1	1	1	0	1	1	1	1	0	1	0	0	1	0	0	0	0	0	0	0	1	0	0	0.114	0.92	0.212	0.956	0.684	0.69	0.468	0.042	0.664	0.876	0.082	0.986	0.142	0.53	0.408	0.438	0.878	0.868	0.852	0.042	0.674	0.01	0.918	0.73	0.488	0.524	0.91	0.758	0.552	0.3	0.926	0.882	0.668	0.96	0.876	1	0.118	0.372	0.438	0.038	0.674	0.668	0.036	0.038	0.524	0.874	0.922	0.964	0.868
AGE	72	0.559	0	1	0	0	1	1	0	0	0	1	0	0	1	1	0	0	1	0	0	1	0	1	1	1	1	0	1	1	0	1	0	1	1	1	0	0	1	1	1	0	1	1	1	0	0	0	1	0	1	0.75	0.268	0.048	0.406	0.276	0.174	0.518	0.446	0.272	0.334	0.61	0.288	0.288	0.43	0.268	0.026	0.746	0.972	0.406	0.43	0.346	0.984	0.532	0.36	0.878	0.496	0.452	0.682	0.402	0.1	0.746	0.326	0.044	0.496	0.344	0.424	0.486	0.958	0.88	0.1	0.414	0.142	0.344	0.132	0.044	0.338	0.532	0.992	0.36
AGE	73	0.589	1	0	1	1	1	1	1	1	0	0	1	1	0	1	0	0	1	1	0	1	0	1	1	0	0	0	0	0	1	0	1	1	1	1	1	0	0	1	0	0	0	0	1	0	1	1	0	1	0	0.912	0.996	0.66	0.044	0.036	0.004	0.902	0.128	0.79	0.904	0.852	0.352	0.156	0.67	0.132	0.734	0.904	0.08	0.396	0.4	0.962	0.648	0.458	0.042	0.244	0.888	0.484	0.526	0.682	0.904	0.042	0.774	0.986	0.134	0.782	0.72	0.978	0.128	0.236	0.852	0.71	0.67	0.892	0.09	0.36	0.414	0.082	0.904	0.986
AGE	74	0.484	1	0	1	0	1	0	1	0	1	0	0	1	0	1	1	1	1	1	1	0	1	0	1	1	0	0	0	0	0	0	1	1	1	0	0	0	1	0	1	1	0	0	1	1	1	1	1	0	0	0.112	0.23	0.088	0.886	0.478	0.012	0.978	0.722	0.748	0.306	0.464	0.17	0.7	0.252	0.27	0.812	0.218	0.922	0.796	0.73	0.012	0.07	0.218	0.07	0.516	0.084	0.458	0.134	0.808	0.314	0.63	0.924	0.25	0.134	0.528	0.234	0.44	0.986	0.922	0.478	0.876	0.812	0.962	0.248	0.368	0.274	0.974	0.046	0.936
AGE	75	0.565	1	1	1	0	1	0	1	1	0	0	0	0	1	0	0	1	0	0	0	1	1	0	1	0	0	0	1	0	1	1	1	0	1	1	0	1	0	0	1	0	1	0	1	0	0	0	0	1	0	0.348	0.012	0.904	0.762	0.366	0.218	0.162	0.21	0.654	0.462	0.766	0.862	0.93	0.98	0.034	0.524	0.244	0.64	0.334	0.762	0.954	0.882	0.728	0.93	0.014	0.882	0.998	0.348	0.016	0.932	0.758	0.264	0.64	0.65	0.74	0.998	0.14	0.036	0.514	0.852	0.65	0.114	0.66	0.88	0.99	0.114	0.504	0.93	0.998
AGE	76	0.552	1	0	0	1	1	1	1	0	1	0	0	0	0	1	0	0	0	1	1	0	0	0	1	0	1	1	1	1	0	1	0	1	1	0	1	0	0	0	0	1	1	1	0	0	1	0	1	0	1	0.744	0.99	0.176	0.018	0.998	0.65	0.9	0.974	0.442	0.41	0.398	0.044	0.138	0.256	0.514	0.744	0.99	0.116	0.232	0.804	0.682	0.98	0.1	0.442	0.992	0.29	0.968	0.98	0.808	0.654	0.02	0.248	0.418	0.744	0.888	0.29	0.93	0.908	0.496	0.248	0.898	0.234	0.248	0.1	0.404	0.908	0.726	0.99	0.452
AGE	77	0.548	0	0	0	1	1	0	0	1	0	1	1	0	0	0	1	0	0	0	1	1	0	1	0	0	0	0	1	0	1	1	1	1	0	1	0	0	1	1	1	0	1	0	0	0	0	1	1	0	0	0.952	0.978	0.666	0.056	0.138	0.106	0.958	0.48	0.248	0.446	0.522	0.496	0.24	0.024	0.612	0.078	0.472	0.98	0.474	0.422	0.474	0.388	0.958	0.958	0.254	0.544	0.13	0.426	0.956	0.458	0.254	0.952	0.476	0.932	0.952	0.472	0.79	1	0.988	0.926	0.882	0.052	0.97	0.102	0.68	0.996	0.434	0.08	0.35
AGE	78	0.614	0	0	1	0	0	1	1	1	1	0	0	0	0	1	1	0	1	1	1	0	0	0	1	0	1	0	0	1	1	0	1	0	1	0	1	0	1	0	0	0	0	0	1	1	0	1	0	0	1	0.59	0.034	0.11	0.012	0.976	0.04	0.308	0.59	0.872	0.316	0.74	0.738	0.934	0.09	0.254	0.642	0.228	0.356	0.32	0.41	0.276	0.316	0.26	0.748	0.436	0.716	0.858	0.824	0.484	0.91	0.014	0.114	0.114	0.886	0.942	0.378	0.992	0.264	0.09	0.85	0.962	0.41	0.864	0.258	0.964	0.688	0.056	0.998	0.428
AGE	79	0.534	0	0	1	1	0	1	1	1	0	1	0	1	0	0	1	1	1	1	0	1	1	1	1	0	0	1	1	0	0	1	1	0	0	1	1	0	0	0	0	1	0	1	1	0	1	0	0	1	0	0.908	0.76	0.862	0.102	0.116	0.674	0.056	0.666	0.056	0.432	0.03	0.338	0.536	0.484	0.102	0.73	0.324	0.736	0.22	0.492	0.66	0.43	0.656	0.032	0.73	0.76	0.09	0.42	0.11	0.452	0.264	0.11	0.894	0.752	0.246	0.888	0.668	0.706	0.9	0.86	0.814	0.486	0.33	0.926	0.886	0.512	0.042	0.782	0.902
AGE	80	0.588	1	1	1	0	0	1	1	0	0	1	0	0	0	1	0	1	1	0	0	0	0	0	1	0	1	1	1	0	1	1	0	0	0	0	0	0	0	1	0	1	0	1	0	1	0	0	0	1	1	0.902	0.038	0.114	0.084	0.766	0.026	0.894	0.894	0.626	0.098	0.862	0.45	0.15	0.352	0.098	0.31	0.004	0.118	0.878	0.936	0.12	0.73	1	0.004	0.482	0.244	0.668	0.198	0.198	0.712	0.98	0.12	1	0.89	0.818	0.862	0.99	0.208	0.974	0.41	0.802	0.806	0.112	0.118	0.496	0.11	0.324	0.482	0.936
AGE	81	0.624	1	0	0	1	1	0	1	1	0	0	1	0	0	0	0	0	0	0	0	0	1	0	1	1	1	1	0	0	0	0	1	0	1	0	0	0	0	0	0	0	1	1	0	1	1	0	0	0	1	0.728	0.898	0.762	0.012	0.974	0.72	0.994	0.926	0.686	0.716	0.646	0.096	0.694	0.42	0.688	0.126	0.138	0.102	0.496	0.768	0.328	0.97	0.71	0.328	0.886	0.512	0.886	0.012	0.51	0.246	0.9	0.138	0.04	0.354	0.81	0.728	0.868	0.51	0.138	0.452	0.798	0.898	0.932	0.814	0.274	0.91	0.044	0.646	0.886
AGE	82	0.573	1	1	1	1	1	0	0	0	0	1	0	1	1	0	1	0	1	0	0	0	1	0	1	1	0	0	0	1	1	1	1	1	0	0	1	1	1	1	0	0	1	0	1	0	0	1	0	0	1	0.464	0.02	0.002	0.906	0.9	0.778	0.9	0.026	0.132	0.678	0.016	0.136	0.436	0.684	0.998	0.518	0.284	0.996	0.698	0.686	0.452	0.684	0.722	0.12	0.982	0.254	0.684	0.698	0.67	0.002	0.78	0	0.508	0.306	0.306	0.116	0.492	0.334	0.488	0.486	0.254	0.122	0.99	0.228	0.952	0.888	0.436	0.988	0.526
AGE	83	0.504	1	0	0	0	1	1	1	1	0	1	0	1	1	1	0	1	0	0	0	1	0	1	0	1	1	1	0	0	0	0	0	0	1	1	0	0	0	0	0	1	1	0	1	0	1	1	0	0	0	0.108	0.994	0.662	0.38	0.148	0.38	0.288	0.232	0.092	0.03	0.288	0.502	0.232	0.868	0.142	0.17	0.148	0.41	0.052	0.47	0.372	0.118	0.616	0.72	0.508	0.684	0.156	0.908	0.476	0.076	0.148	0.348	0.912	0.402	0.736	0.456	0.006	0.86	0.982	1	0.964	0.924	0.042	0.966	0.662	0.922	0.026	0.924	0.864
AGE	84	0.456	0	1	1	1	1	1	0	0	0	0	1	0	1	0	1	0	1	0	0	0	0	0	0	1	0	1	1	1	0	1	1	0	1	1	0	1	0	0	0	0	1	1	1	1	0	1	1	0	1	0.43	0.114	0.568	0.918	0.028	0.434	0.992	0.924	0.326	0.468	0.528	0.386	0.02	0.258	0.626	0.708	0.236	0.552	0.098	0.322	0.61	0.042	0.812	0.14	0.932	0.61	0.89	0.236	0.876	0.528	0.918	0.032	0.724	0.478	0.876	0.926	0.568	0.93	0.556	0.904	0.866	0.924	0.024	0.626	0.954	0.898	0.666	0.262	0.49
AGE	85	0.555	1	0	0	1	0	1	0	1	1	1	0	1	0	1	0	1	0	1	0	1	0	1	1	1	1	0	1	0	1	0	1	1	0	1	0	1	1	0	1	0	1	1	0	0	0	1	0	0	0	0.11	1	0.24	0.698	0.766	0.702	0.956	0.326	0.746	0.242	0.666	0.422	0.338	0.28	0.934	0.666	0.75	1	0.266	0.28	0.98	0.99	0.872	0.274	0.944	0.28	0.454	0.494	0.702	0.694	0.654	0.122	0.746	0.238	0.426	0.99	0.514	0.266	0.704	0.666	0.778	0.332	0.902	0.038	0.896	0.262	0.24	0.964	0.472
AGE	86	0.465	0	0	1	0	1	0	1	1	0	1	0	0	0	0	1	1	0	1	1	1	1	1	1	1	1	0	0	0	1	0	1	1	0	1	0	0	1	0	1	1	1	1	0	1	0	0	1	0	0	0.912	0.214	0.118	0.994	0.036	0.342	1	0.458	0.33	0.874	0.66	0.658	0.008	0.15	0.33	0.272	0.864	0.698	0.354	0.766	0.87	0.248	0.158	0.638	0.964	0.006	0	0.698	0.002	0.866	0.564	0.034	0.66	0.448	0.824	0.506	0.286	0.036	0.512	0.002	0.96	0.326	0.008	0.96	0.866	0.062	0.974	0.044	0.964
AGE	87	0.608	0	1	1	1	0	1	1	0	1	0	0	1	0	0	1	1	0	0	0	1	1	0	0	0	1	1	1	1	0	1	0	0	0	1	1	0	0	0	0	0	1	1	1	0	1	0	0	1	0	0.006	0.766	0.714	0.444	0.714	0.636	0.85	0.674	0.3	0.032	0.234	0.934	0.456	0.488	0.282	0.006	0.472	0.68	0.72	1	0.48	0.006	0.79	0.238	0.68	0.984	0.49	0.5	0.488	0.742	0.684	0.51	0.244	0.766	0.706	0.734	0.274	0.888	0.874	0.456	0.682	0.406	0.048	0.062	0.932	0.934	0.488	0.7	0.964
AGE	88	0.561	0	1	1	1	0	0	1	0	0	0	1	0	1	1	1	0	0	1	0	1	0	1	1	1	0	1	1	0	0	0	1	0	0	1	1	1	1	1	0	1	1	1	0	1	0	0	0	1	1	0.978	0.098	0.324	0.122	0.738	0.352	0.608	0.414	0.488	0.454	0.362	0.162	0.346	0.648	0.452	0.448	0.098	0.542	0.89	0.746	0.906	0.89	0.882	0.24	0.438	0.492	0.662	0.958	0.006	0.508	0.046	0.954	0.552	0.428	0.902	0.456	0.242	0.902	0.35	0.972	0.464	0.868	0.238	0.694	0.046	0.608	0.35	0.958	0.89
AGE	89	0.555	0	1	0	1	1	0	0	1	0	1	1	1	1	1	0	1	1	0	0	1	1	0	0	1	0	1	0	1	1	1	1	1	1	1	1	0	1	1	0	1	1	1	0	1	0	1	1	0	0	0.112	0.126	0.006	0.972	0.02	0.72	0.35	0.226	0.764	0.302	0.044	0.202	0.38	0.032	0.022	0.35	1	0.044	0.05	0.274	0.052	0.276	0.056	0.782	0.92	0.056	0.402	0.714	0.078	0.888	0.96	0.536	0.464	0.7	0.012	0.498	0.418	0.252	0.882	0.982	0.992	0.226	0.156	0.02	0.082	0.878	0.054	0.882	0.086
AGE	90	0.495	0	1	0	1	1	1	0	0	1	1	1	0	0	0	1	0	0	0	0	1	0	1	0	0	1	1	0	0	0	0	1	1	1	0	1	0	1	1	1	0	0	1	1	0	1	0	0	0	0	0.908	0.27	0.01	0.114	0.01	0.986	0.776	0.166	0.028	0.924	0.34	0.292	0.666	0.526	0.012	0.442	0.53	0.892	0.32	0.724	0.956	1	0.012	0.862	0.956	0.326	0.9	0.152	0.666	0.724	0.292	0.422	0.914	0.664	0.508	0.896	0.526	0.226	0.978	0.758	0.312	0.51	0.914	0.174	0.448	0.77	0.98	0.048	0.166
AGE	91	0.611	1	0	0	1	1	0	1	1	1	0	0	0	1	1	1	1	0	1	1	1	0	0	1	1	0	0	0	1	1	1	0	1	1	1	1	0	1	1	0	1	0	1	1	0	0	0	0	1	0	0.862	0.68	0.862	0.854	0.916	0.708	0.414	0.356	0.378	0.428	0.118	0.562	0.26	0.288	0.002	0.174	0.98	0.174	0.288	0.074	0.002	0.414	0.788	0.9	0.876	0.9	0.68	0.288	0.038	0.378	0.784	0.02	0.312	0.26	0.258	0.566	0.414	0.88	0.746	0.988	0.476	0.712	0.854	0.712	0.118	0.904	0.17	0.888	0.876
AGE	92	0.521	1	1	0	0	1	1	1	1	0	0	0	0	1	0	1	0	0	0	1	1	1	0	1	0	1	0	1	1	0	0	1	1	0	1	0	1	0	1	0	1	1	0	1	0	1	1	0	0	0	0.772	0.67	0.064	0.772	0.852	0.942	0.894	0.988	0.466	0.972	0.23	0.154	0.486	0.486	0.004	0.746	0.894	0.252	0.826	0.98	0.542	0.166	0.882	0.496	0.09	0.87	0.92	0.126	0.728	0.91	0.772	0.342	0.922	0.746	0.75	0.99	0.124	0.89	0.986	0.95	0.302	0.972	0.682	0.72	0.746	0.036	0.67	0.894	0.988
AGE	93	0.51	0	0	0	1	0	1	1	1	1	1	0	0	0	1	0	1	0	1	0	0	0	0	1	1	1	1	0	0	1	1	1	0	0	1	1	1	1	1	1	0	1	1	0	1	1	0	0	0	1	0.096	0.722	0.964	0.414	0.092	0.986	0.708	0.916	0.994	0.542	0.716	0.114	0.686	0.32	0.012	0.638	0.64	0.082	0.43	0.496	0.636	0.95	0.06	1	0.414	0.128	0.978	0.23	0.702	0.862	0.95	0.48	0.072	0.052	0.972	0.072	0.472	0.288	0.636	0.902	0.298	0.928	0.982	0.012	0.882	0.114	0.44	0.994	0.95
AGE	94	0.549	0	0	1	0	0	0	1	1	1	0	0	0	1	0	0	0	0	1	1	0	0	0	1	1	0	1	1	1	1	1	1	0	1	0	1	1	1	0	1	1	0	0	0	1	0	0	0	0	1	0.778	0.42	0.912	0.256	0.754	0.256	0.624	0.648	0.93	0.134	0.486	0.408	0.334	0.104	0.422	0.516	0.94	0.036	0.684	0.228	0.898	0.542	0.512	0.978	0.684	0.93	0.818	0.022	0.846	0.906	0.4	0.484	0.444	0.89	0.318	1	0.292	0.254	0.662	0.002	0.626	0.112	0.288	0.112	0.856	0.112	0.994	0.99	0.524
AGE	95	0.558	0	0	1	1	0	0	1	1	0	0	0	1	0	1	1	0	0	1	0	0	1	1	0	1	0	1	1	0	1	1	1	1	0	0	1	1	0	0	0	1	0	1	0	1	1	0	0	0	1	0.686	0.412	0.956	0.02	0.756	0.23	0.888	0.652	0.418	0.694	0.388	0.982	0.462	0.256	0.414	0.486	0.882	0.998	0.462	0.646	0.934	0.882	0.462	0.848	0.978	0.116	0.028	0.982	0.146	0.934	0.53	0.7	0.218	0.71	0.646	0.342	0.334	0.418	0.884	0.288	0.89	0.288	0.882	0.132	0.374	0.652	0.982	0.35	0.882
AGE	96	0.5	1	0	0	1	0	0	1	1	1	1	0	0	1	0	0	1	0	1	0	0	1	0	1	1	0	1	0	0	1	0	1	1	0	1	0	1	0	1	0	0	1	0	1	1	0	0	0	0	0	0.122	0.658	0.084	0.084	0.442	0.988	0.398	0.074	0.642	0.904	0.794	0.65	0.084	0.43	0.044	0.138	0.196	0.276	0.958	0.728	1	0.034	0.958	0.496	0.966	0.034	0.082	0.758	0.49	0.978	0.908	0.544	0.734	0.79	0.91	0.42	0.914	0.998	0.554	0.136	0.988	0.464	0.658	0.632	0.864	0.086	0.256	0.14	0.368
AGE	97	0.701	1	0	1	0	1	1	1	1	0	0	0	1	1	1	1	1	1	0	0	1	1	1	1	0	1	1	0	0	0	0	1	0	0	0	0	0	1	1	0	0	1	1	1	0	1	1	0	0	0	0.338	0.866	0.888	0.968	0.292	0.298	0.12	0.874	0.298	0.764	0.946	0.784	0.104	0.238	0.352	0.11	1	0.338	0.89	0.28	0.28	0.708	0.664	0.9	0.662	0.306	0.962	0.97	0.28	0.948	0.79	0.892	0.96	0.896	0.686	0.972	0.246	0.998	0.924	0.104	0.472	0.974	0.642	0.784	0.314	0.898	0.018	0.9	0.924
AGE	98	0.649	0	0	0	1	1	1	0	0	1	0	0	0	0	1	1	1	0	0	1	0	0	1	1	1	1	0	1	1	1	0	0	1	1	1	0	0	0	0	0	1	1	1	0	0	0	0	0	0	1	0.982	0.252	0.406	0.774	0.858	0.926	0.798	0.372	0.36	0.496	0.162	0.082	0.63	1	0.544	0.666	0.544	0.45	0.662	0.924	0.942	0.9	0.502	0.524	0.348	0.684	0.978	0.188	0.774	0.772	0.794	0.684	0.406	0.992	0.754	0.374	0.36	0.432	0.254	0.998	0.922	0.334	0.058	0.072	0.51	0.9	0.926	0.188	0.502
AGE	99	0.514	1	0	1	1	0	1	0	1	0	1	0	0	0	0	0	1	1	1	1	1	0	0	0	0	1	1	1	0	0	0	1	0	0	1	0	0	0	1	1	1	0	0	1	1	0	0	0	0	1	0.286	0.89	0.51	0.102	0.43	0.126	0.31	0.66	0.272	0.698	0.156	0.108	0.514	0.768	0.864	0.682	0.094	0.124	0.412	0.286	0.978	0.908	0.726	0.44	0.738	0.5	0.252	0.046	0.286	0.876	0.98	0.764	0.772	0.986	0.324	0.446	0.03	0.984	0.87	0.954	0.794	0.592	0.692	0.75	0.036	0.698	0.31	0.952	0.566
AGE	100	0.579	1	1	0	1	0	1	1	1	1	1	0	0	1	1	0	1	0	0	0	1	0	1	0	0	1	1	1	0	1	1	0	0	0	0	1	1	1	0	1	1	0	0	0	1	0	1	0	0	0	0.282	0.288	0.238	0.266	0.914	0.014	0.664	0.402	0.894	0.466	0.37	0.642	0.308	0.252	0.412	0.234	0.268	0.46	0.088	0.3	0.288	0.288	0.884	0.042	0.456	0.684	0.472	0.534	0.248	0.654	0.098	0.022	0.19	0.92	0.318	0.758	0.918	0.202	0.918	0.918	0.362	0.318	0.412	0.814	0.018	0.112	0.096	0.958	0.986
APOE4	1	0.528	1	0	1	0	0	0	0	1	1	0	1	0	1	1	1	1	0	0	1	1	0	0	0	1	0	0	0	0	1	1	1	0	1	1	1	1	1	0	1	1	1	0	0	0	1	0	0	0	1	0.63	0.946	0.062	0.63	0.63	0.63	0.946	0.062	0.062	0.63	0.63	0.63	0.63	0.946	0.946	0.946	0.062	0.63	0.946	0.062	0.63	0.062	0.63	0.63	0.062	0.63	0.63	0.062	0.946	0.062	0.63	0.946	0.63	0.062	0.63	0.062	0.946	0.062	0.062	0.63	0.946	0.946	0.63	0.63	0.946	0.062	0.946	0.062	0.63
APOE4	2	0.543	1	0	0	1	1	0	1	0	1	1	1	0	1	1	0	1	1	0	0	0	0	0	1	1	1	1	1	1	0	0	1	1	0	0	0	0	1	0	1	0	1	1	0	0	0	1	0	0	0	0.738	0.914	0.738	0.07	0.738	0.07	0.07	0.738	0.738	0.738	0.07	0.738	0.738	0.07	0.738	0.914	0.914	0.914	0.738	0.738	0.738	0.914	0.914	0.738	0.914	0.738	0.914	0.738	0.738	0.738	0.07	0.738	0.738	0.738	0.738	0.07	0.07	0.738	0.914	0.07	0.738	0.07	0.07	0.738	0.738	0.914	0.07	0.738	0.07
APOE4	3	0.589	0	1	0	1	0	0	1	1	0	1	0	1	1	0	0	1	1	0	0	1	1	1	0	1	1	0	0	0	1	0	1	1	1	1	0	0	1	0	1	1	0	0	1	0	1	0	0	0	0	0.162	0.634	0.916	0.634	0.634	0.634	0.634	0.162	0.634	0.634	0.634	0.916	0.162	0.634	0.634	0.916	0.916	0.916	0.162	0.162	0.916	0.162	0.634	0.634	0.634	0.162	0.634	0.634	0.916	0.634	0.162	0.634	0.634	0.162	0.634	0.634	0.634	0.162	0.916	0.634	0.916	0.162	0.634	0.634	0.916	0.162	0.634	0.162	0.162
APOE4	4	0.442	1	1	1	0	0	0	1	1	0	0	0	1	1	0	0	0	1	0	1	0	0	0	1	0	0	1	1	0	1	0	1	0	1	1	0	0	1	0	0	1	1	0	1	1	0	0	0	0	1	0.674	0.058	0.674	0.674	0.674	0.674	0.058	0.674	0.674	0.674	0.058	0.674	0.058	0.674	0.058	0.992	0.674	0.674	0.674	0.674	0.058	0.674	0.992	0.992	0.674	0.992	0.674	0.992	0.058	0.674	0.674	0.992	0.674	0.058	0.992	0.674	0.674	0.058	0.058	0.674	0.058	0.674	0.992	0.058	0.674	0.674	0.674	0.058	0.674
APOE4	5	0.574	1	0	1	0	1	0	0	0	1	0	0	0	1	0	0	1	1	1	0	0	0	0	1	1	1	1	1	0	0	1	0	1	1	1	1	1	1	0	0	0	0	1	0	1	1	0	0	0	0	0.286	0.446	0.286	0.958	0.286	0.446	0.286	0.446	0.286	0.958	0.958	0.286	0.958	0.446	0.286	0.958	0.286	0.286	0.446	0.446	0.958	0.446	0.958	0.958	0.958	0.446	0.958	0.286	0.286	0.286	0.958	0.286	0.286	0.286	0.958	0.286	0.286	0.446	0.446	0.286	0.286	0.286	0.286	0.286	0.286	0.286	0.286	0.446	0.446
APOE4	6	0.62	0	0	1	1	0	0	1	0	0	1	0	1	0	1	1	1	0	0	0	1	1	0	1	1	1	1	1	1	0	1	0	1	0	1	1	0	1	0	0	1	1	1	0	1	1	0	0	0	0	0.136	0.468	0.468	0.468	0.468	0.888	0.136	0.136	0.468	0.888	0.468	0.888	0.136	0.468	0.468	0.136	0.136	0.468	0.136	0.888	0.888	0.888	0.468	0.468	0.136	0.888	0.468	0.136	0.888	0.468	0.468	0.136	0.136	0.136	0.136	0.136	0.888	0.136	0.136	0.136	0.468	0.468	0.468	0.888	0.888	0.468	0.136	0.468	0.136
APOE4	7	0.51	0	0	0	1	0	1	1	1	0	1	0	0	0	1	1	1	1	0	1	0	1	1	1	1	0	1	0	0	1	0	1	1	1	1	1	1	0	1	1	1	1	0	0	1	0	1	0	1	0	0.076	0.076	0.984	0.208	0.208	0.076	0.208	0.076	0.076	0.076	0.208	0.208	0.076	0.208	0.076	0.208	0.984	0.984	0.984	0.984	0.208	0.208	0.076	0.984	0.208	0.208	0.984	0.208	0.208	0.984	0.076	0.208	0.076	0.208	0.208	0.208	0.076	0.076	0.076	0.984	0.208	0.076	0.076	0.208	0.208	0.984	0.208	0.208	0.076
APOE4	8	0.582	1	0	0	0	1	1	0	1	0	0	0	1	0	1	0	0	1	0	1	0	0	1	0	1	0	1	0	0	1	0	0	1	0	1	1	0	0	0	1	0	0	0	1	1	0	0	0	0	0	0.7	0.256	0.256	0.7	0.7	0.982	0.7	0.982	0.7	0.7	0.256	0.256	0.7	0.982	0.256	0.982	0.7	0.7	0.256	0.7	0.7	0.7	0.982	0.982	0.7	0.256	0.256	0.982	0.256	0.256	0.982	0.7	0.7	0.7	0.7	0.256	0.7	0.256	0.7	0.256	0.982	0.7	0.982	0.256	0.7	0.7	0.256	0.256	0.256
APOE4	9	0.667	0	1	1	1	0	0	1	0	1	0	1	0	0	0	1	0	0	0	1	0	1	0	0	1	0	0	1	1	0	1	0	1	0	1	0	0	1	0	1	0	0	0	1	0	1	1	0	1	0	0.236	0.77	0.236	0.904	0.77	0.77	0.904	0.904	0.236	0.904	0.77	0.236	0.77	0.77	0.904	0.77	0.236	0.77	0.904	0.236	0.236	0.77	0.236	0.904	0.236	0.77	0.904	0.904	0.77	0.904	0.904	0.77	0.904	0.904	0.77	0.904	0.77	0.904	0.77	0.236	0.236	0.77	0.904	0.77	0.77	0.77	0.77	0.904	0.77
APOE4	10	0.471	1	0	0	1	1	1	1	0	0	0	1	1	1	0	1	0	0	1	1	1	1	0	0	1	0	1	1	0	0	0	0	0	1	1	1	1	0	0	1	0	1	1	0	1	1	0	1	0	0	0.584	0.024	0.584	0.584	0.962	0.584	0.962	0.584	0.584	0.962	0.024	0.024	0.584	0.584	0.962	0.584	0.584	0.584	0.024	0.024	0.024	0.962	0.584	0.024	0.024	0.584	0.584	0.024	0.584	0.962	0.024	0.024	0.024	0.584	0.024	0.024	0.584	0.024	0.962	0.584	0.584	0.024	0.584	0.962	0.962	0.962	0.024	0.584	0.024
APOE4	11	0.509	1	1	1	1	1	1	1	1	0	0	0	0	0	1	1	0	0	1	1	1	1	0	1	0	1	0	1	1	0	1	0	1	1	1	0	1	1	0	0	1	0	1	0	1	1	0	0	0	1	0.328	0.328	0.032	0.328	0.328	0.032	0.032	0.032	0.328	0.032	0.328	0.328	0.032	0.328	0.954	0.328	0.954	0.328	0.328	0.032	0.954	0.954	0.954	0.328	0.328	0.032	0.032	0.328	0.954	0.032	0.328	0.032	0.328	0.328	0.328	0.032	0.032	0.032	0.032	0.328	0.032	0.328	0.328	0.954	0.954	0.328	0.328	0.032	0.328
APOE4	12	0.625	0	1	1	0	0	1	0	1	1	1	0	0	1	0	0	1	1	1	0	1	1	1	0	1	0	0	1	1	0	1	1	0	0	1	1	0	0	0	0	1	0	1	0	0	1	1	1	1	0	0.156	0.156	0.874	0.156	0.48	0.156	0.874	0.156	0.156	0.156	0.156	0.48	0.874	0.156	0.48	0.874	0.874	0.874	0.874	0.48	0.156	0.874	0.874	0.48	0.156	0.48	0.48	0.48	0.156	0.156	0.48	0.874	0.48	0.48	0.48	0.156	0.48	0.48	0.156	0.874	0.156	0.874	0.156	0.156	0.48	0.874	0.874	0.156	0.48
APOE4	13	0.587	0	0	1	0	1	1	1	1	1	0	1	0	0	0	0	0	1	0	0	0	1	0	0	1	1	0	0	0	0	0	0	1	1	0	1	1	1	0	1	0	0	0	1	0	1	0	1	0	1	0.302	0.982	0.436	0.982	0.436	0.302	0.436	0.982	0.436	0.436	0.302	0.436	0.302	0.302	0.436	0.436	0.302	0.436	0.436	0.436	0.982	0.436	0.302	0.982	0.436	0.982	0.302	0.302	0.436	0.436	0.436	0.302	0.436	0.982	0.436	0.436	0.436	0.302	0.436	0.436	0.302	0.302	0.436	0.982	0.982	0.302	0.436	0.302	0.436
APOE4	14	0.572	1	0	0	1	1	0	1	0	0	0	1	0	0	1	0	0	1	0	0	1	0	0	0	1	0	1	1	0	0	1	1	0	1	1	0	0	1	0	1	0	1	0	1	1	0	0	1	0	1	0.584	0.182	0.962	0.584	0.962	0.962	0.584	0.182	0.584	0.584	0.182	0.584	0.962	0.182	0.182	0.584	0.182	0.584	0.182	0.962	0.584	0.962	0.584	0.962	0.182	0.584	0.584	0.182	0.584	0.584	0.584	0.182	0.584	0.584	0.584	0.584	0.182	0.584	0.962	0.182	0.182	0.584	0.584	0.584	0.584	0.584	0.962	0.182	0.584
APOE4	15	0.685	1	0	1	0	1	1	0	0	1	0	0	0	1	1	1	0	1	1	0	0	0	0	1	0	0	0	0	0	1	1	1	0	0	1	0	1	1	0	0	1	0	1	0	1	0	0	0	0	1	0.624	0.904	0.624	0.624	0.624	0.624	0.624	0.348	0.624	0.348	0.624	0.624	0.904	0.348	0.904	0.348	0.904	0.904	0.348	0.624	0.348	0.348	0.904	0.348	0.624	0.624	0.904	0.624	0.624	0.348	0.624	0.348	0.624	0.348	0.624	0.348	0.904	0.348	0.904	0.624	0.624	0.904	0.348	0.904	0.624	0.348	0.348	0.624	0.624
APOE4	16	0.547	0	0	1	0	1	0	1	0	0	0	0	0	1	0	0	1	0	1	0	1	0	1	1	0	0	0	1	0	0	0	1	1	1	1	1	1	0	0	1	1	1	0	1	0	0	1	0	0	1	0.092	0.908	0.908	0.73	0.092	0.73	0.908	0.73	0.73	0.092	0.908	0.092	0.908	0.73	0.73	0.908	0.092	0.092	0.73	0.092	0.092	0.908	0.908	0.908	0.092	0.908	0.092	0.73	0.73	0.908	0.092	0.092	0.73	0.092	0.73	0.092	0.73	0.092	0.908	0.73	0.908	0.092	0.73	0.092	0.73	0.73	0.73	0.73	0.73
APOE4	17	0.582	0	1	0	1	1	1	0	1	0	0	1	0	1	1	1	1	0	1	0	0	0	0	0	0	1	0	0	1	0	1	1	1	0	1	0	1	1	0	1	1	1	0	0	1	1	0	0	0	0	0.152	0.526	0.526	0.152	0.526	0.152	0.938	0.152	0.152	0.152	0.526	0.526	0.526	0.152	0.938	0.152	0.526	0.938	0.152	0.526	0.526	0.152	0.152	0.526	0.152	0.152	0.526	0.526	0.152	0.526	0.152	0.526	0.152	0.152	0.152	0.938	0.526	0.526	0.526	0.152	0.526	0.938	0.526	0.938	0.938	0.526	0.526	0.152	0.152
APOE4	18	0.717	0	1	0	0	1	1	0	1	0	1	0	0	0	1	0	1	1	1	0	0	0	1	1	1	0	0	1	0	1	0	0	1	0	1	1	0	0	1	1	0	0	1	1	1	0	0	0	0	1	0.352	0.572	0.572	0.352	0.352	0.352	0.352	0.826	0.572	0.572	0.572	0.352	0.572	0.826	0.352	0.826	0.826	0.826	0.572	0.572	0.826	0.572	0.572	0.826	0.572	0.352	0.572	0.572	0.572	0.352	0.352	0.572	0.572	0.572	0.352	0.572	0.352	0.826	0.826	0.352	0.352	0.352	0.826	0.572	0.826	0.572	0.572	0.352	0.572
APOE4	19	0.632	0	0	1	1	1	1	1	0	0	0	1	1	0	1	1	0	0	1	1	1	1	0	0	1	0	1	1	1	0	1	1	1	1	1	1	1	1	0	1	0	1	0	1	0	1	1	1	0	0	0.064	0.35	0.35	0.064	0.35	0.35	0.754	0.064	0.35	0.35	0.064	0.35	0.35	0.754	0.064	0.35	0.064	0.754	0.064	0.35	0.35	0.35	0.754	0.35	0.754	0.754	0.064	0.754	0.35	0.754	0.064	0.064	0.064	0.064	0.35	0.35	0.35	0.064	0.064	0.064	0.754	0.064	0.35	0.064	0.754	0.754	0.754	0.064	0.064
APOE4	20	0.552	1	0	1	0	0	1	0	1	0	1	0	0	1	1	0	1	0	0	1	1	0	1	0	1	0	1	0	1	1	1	0	1	1	1	1	1	1	1	0	0	1	1	0	1	1	0	1	1	0	0.388	0.06	0.388	0.388	0.388	0.06	0.388	0.388	0.884	0.06	0.388	0.388	0.06	0.884	0.388	0.884	0.06	0.884	0.06	0.06	0.388	0.884	0.884	0.388	0.884	0.06	0.06	0.884	0.884	0.388	0.388	0.388	0.06	0.06	0.06	0.388	0.388	0.388	0.06	0.06	0.388	0.388	0.388	0.884	0.884	0.06	0.884	0.884	0.06
APOE4	21	0.597	1	1	1	0	1	1	1	1	0	1	1	0	1	0	0	1	0	0	0	1	1	0	1	1	1	0	1	0	1	0	1	1	1	1	0	0	0	1	1	1	0	1	0	0	0	0	0	1	1	0.582	0.582	0.582	0.582	0.08	0.582	0.08	0.08	0.804	0.582	0.582	0.08	0.804	0.582	0.08	0.582	0.582	0.582	0.582	0.804	0.582	0.582	0.582	0.08	0.804	0.582	0.804	0.582	0.08	0.582	0.582	0.582	0.804	0.582	0.08	0.582	0.08	0.582	0.08	0.804	0.08	0.804	0.582	0.582	0.804	0.582	0.582	0.804	0.804
APOE4	22	0.601	0	0	0	0	1	0	1	1	1	1	0	1	1	1	1	1	0	0	1	1	0	0	0	0	1	0	0	0	0	1	1	1	1	1	0	1	1	0	0	1	1	0	1	0	1	0	0	0	0	0.216	0.216	0.216	0.986	0.986	0.298	0.298	0.986	0.298	0.298	0.298	0.298	0.216	0.216	0.216	0.216	0.216	0.216	0.216	0.298	0.216	0.298	0.216	0.986	0.298	0.216	0.298	0.986	0.216	0.298	0.216	0.298	0.298	0.298	0.298	0.298	0.298	0.216	0.298	0.216	0.298	0.298	0.986	0.216	0.216	0.216	0.298	0.216	0.216
APOE4	23	0.608	0	1	1	0	1	1	1	1	0	0	1	1	0	1	0	0	1	1	0	1	1	0	0	1	1	0	0	1	0	1	1	1	1	0	0	0	0	0	0	0	1	1	0	1	0	1	0	1	0	0.408	0.408	0.182	0.408	0.408	0.408	0.182	0.408	0.916	0.182	0.916	0.916	0.182	0.916	0.182	0.408	0.182	0.408	0.182	0.916	0.408	0.916	0.916	0.182	0.182	0.408	0.408	0.408	0.408	0.408	0.408	0.408	0.182	0.408	0.182	0.408	0.182	0.182	0.182	0.182	0.182	0.916	0.182	0.916	0.182	0.408	0.408	0.182	0.182
APOE4	24	0.397	0	0	1	0	1	0	1	1	0	1	1	0	0	1	0	1	0	1	0	1	1	0	1	1	0	0	1	1	1	0	0	1	0	1	1	1	1	0	1	0	0	1	1	1	0	1	1	0	0	0.998	0.998	0.998	0.348	0.348	0.348	0.036	0.348	0.348	0.348	0.036	0.036	0.348	0.348	0.036	0.036	0.348	0.998	0.998	0.348	0.998	0.998	0.348	0.348	0.998	0.036	0.998	0.036	0.348	0.036	0.998	0.036	0.348	0.348	0.348	0.348	0.348	0.036	0.348	0.348	0.348	0.036	0.036	0.036	0.998	0.036	0.998	0.998	0.348
APOE4	25	0.476	0	0	1	0	0	1	0	1	0	1	0	1	0	1	1	1	0	0	1	1	0	1	1	0	0	0	1	1	0	0	1	1	0	1	1	0	0	0	1	1	0	0	0	1	0	0	0	0	1	0.03	0.844	0.03	0.954	0.844	0.03	0.844	0.844	0.844	0.03	0.844	0.844	0.03	0.844	0.03	0.03	0.03	0.844	0.844	0.954	0.844	0.844	0.954	0.844	0.03	0.844	0.03	0.03	0.844	0.954	0.844	0.954	0.844	0.03	0.844	0.03	0.844	0.844	0.03	0.954	0.03	0.844	0.954	0.954	0.844	0.844	0.844	0.03	0.844
APOE4	26	0.575	1	0	0	1	1	1	0	1	1	1	0	1	1	0	1	1	1	0	1	1	0	0	1	1	1	0	0	0	0	0	1	0	1	1	0	1	0	1	1	0	1	1	0	1	1	1	1	0	1	0.508	0.508	0.028	0.83	0.028	0.508	0.508	0.508	0.83	0.508	0.508	0.028	0.508	0.028	0.028	0.028	0.508	0.508	0.83	0.83	0.508	0.028	0.508	0.508	0.028	0.508	0.508	0.508	0.508	0.508	0.508	0.028	0.028	0.028	0.028	0.028	0.028	0.028	0.028	0.028	0.508	0.83	0.508	0.83	0.028	0.508	0.83	0.508	0.508
APOE4	27	0.502	0	0	1	0	0	1	0	1	1	1	0	1	1	0	0	1	1	0	1	0	1	0	0	0	0	1	0	0	1	0	1	0	0	1	1	0	1	0	0	0	0	0	1	0	0	0	0	0	0	0.866	0.132	0.968	0.866	0.866	0.866	0.968	0.968	0.866	0.132	0.866	0.132	0.866	0.866	0.866	0.968	0.132	0.866	0.968	0.968	0.132	0.866	0.866	0.132	0.866	0.866	0.866	0.132	0.132	0.866	0.866	0.968	0.866	0.866	0.132	0.132	0.866	0.866	0.866	0.132	0.132	0.866	0.866	0.968	0.132	0.866	0.866	0.866	0.132
APOE4	28	0.614	1	1	1	0	1	0	0	1	1	1	0	1	1	1	1	1	0	0	0	1	0	0	0	1	0	1	1	1	0	0	0	1	0	0	0	0	1	0	0	0	1	0	0	1	0	0	0	1	0	0.528	0.254	0.95	0.254	0.528	0.528	0.528	0.528	0.254	0.95	0.254	0.528	0.254	0.95	0.528	0.95	0.95	0.95	0.528	0.528	0.254	0.528	0.528	0.254	0.254	0.528	0.528	0.528	0.528	0.254	0.254	0.528	0.528	0.254	0.254	0.528	0.528	0.528	0.528	0.95	0.528	0.528	0.528	0.95	0.254	0.528	0.254	0.254	0.254
APOE4	29	0.625	1	0	0	1	0	1	1	0	1	0	1	0	1	0	0	0	1	1	1	1	0	1	1	0	1	1	1	0	1	0	1	1	1	1	1	1	0	1	1	0	0	1	1	0	1	1	0	0	1	0.326	0.09	0.326	0.782	0.326	0.326	0.09	0.326	0.09	0.782	0.09	0.326	0.09	0.09	0.326	0.326	0.782	0.326	0.782	0.782	0.09	0.782	0.326	0.782	0.326	0.326	0.782	0.09	0.09	0.09	0.326	0.09	0.326	0.326	0.326	0.326	0.09	0.09	0.782	0.09	0.326	0.326	0.09	0.326	0.782	0.782	0.326	0.09	0.326
APOE4	30	0.43	0	1	0	0	1	1	1	0	1	1	0	0	0	0	0	1	0	1	0	1	0	1	1	0	1	0	1	0	1	1	0	0	1	1	1	1	0	1	1	1	1	0	0	1	1	0	0	0	0	0.676	0.676	0.676	0.676	0.024	0.97	0.676	0.676	0.024	0.676	0.676	0.676	0.676	0.024	0.676	0.676	0.676	0.97	0.676	0.676	0.676	0.97	0.97	0.97	0.024	0.97	0.024	0.676	0.676	0.676	0.676	0.676	0.676	0.024	0.024	0.676	0.024	0.676	0.024	0.024	0.024	0.024	0.676	0.676	0.676	0.97	0.676	0.676	0.024
APOE4	31	0.6	1	1	0	0	0	1	1	1	0	0	1	0	1	0	1	1	0	1	0	1	1	1	0	0	1	0	0	0	0	1	0	0	1	1	0	0	0	0	1	0	1	0	1	1	0	0	0	1	0	0.514	0.25	0.958	0.514	0.514	0.514	0.25	0.25	0.514	0.25	0.514	0.25	0.25	0.514	0.958	0.25	0.25	0.25	0.25	0.958	0.958	0.958	0.958	0.25	0.958	0.25	0.958	0.25	0.514	0.514	0.958	0.958	0.514	0.25	0.25	0.514	0.25	0.25	0.958	0.25	0.514	0.514	0.958	0.958	0.958	0.514	0.25	0.514	0.25
APOE4	32	0.597	1	0	0	0	1	1	0	1	1	1	1	0	0	1	0	1	0	1	1	1	0	0	0	0	1	1	0	1	1	1	0	0	0	0	1	1	0	1	1	1	0	1	0	1	1	0	0	0	0	0.462	0.162	0.462	0.462	0.462	0.936	0.462	0.162	0.462	0.162	0.462	0.162	0.462	0.162	0.462	0.462	0.162	0.462	0.462	0.936	0.162	0.462	0.462	0.936	0.936	0.936	0.462	0.162	0.162	0.462	0.462	0.936	0.162	0.462	0.462	0.462	0.162	0.162	0.162	0.936	0.162	0.462	0.162	0.462	0.462	0.162	0.462	0.462	0.162
APOE4	33	0.528	0	0	1	1	0	0	0	0	0	1	1	0	0	1	0	1	0	1	1	0	1	0	1	1	0	0	0	0	1	1	1	1	1	0	0	0	0	0	0	0	1	0	1	1	1	0	0	0	0	0.636	0.636	0.178	0.178	0.636	0.636	0.636	0.178	0.636	0.636	0.178	0.178	0.178	0.636	0.636	0.984	0.984	0.636	0.984	0.984	0.178	0.984	0.178	0.636	0.636	0.984	0.636	0.984	0.636	0.984	0.636	0.178	0.636	0.636	0.178	0.636	0.178	0.636	0.178	0.178	0.636	0.178	0.636	0.636	0.984	0.178	0.636	0.636	0.178
APOE4	34	0.582	0	0	1	1	1	1	1	0	0	1	1	1	1	0	0	0	1	0	0	0	0	1	0	1	1	1	1	1	0	0	0	0	0	1	0	1	1	0	1	0	0	1	0	1	1	0	0	0	0	0.19	0.19	0.454	0.454	0.98	0.454	0.98	0.454	0.454	0.19	0.98	0.19	0.454	0.454	0.19	0.454	0.454	0.454	0.454	0.19	0.98	0.19	0.19	0.454	0.98	0.454	0.19	0.19	0.454	0.19	0.454	0.19	0.454	0.19	0.454	0.454	0.454	0.19	0.454	0.19	0.19	0.19	0.19	0.454	0.19	0.98	0.98	0.19	0.19
APOE4	35	0.546	0	1	1	0	0	1	1	1	0	1	0	0	1	0	1	0	0	1	0	0	0	0	0	0	1	1	1	0	0	1	0	0	0	1	0	0	1	1	0	1	0	1	1	1	1	0	1	1	1	0.098	0.512	0.964	0.512	0.512	0.098	0.512	0.512	0.512	0.098	0.512	0.512	0.512	0.512	0.512	0.512	0.098	0.098	0.098	0.512	0.964	0.512	0.964	0.098	0.098	0.098	0.512	0.098	0.512	0.098	0.512	0.098	0.098	0.964	0.512	0.098	0.512	0.512	0.512	0.512	0.512	0.964	0.512	0.512	0.512	0.098	0.512	0.098	0.512
APOE4	36	0.656	0	1	1	1	0	1	0	0	1	0	1	0	1	1	1	0	1	1	1	1	0	1	0	0	1	0	1	1	1	1	1	1	0	1	0	1	1	0	0	0	1	1	0	1	1	1	1	0	0	0.136	0.716	0.136	0.3	0.716	0.3	0.3	0.3	0.3	0.136	0.3	0.3	0.136	0.716	0.716	0.136	0.716	0.3	0.136	0.716	0.3	0.3	0.136	0.3	0.3	0.3	0.136	0.3	0.3	0.3	0.3	0.716	0.136	0.3	0.3	0.136	0.136	0.136	0.136	0.136	0.716	0.136	0.716	0.716	0.716	0.716	0.716	0.716	0.136
APOE4	37	0.583	1	0	0	0	1	1	1	1	0	0	1	1	1	1	1	0	1	1	1	0	1	0	1	0	1	0	0	1	1	1	1	0	0	1	0	1	0	1	0	1	0	1	1	1	0	1	1	0	0	0.156	0.328	0.156	0.886	0.156	0.328	0.156	0.156	0.156	0.156	0.156	0.328	0.156	0.886	0.886	0.886	0.156	0.886	0.156	0.328	0.886	0.886	0.886	0.328	0.886	0.328	0.886	0.156	0.156	0.328	0.156	0.328	0.328	0.156	0.328	0.156	0.328	0.328	0.328	0.886	0.328	0.886	0.328	0.156	0.328	0.156	0.886	0.156	0.328
APOE4	38	0.621	1	1	1	1	1	0	0	1	1	0	0	1	1	1	0	1	1	1	1	1	0	0	1	0	1	0	0	1	1	0	1	1	1	1	1	0	1	1	0	0	1	1	0	0	1	0	0	1	0	0.458	0.04	0.458	0.04	0.04	0.04	0.04	0.458	0.04	0.458	0.458	0.04	0.742	0.04	0.458	0.742	0.458	0.742	0.742	0.742	0.458	0.04	0.04	0.04	0.742	0.458	0.458	0.458	0.458	0.458	0.458	0.458	0.458	0.458	0.04	0.04	0.04	0.04	0.04	0.458	0.742	0.458	0.458	0.458	0.742	0.458	0.04	0.458	0.04
APOE4	39	0.577	1	1	0	0	0	1	1	1	1	0	1	0	1	0	1	0	1	0	0	1	1	0	0	1	1	0	0	0	0	1	0	1	0	0	0	1	1	0	0	1	0	0	1	1	1	0	1	1	0	0.61	0.878	0.61	0.61	0.61	0.106	0.61	0.106	0.106	0.106	0.106	0.106	0.106	0.61	0.106	0.106	0.878	0.61	0.106	0.878	0.106	0.106	0.61	0.61	0.61	0.878	0.61	0.61	0.106	0.61	0.878	0.61	0.106	0.61	0.878	0.61	0.106	0.106	0.106	0.106	0.61	0.106	0.878	0.878	0.878	0.61	0.61	0.878	0.106
APOE4	40	0.474	0	0	1	1	1	1	0	0	1	1	1	1	0	1	1	0	0	0	1	1	0	1	0	0	1	0	0	1	0	0	0	1	1	0	1	0	0	0	1	0	0	1	0	0	1	1	0	0	1	0.056	0.056	0.642	0.642	0.056	0.642	0.056	0.642	0.642	0.056	0.98	0.056	0.98	0.642	0.056	0.642	0.642	0.642	0.056	0.98	0.642	0.98	0.642	0.98	0.642	0.642	0.642	0.642	0.642	0.98	0.642	0.642	0.056	0.642	0.642	0.642	0.642	0.642	0.98	0.056	0.056	0.056	0.642	0.98	0.642	0.056	0.056	0.056	0.642
APOE4	41	0.608	1	1	0	1	1	1	1	0	0	1	0	0	0	0	0	1	0	1	1	0	0	0	1	0	0	1	0	1	0	1	0	0	1	0	1	1	0	0	0	1	0	0	1	0	1	1	1	0	0	0.612	0.612	0.612	0.612	0.204	0.914	0.612	0.612	0.914	0.204	0.204	0.204	0.204	0.204	0.612	0.204	0.612	0.914	0.612	0.204	0.612	0.914	0.204	0.612	0.612	0.204	0.204	0.612	0.612	0.612	0.612	0.204	0.612	0.204	0.204	0.914	0.612	0.204	0.612	0.612	0.914	0.204	0.612	0.612	0.914	0.914	0.914	0.204	0.612
APOE4	42	0.537	1	0	1	0	0	1	0	0	0	1	1	0	0	1	0	0	0	1	0	0	1	1	1	0	1	1	1	0	1	0	1	0	0	1	1	1	0	0	0	1	0	1	0	1	0	0	0	0	0	0.626	0.626	0.626	0.626	0.626	0.186	0.626	0.626	0.626	0.186	0.186	0.972	0.186	0.186	0.626	0.626	0.186	0.626	0.186	0.186	0.972	0.186	0.972	0.972	0.626	0.972	0.626	0.972	0.626	0.626	0.626	0.626	0.186	0.626	0.626	0.626	0.186	0.186	0.626	0.186	0.186	0.626	0.186	0.186	0.186	0.626	0.626	0.626	0.186
APOE4	43	0.551	0	0	0	1	0	1	0	0	1	0	0	1	1	1	0	0	0	1	0	0	1	1	0	1	1	0	0	0	0	0	1	0	1	1	1	1	1	0	1	0	1	0	1	0	0	1	0	1	0	0.176	0.176	0.964	0.964	0.964	0.964	0.63	0.63	0.63	0.63	0.63	0.176	0.176	0.176	0.176	0.964	0.63	0.63	0.176	0.63	0.964	0.964	0.964	0.63	0.964	0.63	0.964	0.63	0.176	0.63	0.63	0.176	0.63	0.63	0.63	0.176	0.63	0.176	0.176	0.63	0.176	0.176	0.964	0.176	0.176	0.176	0.964	0.964	0.63
APOE4	44	0.63	1	0	0	0	0	0	1	1	1	0	0	0	1	0	0	1	0	0	0	0	0	0	1	1	0	1	1	1	0	0	0	1	1	0	1	1	0	1	0	1	0	0	1	1	1	0	0	1	0	0.652	0.256	0.652	0.652	0.652	0.652	0.652	0.916	0.256	0.652	0.652	0.256	0.652	0.256	0.652	0.916	0.652	0.256	0.916	0.652	0.652	0.256	0.916	0.652	0.256	0.652	0.652	0.256	0.652	0.652	0.652	0.652	0.652	0.256	0.256	0.652	0.256	0.652	0.256	0.256	0.652	0.652	0.916	0.652	0.652	0.652	0.652	0.652	0.256
APOE4	45	0.648	0	0	1	0	0	0	0	0	1	0	0	1	1	1	0	0	1	0	0	1	1	0	1	1	1	1	1	1	0	1	0	1	0	1	0	1	0	1	1	0	1	1	1	0	1	0	0	0	0	0.216	0.856	0.856	0.6	0.6	0.6	0.216	0.216	0.216	0.6	0.6	0.856	0.216	0.856	0.216	0.6	0.6	0.856	0.216	0.856	0.216	0.216	0.856	0.6	0.6	0.856	0.856	0.6	0.6	0.6	0.856	0.216	0.6	0.6	0.216	0.6	0.6	0.216	0.856	0.216	0.856	0.6	0.6	0.6	0.6	0.6	0.6	0.216	0.6
APOE4	46	0.657	1	0	0	1	1	1	1	1	0	0	1	1	0	0	1	1	0	0	0	1	0	0	0	1	0	0	1	1	0	1	1	1	0	1	0	1	1	0	0	0	0	1	0	1	0	1	0	0	0	0.426	0.322	0.322	0.426	0.944	0.426	0.322	0.426	0.426	0.944	0.322	0.322	0.322	0.426	0.944	0.944	0.322	0.944	0.322	0.944	0.322	0.944	0.322	0.944	0.322	0.426	0.426	0.426	0.426	0.426	0.944	0.322	0.426	0.426	0.322	0.426	0.426	0.322	0.426	0.426	0.944	0.426	0.426	0.944	0.426	0.322	0.322	0.322	0.322
APOE4	47	0.514	0	0	1	1	0	0	0	0	0	0	1	1	1	0	1	1	0	0	1	0	0	1	0	1	0	0	0	1	1	1	1	1	0	1	0	0	1	1	0	1	0	1	0	0	0	0	0	0	0	0.644	0.644	0.158	0.984	0.644	0.644	0.984	0.158	0.984	0.644	0.158	0.644	0.158	0.644	0.644	0.984	0.984	0.644	0.644	0.644	0.644	0.984	0.158	0.644	0.644	0.644	0.158	0.644	0.644	0.158	0.644	0.644	0.158	0.158	0.158	0.158	0.984	0.644	0.158	0.158	0.644	0.644	0.984	0.644	0.984	0.644	0.158	0.644	0.158
APOE4	48	0.591	0	0	1	1	1	0	1	0	0	1	1	0	0	1	0	0	1	0	0	1	0	1	1	0	0	1	0	1	1	0	0	0	1	0	0	1	1	1	0	1	0	0	0	0	0	0	0	1	0	0.32	0.976	0.564	0.976	0.564	0.564	0.564	0.564	0.564	0.564	0.32	0.32	0.32	0.564	0.32	0.564	0.564	0.564	0.976	0.976	0.976	0.32	0.32	0.564	0.32	0.564	0.564	0.564	0.976	0.564	0.976	0.32	0.564	0.564	0.564	0.32	0.32	0.976	0.32	0.976	0.976	0.32	0.32	0.32	0.564	0.564	0.32	0.564	0.32
APOE4	49	0.533	0	0	1	0	1	1	0	1	1	0	1	1	1	1	1	1	0	0	0	1	1	0	1	0	1	0	1	0	0	0	0	0	0	1	1	0	0	0	0	0	0	0	0	0	1	1	0	0	0	0.086	0.836	0.836	0.986	0.086	0.836	0.836	0.836	0.836	0.836	0.086	0.836	0.086	0.986	0.986	0.086	0.836	0.836	0.836	0.986	0.986	0.836	0.836	0.836	0.836	0.836	0.836	0.836	0.836	0.986	0.836	0.836	0.086	0.086	0.836	0.836	0.086	0.086	0.836	0.986	0.986	0.836	0.836	0.836	0.986	0.986	0.986	0.086	0.086
APOE4	50	0.454	0	1	0	0	0	1	1	0	0	1	1	1	1	1	0	0	0	1	1	0	0	1	1	0	1	0	1	0	1	0	1	0	1	0	0	0	0	1	1	0	1	1	0	1	0	1	0	0	1	0.078	0.338	0.994	0.994	0.338	0.078	0.338	0.994	0.078	0.078	0.078	0.994	0.338	0.338	0.338	0.338	0.338	0.338	0.338	0.338	0.338	0.338	0.078	0.994	0.078	0.338	0.338	0.078	0.338	0.994	0.338	0.338	0.338	0.338	0.078	0.078	0.078	0.338	0.994	0.078	0.338	0.078	0.994	0.078	0.338	0.994	0.338	0.338	0.338
APOE4	51	0.395	1	0	0	1	0	1	1	0	0	1	1	1	0	1	0	1	0	1	0	1	1	0	1	0	1	0	1	0	1	0	1	1	0	0	1	1	1	1	1	0	0	1	1	0	1	0	0	1	1	0.334	0.334	0.024	0.334	0.334	0.334	0.334	0.024	0.334	0.024	0.024	0.024	0.998	0.024	0.334	0.998	0.334	0.334	0.334	0.024	0.024	0.024	0.998	0.998	0.334	0.998	0.998	0.334	0.334	0.998	0.334	0.998	0.334	0.998	0.334	0.334	0.334	0.024	0.334	0.334	0.024	0.024	0.334	0.334	0.334	0.334	0.998	0.024	0.334
APOE4	52	0.549	1	0	0	1	1	1	0	1	0	1	0	1	1	0	0	1	1	1	1	0	1	1	0	0	1	1	0	1	0	1	0	1	0	1	0	1	1	1	0	1	1	0	1	0	1	0	0	0	1	0.23	0.102	0.102	0.23	0.23	0.23	0.23	0.23	0.23	0.23	0.972	0.102	0.102	0.23	0.102	0.23	0.972	0.972	0.972	0.972	0.102	0.972	0.23	0.23	0.23	0.23	0.972	0.23	0.23	0.23	0.102	0.23	0.972	0.102	0.102	0.102	0.972	0.23	0.23	0.23	0.102	0.102	0.23	0.102	0.23	0.23	0.102	0.23	0.102
APOE4	53	0.606	0	0	1	1	1	1	0	1	1	1	0	0	0	0	1	1	0	0	1	0	0	1	1	0	0	1	0	0	1	1	1	1	1	0	1	1	0	1	0	0	0	1	1	0	0	1	0	1	0	0.172	0.926	0.414	0.926	0.414	0.414	0.414	0.172	0.414	0.172	0.172	0.172	0.172	0.926	0.414	0.926	0.172	0.172	0.926	0.414	0.172	0.172	0.172	0.172	0.414	0.414	0.414	0.926	0.172	0.414	0.172	0.172	0.414	0.172	0.172	0.172	0.172	0.926	0.172	0.172	0.414	0.926	0.414	0.414	0.414	0.926	0.414	0.414	0.172
APOE4	54	0.609	1	1	0	0	0	0	0	0	1	0	0	0	0	1	1	0	0	0	1	1	1	1	1	1	0	1	0	1	0	1	1	0	1	1	1	1	0	0	1	0	0	0	1	0	0	1	1	1	0	0.5	0.5	0.18	0.934	0.934	0.5	0.934	0.5	0.5	0.5	0.18	0.5	0.18	0.5	0.18	0.5	0.5	0.18	0.934	0.934	0.934	0.5	0.934	0.934	0.5	0.5	0.5	0.5	0.5	0.18	0.18	0.5	0.5	0.5	0.5	0.5	0.18	0.5	0.18	0.5	0.18	0.18	0.5	0.5	0.934	0.5	0.934	0.934	0.18
APOE4	55	0.635	1	0	0	0	1	1	1	0	1	1	1	0	0	0	1	1	0	1	1	0	0	1	0	1	1	0	1	0	1	1	0	0	1	0	0	1	1	0	1	1	1	0	0	0	1	0	0	0	0	0.576	0.194	0.194	0.576	0.194	0.576	0.576	0.576	0.576	0.194	0.194	0.194	0.194	0.576	0.88	0.194	0.576	0.576	0.194	0.576	0.576	0.576	0.576	0.88	0.88	0.194	0.576	0.576	0.88	0.576	0.576	0.576	0.576	0.576	0.194	0.88	0.88	0.88	0.576	0.194	0.576	0.194	0.194	0.576	0.576	0.576	0.194	0.576	0.194
APOE4	56	0.579	1	0	1	1	0	1	1	1	0	0	0	1	0	0	0	1	1	1	1	0	0	1	1	1	1	1	1	1	1	1	1	1	0	1	0	1	1	1	0	0	1	0	0	1	0	0	0	0	1	0.554	0.554	0.554	0.764	0.554	0.032	0.554	0.032	0.032	0.554	0.554	0.032	0.554	0.032	0.554	0.764	0.032	0.764	0.764	0.554	0.032	0.032	0.032	0.554	0.554	0.554	0.554	0.554	0.554	0.764	0.554	0.032	0.554	0.032	0.554	0.032	0.764	0.554	0.032	0.554	0.554	0.554	0.554	0.764	0.554	0.554	0.032	0.032	0.554
APOE4	57	0.622	0	1	0	0	0	1	0	1	0	0	0	0	1	1	0	1	0	0	1	1	0	1	0	1	0	1	1	1	1	0	0	0	0	1	0	0	1	1	0	0	1	1	0	1	1	0	0	0	0	0.268	0.582	0.582	0.582	0.582	0.268	0.962	0.582	0.268	0.582	0.582	0.268	0.962	0.962	0.268	0.268	0.268	0.582	0.962	0.962	0.582	0.582	0.962	0.962	0.582	0.268	0.582	0.582	0.582	0.962	0.268	0.268	0.268	0.582	0.582	0.582	0.268	0.582	0.268	0.962	0.268	0.582	0.268	0.582	0.962	0.582	0.582	0.268	0.268
APOE4	58	0.553	1	0	0	1	1	0	0	0	1	1	1	1	1	1	1	0	0	1	0	0	1	0	1	1	1	1	1	1	1	0	0	1	0	1	1	1	1	0	1	1	1	0	0	1	0	1	0	1	1	0.146	0.052	0.95	0.146	0.052	0.95	0.146	0.146	0.052	0.146	0.95	0.146	0.052	0.052	0.146	0.146	0.052	0.95	0.146	0.052	0.052	0.146	0.146	0.95	0.146	0.146	0.95	0.146	0.052	0.052	0.052	0.146	0.052	0.146	0.146	0.146	0.146	0.052	0.052	0.146	0.146	0.146	0.95	0.146	0.146	0.95	0.146	0.052	0.146
APOE4	59	0.639	1	0	1	1	1	0	1	1	1	1	0	0	1	0	1	1	1	1	0	1	1	1	0	0	0	1	0	1	1	0	0	0	1	1	1	1	1	0	1	1	0	0	1	0	1	1	0	1	1	0.24	0.084	0.24	0.24	0.084	0.084	0.24	0.084	0.084	0.24	0.24	0.796	0.084	0.084	0.084	0.24	0.796	0.796	0.24	0.24	0.796	0.24	0.084	0.24	0.084	0.796	0.24	0.24	0.24	0.24	0.084	0.24	0.24	0.084	0.796	0.24	0.084	0.24	0.24	0.24	0.24	0.084	0.796	0.24	0.24	0.24	0.24	0.796	0.796
APOE4	60	0.43	0	0	1	0	1	1	1	1	1	1	1	1	0	1	1	1	0	1	0	1	0	1	0	1	0	0	1	1	0	1	1	0	0	0	1	1	1	1	1	0	0	1	1	1	1	0	0	0	1	0.026	0.97	0.026	0.258	0.026	0.258	0.258	0.258	0.258	0.026	0.258	0.026	0.258	0.258	0.258	0.026	0.258	0.258	0.026	0.97	0.97	0.026	0.258	0.258	0.258	0.258	0.026	0.258	0.258	0.258	0.258	0.258	0.258	0.258	0.258	0.258	0.026	0.258	0.258	0.258	0.258	0.97	0.97	0.258	0.258	0.97	0.258	0.026	0.258
APOE4	61	0.645	1	0	1	0	1	0	0	1	0	0	1	1	0	1	0	1	0	1	0	1	1	1	1	0	1	1	0	1	1	1	1	1	1	0	0	0	0	1	1	0	0	0	1	0	1	0	0	0	0	0.466	0.892	0.466	0.466	0.466	0.226	0.466	0.226	0.226	0.892	0.226	0.226	0.466	0.892	0.226	0.466	0.226	0.226	0.466	0.892	0.892	0.466	0.892	0.892	0.466	0.892	0.226	0.226	0.466	0.466	0.226	0.466	0.226	0.226	0.466	0.226	0.466	0.892	0.466	0.226	0.466	0.466	0.892	0.226	0.892	0.226	0.466	0.226	0.226
APOE4	62	0.573	1	0	1	0	0	1	0	0	1	0	1	1	1	0	1	1	0	0	0	1	0	1	1	1	0	1	1	1	1	0	1	0	0	1	0	0	1	0	1	0	0	0	1	1	1	0	0	1	1	0.39	0.942	0.942	0.39	0.942	0.39	0.39	0.39	0.114	0.39	0.114	0.114	0.114	0.39	0.942	0.942	0.39	0.39	0.39	0.39	0.114	0.39	0.39	0.39	0.942	0.942	0.114	0.114	0.942	0.114	0.114	0.114	0.114	0.114	0.114	0.114	0.39	0.39	0.39	0.114	0.39	0.114	0.39	0.39	0.39	0.114	0.114	0.39	0.39
APOE4	63	0.596	0	0	1	0	1	0	1	0	1	0	0	1	0	0	1	0	1	0	1	0	0	0	1	0	1	1	1	0	1	0	1	1	0	0	0	0	1	0	1	1	1	0	1	0	1	0	0	0	1	0.264	0.264	0.464	0.464	0.264	0.966	0.464	0.464	0.464	0.264	0.264	0.264	0.464	0.464	0.966	0.464	0.966	0.264	0.966	0.966	0.464	0.464	0.464	0.966	0.464	0.464	0.264	0.464	0.264	0.464	0.464	0.464	0.264	0.264	0.264	0.264	0.264	0.464	0.264	0.966	0.464	0.264	0.464	0.464	0.464	0.464	0.264	0.264	0.464
APOE4	64	0.496	0	0	0	1	0	0	1	1	1	1	0	0	0	0	0	0	1	0	0	0	0	1	0	1	1	1	1	0	0	1	1	1	1	1	0	1	0	0	1	0	0	0	0	1	1	0	0	0	0	0.07	0.07	0.952	0.07	0.952	0.87	0.07	0.07	0.952	0.87	0.87	0.07	0.07	0.87	0.87	0.87	0.07	0.87	0.87	0.87	0.87	0.87	0.07	0.952	0.952	0.07	0.952	0.87	0.87	0.07	0.87	0.07	0.07	0.87	0.87	0.87	0.87	0.87	0.07	0.87	0.952	0.952	0.07	0.952	0.952	0.87	0.07	0.07	0.07
APOE4	65	0.487	0	1	0	1	0	0	0	1	0	0	0	0	0	0	1	0	1	1	0	0	0	1	1	0	1	0	0	1	1	0	1	1	1	0	1	1	0	1	0	1	1	0	1	0	1	0	1	0	0	0.114	0.616	0.616	0.114	0.984	0.616	0.616	0.984	0.616	0.616	0.616	0.114	0.984	0.114	0.114	0.616	0.616	0.984	0.616	0.114	0.984	0.616	0.114	0.616	0.616	0.616	0.114	0.616	0.616	0.984	0.616	0.114	0.114	0.616	0.616	0.616	0.114	0.616	0.114	0.114	0.616	0.616	0.616	0.616	0.984	0.616	0.114	0.616	0.114
APOE4	66	0.62	0	0	1	0	1	1	0	1	0	0	1	1	0	0	0	1	0	1	0	1	1	0	1	1	0	1	1	0	0	1	1	1	1	1	0	1	0	0	0	0	1	0	0	1	0	1	0	0	0	0.676	0.174	0.676	0.88	0.676	0.88	0.676	0.88	0.676	0.676	0.676	0.174	0.676	0.174	0.676	0.174	0.676	0.88	0.676	0.676	0.676	0.174	0.676	0.88	0.676	0.88	0.676	0.676	0.676	0.174	0.676	0.676	0.174	0.676	0.174	0.676	0.174	0.676	0.676	0.174	0.174	0.174	0.676	0.676	0.676	0.88	0.676	0.174	0.676
APOE4	67	0.625	1	0	0	1	1	1	0	0	0	0	1	0	1	0	1	0	0	1	1	1	0	1	1	1	1	1	1	1	1	0	0	1	1	1	1	0	0	1	0	0	1	1	1	0	0	0	1	0	1	0.296	0.12	0.12	0.296	0.296	0.296	0.296	0.296	0.12	0.12	0.12	0.296	0.9	0.296	0.296	0.12	0.12	0.12	0.12	0.12	0.12	0.9	0.296	0.9	0.9	0.12	0.12	0.296	0.296	0.296	0.9	0.296	0.296	0.296	0.296	0.12	0.12	0.296	0.296	0.296	0.12	0.12	0.296	0.12	0.296	0.296	0.9	0.296	0.296
APOE4	68	0.57	1	0	1	0	1	1	0	0	1	1	0	0	0	0	0	1	0	1	1	0	0	0	1	1	1	0	1	0	1	1	1	1	1	0	1	1	0	0	0	0	1	1	0	1	0	1	0	0	1	0.39	0.15	0.39	0.95	0.39	0.39	0.15	0.39	0.39	0.15	0.39	0.15	0.39	0.15	0.39	0.15	0.15	0.39	0.39	0.39	0.39	0.95	0.95	0.15	0.39	0.15	0.39	0.15	0.39	0.39	0.15	0.39	0.15	0.39	0.15	0.95	0.15	0.39	0.15	0.39	0.95	0.15	0.95	0.39	0.39	0.95	0.39	0.15	0.39
APOE4	69	0.5	1	0	0	1	1	0	1	1	0	1	1	1	1	1	0	1	1	1	0	1	1	1	0	1	1	1	0	0	0	0	1	1	0	1	0	1	1	1	0	1	0	0	1	0	0	0	0	0	0	0.47	0.968	0.968	0.47	0.47	0.47	0.062	0.968	0.47	0.47	0.062	0.062	0.968	0.062	0.062	0.47	0.47	0.47	0.47	0.968	0.968	0.47	0.47	0.47	0.968	0.062	0.968	0.47	0.47	0.47	0.968	0.062	0.47	0.47	0.47	0.062	0.47	0.47	0.47	0.47	0.47	0.062	0.968	0.968	0.968	0.47	0.062	0.062	0.062
APOE4	70	0.643	1	0	1	1	1	0	1	0	0	0	0	0	1	0	1	1	1	1	1	1	1	1	0	1	0	0	0	0	1	1	1	0	1	1	1	0	0	1	1	1	0	1	0	0	1	0	0	0	0	0.38	0.158	0.158	0.38	0.158	0.38	0.9	0.158	0.158	0.158	0.9	0.38	0.158	0.38	0.9	0.9	0.9	0.38	0.9	0.38	0.38	0.158	0.38	0.38	0.158	0.158	0.38	0.9	0.38	0.158	0.158	0.38	0.38	0.38	0.38	0.158	0.158	0.158	0.9	0.38	0.158	0.38	0.158	0.38	0.9	0.158	0.38	0.38	0.38
APOE4	71	0.518	1	0	0	0	0	0	0	1	0	0	1	0	1	1	1	1	1	0	0	1	1	1	1	0	1	0	1	1	1	0	1	1	1	1	0	1	0	0	1	0	0	0	0	0	0	0	1	0	0	0.35	0.174	0.174	0.35	0.996	0.35	0.35	0.996	0.35	0.174	0.174	0.174	0.35	0.35	0.996	0.35	0.35	0.996	0.174	0.174	0.174	0.35	0.174	0.174	0.35	0.35	0.35	0.35	0.174	0.996	0.35	0.35	0.174	0.35	0.35	0.174	0.174	0.174	0.35	0.174	0.174	0.996	0.996	0.35	0.35	0.174	0.174	0.174	0.35
APOE4	72	0.59	0	1	0	0	1	1	0	0	0	1	0	0	1	1	0	0	1	0	0	1	0	1	1	1	1	0	1	1	0	1	0	1	1	1	0	0	1	1	1	0	1	1	1	0	0	0	1	0	1	0.324	0.324	0.16	0.16	0.324	0.16	0.324	0.324	0.16	0.16	0.324	0.16	0.324	0.16	0.16	0.324	0.324	0.16	0.324	0.95	0.95	0.324	0.95	0.16	0.324	0.95	0.324	0.324	0.324	0.16	0.16	0.324	0.16	0.16	0.324	0.16	0.95	0.324	0.16	0.16	0.324	0.95	0.95	0.95	0.324	0.16	0.324	0.16	0.324
APOE4	73	0.578	1	0	1	1	1	1	1	1	0	0	1	1	0	1	0	0	1	1	0	1	0	1	1	0	0	0	0	0	1	0	1	1	1	1	1	0	0	1	0	0	0	0	1	0	1	1	0	1	0	0.566	0.566	0.078	0.566	0.566	0.904	0.566	0.078	0.566	0.078	0.566	0.904	0.566	0.904	0.904	0.566	0.904	0.078	0.078	0.566	0.078	0.904	0.904	0.904	0.566	0.566	0.904	0.566	0.566	0.566	0.566	0.078	0.078	0.566	0.566	0.566	0.566	0.904	0.566	0.904	0.078	0.566	0.566	0.566	0.904	0.904	0.566	0.566	0.078
APOE4	74	0.548	1	0	1	0	1	0	1	0	1	0	0	1	0	1	1	1	1	1	1	0	1	0	1	1	0	0	0	0	0	0	1	1	1	0	0	0	1	0	1	1	0	0	1	1	1	1	1	0	0	0.588	0.082	0.082	0.588	0.588	0.892	0.892	0.588	0.588	0.588	0.588	0.892	0.588	0.892	0.588	0.892	0.588	0.588	0.082	0.892	0.588	0.588	0.082	0.588	0.588	0.588	0.082	0.588	0.588	0.892	0.588	0.588	0.082	0.588	0.082	0.588	0.082	0.082	0.082	0.892	0.082	0.588	0.588	0.588	0.892	0.892	0.082	0.588	0.082
APOE4	75	0.426	1	1	1	0	1	0	1	1	0	0	0	0	1	0	0	1	0	0	0	1	1	0	1	0	0	0	1	0	1	1	1	0	1	1	0	1	0	0	1	0	1	0	1	0	0	0	0	1	0	0.784	0.784	0.034	0.784	0.034	0.784	0.034	0.034	0.784	0.784	0.784	0.784	0.958	0.034	0.784	0.784	0.784	0.784	0.958	0.784	0.784	0.784	0.784	0.784	0.034	0.784	0.034	0.784	0.034	0.784	0.784	0.784	0.034	0.034	0.784	0.034	0.034	0.034	0.958	0.034	0.034	0.034	0.784	0.784	0.784	0.784	0.784	0.784	0.034
APOE4	76	0.63	1	0	0	1	1	1	1	0	1	0	0	0	0	1	0	0	0	1	1	0	0	0	1	0	1	1	1	1	0	1	0	1	1	0	1	0	0	0	0	1	1	1	0	0	1	0	1	0	1	0.5	0.5	0.5	0.5	0.246	0.914	0.246	0.246	0.5	0.246	0.246	0.5	0.246	0.914	0.246	0.246	0.246	0.5	0.914	0.5	0.5	0.246	0.246	0.5	0.246	0.914	0.246	0.246	0.5	0.5	0.5	0.246	0.5	0.5	0.246	0.5	0.246	0.246	0.5	0.914	0.5	0.5	0.914	0.246	0.5	0.246	0.5	0.246	0.5
APOE4	77	0.511	0	0	0	1	1	0	0	1	0	1	1	0	0	0	1	0	0	0	1	1	0	1	0	0	0	0	1	0	1	1	1	1	0	1	0	0	1	1	1	0	1	0	0	0	0	1	1	0	0	0.152	0.976	0.976	0.704	0.152	0.976	0.704	0.704	0.704	0.704	0.152	0.704	0.704	0.704	0.976	0.704	0.704	0.704	0.152	0.704	0.704	0.976	0.704	0.152	0.152	0.704	0.152	0.152	0.152	0.704	0.152	0.704	0.152	0.704	0.152	0.704	0.704	0.704	0.704	0.976	0.152	0.152	0.704	0.704	0.152	0.976	0.976	0.704	0.152
APOE4	78	0.503	0	0	1	0	0	1	1	1	1	0	0	0	0	1	1	0	1	1	1	0	0	0	1	0	1	0	0	1	1	0	1	0	1	0	1	0	1	0	0	0	0	0	1	1	0	1	0	0	1	0.134	0.134	0.134	0.99	0.568	0.568	0.568	0.568	0.568	0.568	0.568	0.568	0.568	0.134	0.134	0.134	0.134	0.99	0.134	0.568	0.568	0.99	0.568	0.568	0.568	0.568	0.568	0.568	0.99	0.99	0.568	0.134	0.134	0.99	0.568	0.134	0.568	0.134	0.134	0.134	0.568	0.568	0.134	0.568	0.568	0.99	0.568	0.134	0.568
APOE4	79	0.623	0	0	1	1	0	1	1	1	0	1	0	1	0	0	1	1	1	1	0	1	1	1	1	0	0	1	1	0	0	1	1	0	0	1	1	0	0	0	0	1	0	1	1	0	1	0	0	1	0	0.17	0.304	0.304	0.304	0.17	0.17	0.304	0.932	0.304	0.304	0.304	0.304	0.17	0.17	0.17	0.304	0.932	0.304	0.304	0.17	0.304	0.932	0.932	0.17	0.17	0.304	0.304	0.17	0.304	0.304	0.17	0.304	0.17	0.304	0.304	0.304	0.304	0.304	0.304	0.304	0.932	0.932	0.304	0.932	0.304	0.304	0.304	0.17	0.17
APOE4	80	0.527	1	1	1	0	0	1	1	0	0	1	0	0	0	1	0	1	1	0	0	0	0	0	1	0	1	1	1	0	1	1	0	0	0	0	0	0	0	1	0	1	0	1	0	1	0	0	0	1	1	0.704	0.704	0.144	0.144	0.704	0.704	0.144	0.704	0.974	0.144	0.144	0.704	0.144	0.144	0.144	0.704	0.144	0.704	0.704	0.144	0.704	0.704	0.974	0.704	0.974	0.144	0.704	0.704	0.704	0.704	0.974	0.704	0.974	0.704	0.144	0.704	0.144	0.144	0.704	0.974	0.974	0.974	0.144	0.974	0.704	0.704	0.144	0.704	0.704
APOE4	81	0.595	1	0	0	1	1	0	1	1	0	0	1	0	0	0	0	0	0	0	0	0	1	0	1	1	1	1	0	0	0	0	1	0	1	0	0	0	0	0	0	0	1	1	0	1	1	0	0	0	1	0.606	0.338	0.606	0.606	0.994	0.606	0.338	0.606	0.606	0.606	0.606	0.994	0.994	0.338	0.606	0.338	0.338	0.606	0.994	0.606	0.606	0.338	0.994	0.606	0.994	0.606	0.606	0.606	0.606	0.606	0.606	0.606	0.338	0.994	0.606	0.338	0.606	0.606	0.338	0.338	0.606	0.606	0.994	0.994	0.606	0.994	0.338	0.338	0.606
APOE4	82	0.67	1	1	1	1	1	0	0	0	0	1	0	1	1	0	1	0	1	0	0	0	1	0	1	1	0	0	0	1	1	1	1	1	0	0	1	1	1	1	0	0	1	0	1	0	0	1	0	0	1	0.536	0.536	0.536	0.536	0.212	0.536	0.536	0.536	0.536	0.8	0.212	0.536	0.8	0.212	0.8	0.212	0.536	0.536	0.536	0.536	0.8	0.8	0.536	0.8	0.212	0.536	0.212	0.8	0.8	0.536	0.212	0.8	0.536	0.536	0.536	0.536	0.212	0.536	0.212	0.536	0.212	0.212	0.8	0.212	0.8	0.212	0.536	0.212	0.536
APOE4	83	0.648	1	0	0	0	1	1	1	1	0	1	0	1	1	1	0	1	0	0	0	1	0	1	0	1	1	1	0	0	0	0	0	0	1	1	0	0	0	0	0	1	1	0	1	0	1	1	0	0	0	0.494	0.352	0.352	0.924	0.494	0.924	0.352	0.494	0.352	0.494	0.494	0.352	0.494	0.494	0.352	0.924	0.352	0.352	0.924	0.352	0.494	0.494	0.494	0.924	0.924	0.352	0.494	0.352	0.494	0.352	0.494	0.924	0.494	0.352	0.352	0.352	0.494	0.494	0.352	0.352	0.924	0.352	0.494	0.494	0.494	0.924	0.494	0.352	0.352
APOE4	84	0.557	0	1	1	1	1	1	0	0	0	0	1	0	1	0	1	0	1	0	0	0	0	0	0	1	0	1	1	1	0	1	1	0	1	1	0	1	0	0	0	0	1	1	1	1	0	1	1	0	1	0.714	0.072	0.714	0.862	0.714	0.714	0.714	0.714	0.072	0.072	0.072	0.072	0.072	0.714	0.714	0.714	0.072	0.714	0.714	0.714	0.714	0.714	0.714	0.862	0.072	0.862	0.714	0.072	0.714	0.714	0.714	0.072	0.072	0.714	0.714	0.714	0.714	0.714	0.072	0.714	0.072	0.862	0.714	0.072	0.714	0.714	0.714	0.072	0.862
APOE4	85	0.63	1	0	0	1	0	1	0	1	1	1	0	1	0	1	0	1	0	1	0	1	0	1	1	1	1	0	1	0	1	0	1	1	0	1	0	1	1	0	1	0	1	1	0	0	0	1	0	0	0	0.426	0.426	0.426	0.162	0.426	0.162	0.162	0.162	0.162	0.162	0.426	0.426	0.162	0.426	0.162	0.846	0.426	0.846	0.846	0.426	0.162	0.426	0.846	0.162	0.426	0.162	0.426	0.426	0.426	0.162	0.426	0.426	0.426	0.162	0.162	0.162	0.846	0.162	0.426	0.426	0.846	0.426	0.162	0.162	0.426	0.846	0.426	0.162	0.426
APOE4	86	0.602	0	0	1	0	1	0	1	1	0	1	0	0	0	0	1	1	0	1	1	1	1	1	1	1	1	0	0	0	1	0	1	1	0	1	0	0	1	0	1	1	1	1	0	1	0	0	1	0	0	0.112	0.112	0.112	0.342	0.342	0.342	0.112	0.342	0.342	0.112	0.112	0.112	0.342	0.342	0.342	0.342	0.342	0.342	0.934	0.342	0.342	0.112	0.112	0.342	0.342	0.112	0.934	0.112	0.342	0.112	0.112	0.112	0.112	0.112	0.112	0.342	0.112	0.112	0.934	0.342	0.342	0.342	0.112	0.934	0.112	0.342	0.112	0.342	0.112
APOE4	87	0.556	0	1	1	1	0	1	1	0	1	0	0	1	0	0	1	1	0	0	0	1	1	0	0	0	1	1	1	1	0	1	0	0	0	1	1	0	0	0	0	0	1	1	1	0	1	0	0	1	0	0.114	0.594	0.594	0.594	0.594	0.114	0.594	0.954	0.594	0.594	0.114	0.114	0.594	0.594	0.954	0.114	0.114	0.594	0.594	0.954	0.594	0.594	0.594	0.114	0.954	0.594	0.114	0.954	0.954	0.114	0.114	0.594	0.594	0.594	0.594	0.594	0.954	0.594	0.114	0.594	0.594	0.594	0.954	0.594	0.114	0.114	0.594	0.594	0.114
APOE4	88	0.577	0	1	1	1	0	0	1	0	0	0	1	0	1	1	1	0	0	1	0	1	0	1	1	1	0	1	1	0	0	0	1	0	0	1	1	1	1	1	0	1	1	1	0	1	0	0	0	1	1	0.264	0.194	0.264	0.264	0.194	0.264	0.194	0.264	0.194	0.264	0.926	0.264	0.264	0.926	0.194	0.194	0.264	0.194	0.264	0.194	0.264	0.264	0.926	0.264	0.194	0.194	0.194	0.194	0.264	0.194	0.264	0.926	0.926	0.194	0.194	0.194	0.264	0.264	0.264	0.926	0.926	0.194	0.264	0.194	0.264	0.264	0.264	0.194	0.194
APOE4	89	0.564	0	1	0	1	1	0	0	1	0	1	1	1	1	1	0	1	1	0	0	1	1	0	0	1	0	1	0	1	1	1	1	1	1	1	1	0	1	1	0	1	1	1	0	1	0	1	1	0	0	0.044	0.22	0.044	0.044	0.22	0.22	0.22	0.044	0.22	0.22	0.044	0.044	0.91	0.91	0.22	0.22	0.91	0.044	0.91	0.22	0.22	0.22	0.044	0.22	0.22	0.22	0.22	0.044	0.22	0.22	0.044	0.044	0.22	0.22	0.044	0.044	0.044	0.22	0.22	0.22	0.044	0.91	0.22	0.22	0.044	0.22	0.91	0.044	0.22
APOE4	90	0.566	0	1	0	1	1	1	0	0	1	1	1	0	0	0	1	0	0	0	0	1	0	1	0	0	1	1	0	0	0	0	1	1	1	0	1	0	1	1	1	0	0	1	1	0	1	0	0	0	0	0.974	0.974	0.63	0.126	0.63	0.974	0.63	0.63	0.63	0.63	0.126	0.126	0.126	0.63	0.126	0.63	0.126	0.63	0.126	0.63	0.126	0.974	0.63	0.63	0.126	0.974	0.974	0.63	0.126	0.126	0.63	0.63	0.63	0.126	0.126	0.974	0.63	0.126	0.63	0.63	0.126	0.974	0.63	0.63	0.63	0.63	0.63	0.63	0.63
APOE4	91	0.378	1	0	0	1	1	0	1	1	1	0	0	0	1	1	1	1	0	1	1	1	0	0	1	1	0	0	0	1	1	1	0	1	1	1	1	0	1	1	0	1	0	1	1	0	0	0	0	1	0	0.546	0.546	0.546	0.546	0.546	0.546	0.546	0.012	0.012	0.546	0.546	0.976	0.546	0.546	0.012	0.546	0.012	0.546	0.546	0.976	0.546	0.546	0.546	0.976	0.976	0.546	0.546	0.012	0.012	0.012	0.546	0.012	0.546	0.546	0.546	0.546	0.012	0.012	0.546	0.976	0.012	0.976	0.012	0.976	0.012	0.546	0.976	0.012	0.546
APOE4	92	0.573	1	1	0	0	1	1	1	1	0	0	0	0	1	0	1	0	0	0	1	1	1	0	1	0	1	0	1	1	0	0	1	1	0	1	0	1	0	1	0	1	1	0	1	0	1	1	0	0	0	0.356	0.356	0.148	0.356	0.356	0.356	0.148	0.148	0.356	0.356	0.356	0.356	0.356	0.148	0.148	0.356	0.148	0.148	0.356	0.356	0.148	0.356	0.356	0.356	0.356	0.964	0.356	0.356	0.356	0.356	0.356	0.356	0.148	0.148	0.356	0.148	0.148	0.964	0.356	0.964	0.356	0.964	0.356	0.356	0.356	0.964	0.148	0.148	0.148
APOE4	93	0.618	0	0	0	1	0	1	1	1	1	1	0	0	0	1	0	1	0	1	0	0	0	0	1	1	1	1	0	0	1	1	1	0	0	1	1	1	1	1	1	0	1	1	0	1	1	0	0	0	1	0.092	0.848	0.488	0.488	0.488	0.092	0.848	0.488	0.092	0.092	0.488	0.488	0.488	0.092	0.488	0.848	0.488	0.488	0.488	0.092	0.488	0.092	0.848	0.848	0.848	0.848	0.092	0.488	0.848	0.488	0.488	0.488	0.092	0.092	0.092	0.092	0.488	0.488	0.488	0.092	0.488	0.488	0.092	0.488	0.488	0.488	0.488	0.092	0.488
APOE4	94	0.55	0	0	1	0	0	0	1	1	1	0	0	0	1	0	0	0	0	1	1	0	0	0	1	1	0	1	1	1	1	1	1	0	1	0	1	1	1	0	1	1	0	0	0	1	0	0	0	0	1	0.966	0.558	0.966	0.13	0.558	0.558	0.13	0.966	0.13	0.966	0.558	0.558	0.13	0.558	0.13	0.13	0.558	0.558	0.558	0.13	0.966	0.558	0.558	0.558	0.13	0.558	0.13	0.13	0.558	0.558	0.558	0.13	0.13	0.558	0.13	0.13	0.966	0.558	0.558	0.558	0.13	0.13	0.558	0.966	0.13	0.558	0.13	0.13	0.558
APOE4	95	0.527	0	0	1	1	0	0	1	1	0	0	0	1	0	1	1	0	0	1	0	0	1	1	0	1	0	1	1	0	1	1	1	1	0	0	1	1	0	0	0	1	0	1	0	1	1	0	0	0	1	0.98	0.534	0.98	0.534	0.534	0.534	0.092	0.534	0.092	0.534	0.534	0.092	0.092	0.534	0.092	0.092	0.092	0.98	0.98	0.534	0.534	0.092	0.98	0.98	0.534	0.98	0.092	0.98	0.534	0.092	0.092	0.534	0.534	0.092	0.092	0.98	0.534	0.092	0.98	0.534	0.98	0.534	0.534	0.98	0.98	0.092	0.092	0.092	0.534
APOE4	96	0.59	1	0	0	1	0	0	1	1	1	1	0	0	1	0	0	1	0	1	0	0	1	0	1	1	0	1	0	0	1	0	1	1	0	1	0	1	0	1	0	0	1	0	1	1	0	0	0	0	0	0.408	0.254	0.986	0.986	0.408	0.408	0.408	0.408	0.986	0.408	0.408	0.408	0.254	0.408	0.254	0.408	0.986	0.408	0.254	0.408	0.986	0.986	0.254	0.986	0.408	0.408	0.254	0.254	0.408	0.986	0.408	0.254	0.408	0.254	0.408	0.408	0.254	0.408	0.408	0.254	0.986	0.254	0.408	0.408	0.408	0.408	0.254	0.986	0.254
APOE4	97	0.55	1	0	1	0	1	1	1	1	0	0	0	1	1	1	1	1	1	0	0	1	1	1	1	0	1	1	0	0	0	0	1	0	0	0	0	0	1	1	0	0	1	1	1	0	1	1	0	0	0	0.374	0.134	0.374	0.948	0.948	0.134	0.374	0.948	0.374	0.374	0.374	0.374	0.134	0.374	0.134	0.374	0.948	0.374	0.374	0.374	0.374	0.374	0.374	0.948	0.948	0.134	0.374	0.374	0.134	0.948	0.374	0.134	0.134	0.374	0.374	0.134	0.134	0.948	0.134	0.134	0.948	0.374	0.134	0.948	0.374	0.374	0.948	0.374	0.134
APOE4	98	0.682	0	0	0	1	1	1	0	0	1	0	0	0	0	1	1	1	0	0	1	0	0	1	1	1	1	0	1	1	1	0	0	1	1	1	0	0	0	0	0	1	1	1	0	0	0	0	0	0	1	0.382	0.382	0.476	0.382	0.476	0.476	0.476	0.382	0.382	0.476	0.382	0.476	0.476	0.906	0.476	0.382	0.382	0.476	0.906	0.382	0.476	0.476	0.906	0.382	0.906	0.382	0.476	0.476	0.476	0.476	0.476	0.476	0.476	0.382	0.476	0.382	0.382	0.382	0.382	0.476	0.382	0.476	0.382	0.382	0.476	0.382	0.382	0.476	0.476
APOE4	99	0.657	1	0	1	1	0	1	0	1	0	1	0	0	0	0	0	1	1	1	1	1	0	0	0	0	1	1	1	0	0	0	1	0	0	1	0	0	0	1	1	1	0	0	1	1	0	0	0	0	1	0.646	0.302	0.646	0.646	0.646	0.302	0.302	0.856	0.646	0.646	0.302	0.646	0.646	0.646	0.646	0.856	0.302	0.646	0.646	0.856	0.302	0.856	0.646	0.646	0.302	0.646	0.302	0.646	0.302	0.302	0.646	0.646	0.646	0.856	0.302	0.302	0.302	0.646	0.302	0.646	0.646	0.646	0.856	0.856	0.646	0.302	0.646	0.302	0.646
APOE4	100	0.588	1	1	0	1	0	1	1	1	1	1	0	0	1	1	0	1	0	0	0	1	0	1	0	0	1	1	1	0	1	1	0	0	0	0	1	1	1	0	1	1	0	0	0	1	0	1	0	0	0	0.486	0.486	0.156	0.156	0.486	0.486	0.156	0.938	0.156	0.156	0.156	0.938	0.486	0.486	0.486	0.938	0.156	0.156	0.938	0.486	0.486	0.486	0.486	0.486	0.938	0.938	0.156	0.938	0.156	0.486	0.486	0.156	0.938	0.156	0.938	0.156	0.486	0.156	0.486	0.156	0.156	0.486	0.486	0.938	0.156	0.938	0.486	0.156	0.156
AB_PTAU	1	0.567	1	0	1	0	0	0	0	1	1	0	1	0	1	1	1	1	0	0	1	1	0	0	0	1	0	0	0	0	1	1	1	0	1	1	1	1	1	0	1	1	1	0	0	0	1	0	0	0	1	0.58	0.548	0.666	0.062	0.368	0.408	0.738	0.268	0.486	0.322	0.896	0.696	0.288	0.296	0.566	0.556	0.298	0.462	0.258	0.27	0.768	0.286	0.554	0.642	0.29	0.246	0.406	0.232	0.286	0.38	0.398	0.916	0.562	0.164	0.428	0.544	0.51	0.74	0.704	0.65	0.73	0.214	0.652	0.36	0.596	0.206	0.288	0.902	0.924
AB_PTAU	2	0.528	1	0	0	1	1	0	1	0	1	1	1	0	1	1	0	1	1	0	0	0	0	0	1	1	1	1	1	1	0	0	1	1	0	0	0	0	1	0	1	0	1	1	0	0	0	1	0	0	0	0.718	0.226	0.784	0.49	0.304	0.58	0.144	0.144	0.862	0.204	0.194	0.96	0.748	0.428	0.15	0.78	0.554	0.74	0.824	0.278	0.634	0.844	0.468	0.606	0.19	0.798	0.672	0.85	0.726	0.37	0.832	0.306	0.776	0.256	0.846	0.414	0.29	0.274	0.736	0.292	0.062	0.658	0.702	0.508	0.2	0.844	0.17	0.362	0.674
AB_PTAU	3	0.568	0	1	0	1	0	0	1	1	0	1	0	1	1	0	0	1	1	0	0	1	1	1	0	1	1	0	0	0	1	0	1	1	1	1	0	0	1	0	1	1	0	0	1	0	1	0	0	0	0	0.404	0.31	0.534	0.276	0.466	0.14	0.636	0.268	0.88	0.798	0.84	0.716	0.464	0.088	0.454	0.358	0.488	0.624	0.378	0.68	0.212	0.83	0.292	0.42	0.09	0.61	0.506	0.594	0.832	0.55	0.072	0.114	0.692	0.746	0.66	0.128	0.756	0.778	0.842	0.568	0.208	0.668	0.338	0.372	0.666	0.26	0.026	0.786	0.046
AB_PTAU	4	0.518	1	1	1	0	0	0	1	1	0	0	0	1	1	0	0	0	1	0	1	0	0	0	1	0	0	1	1	0	1	0	1	0	1	1	0	0	1	0	0	1	1	0	1	1	0	0	0	0	1	0.624	0.462	0.154	0.184	0.342	0.716	0.054	0.792	0.204	0.654	0.834	0.364	0.182	0.25	0.28	0.644	0.082	0.134	0.326	0.27	0.272	0.546	0.382	0.834	0.448	0.866	0.226	0.782	0.64	0.034	0.9	0.814	0.18	0.524	0.8	0.62	0.526	0.312	0.398	0.322	0.248	0.132	0.904	0.8	0.686	0.746	0.398	0.926	0.942
AB_PTAU	5	0.702	1	0	1	0	1	0	0	0	1	0	0	0	1	0	0	1	1	1	0	0	0	0	1	1	1	1	1	0	0	1	0	1	1	1	1	1	1	0	0	0	0	1	0	1	1	0	0	0	0	0.73	0.468	0.272	0.558	0.114	0.264	0.54	0.31	0.65	0.872	0.72	0.976	0.396	0.862	0.614	0.408	0.436	0.042	0.272	0.398	0.97	0.266	0.596	0.194	0.218	0.156	0.598	0.434	0.768	0.434	0.834	0.348	0.272	0.742	0.306	0.768	0.658	0.166	0.46	0.958	0.17	0.154	0.988	0.314	0.646	0.552	0.768	0.764	0.648
AB_PTAU	6	0.468	0	0	1	1	0	0	1	0	0	1	0	1	0	1	1	1	0	0	0	1	1	0	1	1	1	1	1	1	0	1	0	1	0	1	1	0	1	0	0	1	1	1	0	1	1	0	0	0	0	0.156	0.822	0.19	0.17	0.146	0.82	0.576	0.294	0.276	0.662	0.842	0.566	0.392	0.412	0.106	0.754	0.09	0.016	0.284	0.244	0.534	0.926	0.23	0.27	0.138	0.724	0.494	0.124	0.64	0.622	0.832	0.12	0.538	0.22	0.83	0.722	0.742	0.176	0.57	0.804	0.476	0.206	0.336	0.816	0.816	0.592	0.916	0.112	0.25
AB_PTAU	7	0.507	0	0	0	1	0	1	1	1	0	1	0	0	0	1	1	1	1	0	1	0	1	1	1	1	0	1	0	0	1	0	1	1	1	1	1	1	0	1	1	1	1	0	0	1	0	1	0	1	0	0.708	0.154	0.646	0.784	0.76	0.186	0.824	0.744	0.534	0.56	0.874	0.37	0.724	0.28	0.798	0.688	0.074	0.734	0.212	0.646	0.33	0.328	0.862	0.744	0.566	0.802	0.748	0.346	0.868	0.676	0.572	0.404	0.774	0.164	0.468	0.856	0.244	0.19	0.722	0.302	0.276	0.878	0.14	0.192	0.656	0.152	0.072	0.872	0.626
AB_PTAU	8	0.583	1	0	0	0	1	1	0	1	0	0	0	1	0	1	0	0	1	0	1	0	0	1	0	1	0	1	0	0	1	0	0	1	0	1	1	0	0	0	1	0	0	0	1	1	0	0	0	0	0	0.26	0.622	0.324	0.728	0.456	0.692	0.724	0.278	0.3	0.548	0.314	0.732	0.728	0.328	0.556	0.674	0.566	0.734	0.832	0.47	0.326	0.512	0.864	0.584	0.796	0.234	0.916	0.656	0.42	0.592	0.502	0.532	0.942	0.466	0.53	0.494	0.348	0.728	0.328	0.452	0.34	0.32	0.796	0.302	0.644	0.196	0.146	0.372	0.65
AB_PTAU	9	0.483	0	1	1	1	0	0	1	0	1	0	1	0	0	0	1	0	0	0	1	0	1	0	0	1	0	0	1	1	0	1	0	1	0	1	0	0	1	0	1	0	0	0	1	0	1	1	0	1	0	0.512	0.61	0.648	0.492	0.614	0.658	0.202	0.886	0.554	0.292	0.186	0.226	0.12	0.322	0.796	0.076	0.37	0.628	0.098	0.27	0.628	0.38	0.088	0.23	0.712	0.346	0.182	0.122	0.4	0.516	0.872	0.354	0.838	0.71	0.498	0.628	0.276	0.814	0.194	0.348	0.374	0.228	0.816	0.11	0.606	0.65	0.38	0.07	0.11
AB_PTAU	10	0.467	1	0	0	1	1	1	1	0	0	0	1	1	1	0	1	0	0	1	1	1	1	0	0	1	0	1	1	0	0	0	0	0	1	1	1	1	0	0	1	0	1	1	0	1	1	0	1	0	0	0.278	0.468	0.502	0.638	0.694	0.292	0.212	0.194	0.68	0.934	0.228	0.6	0.744	0.74	0.558	0.074	0.504	0.852	0.604	0.71	0.594	0.768	0.566	0.064	0.528	0.224	0.738	0.402	0.952	0.806	0.706	0.266	0.738	0.166	0.228	0.588	0.49	0.81	0.366	0.088	0.122	0.67	0.522	0.79	0.472	0.33	0.272	0.536	0.15
AB_PTAU	11	0.566	1	1	1	1	1	1	1	1	0	0	0	0	0	1	1	0	0	1	1	1	1	0	1	0	1	0	1	1	0	1	0	1	1	1	0	1	1	0	0	1	0	1	0	1	1	0	0	0	1	0.23	0.294	0.082	0.648	0.764	0.346	0.346	0.624	0.454	0.078	0.35	0.014	0.388	0.728	0.652	0.28	0.88	0.482	0.606	0.71	0.13	0.782	0.506	0.826	0.262	0.514	0.102	0.226	0.808	0.62	0.852	0.754	0.686	0.408	0.9	0.712	0.514	0.666	0.282	0.192	0.662	0.52	0.794	0.756	0.644	0.65	0.326	0.156	0.884
AB_PTAU	12	0.573	0	1	1	0	0	1	0	1	1	1	0	0	1	0	0	1	1	1	0	1	1	1	0	1	0	0	1	1	0	1	1	0	0	1	1	0	0	0	0	1	0	1	0	0	1	1	1	1	0	0.324	0.546	0.29	0.212	0.72	0.318	0.64	0.096	0.402	0.128	0.426	0.29	0.326	0.134	0.106	0.646	0.166	0.304	0.82	0.254	0.468	0.206	0.712	0.868	0.606	0.616	0.796	0.688	0.176	0.506	0.346	0.9	0.772	0.528	0.496	0.09	0.888	0.716	0.632	0.784	0.252	0.27	0.9	0.438	0.648	0.698	0.232	0.572	0.454
AB_PTAU	13	0.459	0	0	1	0	1	1	1	1	1	0	1	0	0	0	0	0	1	0	0	0	1	0	0	1	1	0	0	0	0	0	0	1	1	0	1	1	1	0	1	0	0	0	1	0	1	0	1	0	1	0.466	0.632	0.646	0.248	0.38	0.372	0.244	0.248	0.566	0.168	0.62	0.526	0.656	0.502	0.912	0.726	0.03	0.908	0.076	0.072	0.08	0.954	0.348	0.828	0.458	0.928	0.816	0.648	0.364	0.4	0.312	0.824	0.842	0.844	0.116	0.902	0.61	0.362	0.03	0.488	0.21	0.842	0.26	0.07	0.808	0.622	0.674	0.768	0.846
AB_PTAU	14	0.517	1	0	0	1	1	0	1	0	0	0	1	0	0	1	0	0	1	0	0	1	0	0	0	1	0	1	1	0	0	1	1	0	1	1	0	0	1	0	1	0	1	0	1	1	0	0	1	0	1	0.298	0.146	0.548	0.322	0.474	0.642	0.652	0.572	0.584	0.228	0.48	0.52	0.898	0.538	0.824	0.778	0.156	0.378	0.57	0.896	0.722	0.57	0.244	0.794	0.398	0.452	0.18	0.698	0.75	0.47	0.398	0.594	0.164	0.774	0.498	0.466	0.464	0.158	0.746	0.834	0.58	0.114	0.258	0.528	0.314	0.258	0.758	0.706	0.96
AB_PTAU	15	0.515	1	0	1	0	1	1	0	0	1	0	0	0	1	1	1	0	1	1	0	0	0	0	1	0	0	0	0	0	1	1	1	0	0	1	0	1	1	0	0	1	0	1	0	1	0	0	0	0	1	0.752	0.29	0.464	0.694	0.346	0.812	0.41	0.416	0.752	0.266	0.848	0.408	0.764	0.39	0.816	0.73	0.48	0.658	0.61	0.846	0.132	0.864	0.53	0.888	0.112	0.8	0.804	0.686	0.51	0.118	0.38	0.178	0.856	0.362	0.218	0.746	0.646	0.918	0.178	0.412	0.488	0.668	0.4	0.682	0.874	0.226	0.798	0.176	0.886
AB_PTAU	16	0.527	0	0	1	0	1	0	1	0	0	0	0	0	1	0	0	1	0	1	0	1	0	1	1	0	0	0	1	0	0	0	1	1	1	1	1	1	0	0	1	1	1	0	1	0	0	1	0	0	1	0.446	0.588	0.584	0.738	0.484	0.11	0.216	0.774	0.21	0.612	0.846	0.466	0.644	0.368	0.56	0.344	0.418	0.61	0.318	0.714	0.166	0.682	0.424	0.646	0.872	0.818	0.214	0.504	0.278	0.494	0.324	0.432	0.526	0.238	0.288	0.37	0.466	0.81	0.456	0.15	0.75	0.874	0.792	0.314	0.08	0.192	0.134	0.394	0.924
AB_PTAU	17	0.565	0	1	0	1	1	1	0	1	0	0	1	0	1	1	1	1	0	1	0	0	0	0	0	0	1	0	0	1	0	1	1	1	0	1	0	1	1	0	1	1	1	0	0	1	1	0	0	0	0	0.76	0.416	0.532	0.03	0.744	0.258	0.572	0.408	0.768	0.43	0.936	0.648	0.054	0.68	0.344	0.846	0.194	0.768	0.436	0.76	0.47	0.89	0.66	0.556	0.27	0.576	0.312	0.322	0.4	0.628	0.478	0.564	0.144	0.89	0.708	0.268	0.4	0.896	0.218	0.742	0.332	0.272	0.706	0.812	0.556	0.276	0.494	0.792	0.512
AB_PTAU	18	0.53	0	1	0	0	1	1	0	1	0	1	0	0	0	1	0	1	1	1	0	0	0	1	1	1	0	0	1	0	1	0	0	1	0	1	1	0	0	1	1	0	0	1	1	1	0	0	0	0	1	0.714	0.032	0.122	0.798	0.286	0.582	0.24	0.804	0.574	0.042	0.322	0.114	0.266	0.182	0.604	0.092	0.432	0.61	0.828	0.398	0.864	0.69	0.582	0.872	0.232	0.57	0.156	0.826	0.864	0.256	0.32	0.366	0.938	0.398	0.264	0.256	0.224	0.468	0.808	0.206	0.408	0.902	0.92	0.438	0.486	0.57	0.72	0.716	0.738
AB_PTAU	19	0.474	0	0	1	1	1	1	1	0	0	0	1	1	0	1	1	0	0	1	1	1	1	0	0	1	0	1	1	1	0	1	1	1	1	1	1	1	1	0	1	0	1	0	1	0	1	1	1	0	0	0.258	0.356	0.126	0.572	0.07	0.5	0.292	0.146	0.656	0.53	0.312	0.146	0.918	0.71	0.76	0.132	0.436	0.078	0.798	0.496	0.314	0.802	0.768	0.442	0.842	0.188	0.606	0.78	0.588	0.808	0.368	0.58	0.206	0.704	0.078	0.928	0.514	0.302	0.236	0.198	0.878	0.386	0.242	0.738	0.772	0.97	0.534	0.322	0.624
AB_PTAU	20	0.617	1	0	1	0	0	1	0	1	0	1	0	0	1	1	0	1	0	0	1	1	0	1	0	1	0	1	0	1	1	1	0	1	1	1	1	1	1	1	0	0	1	1	0	1	1	0	1	1	0	0.532	0.206	0.476	0.05	0.22	0.382	0.338	0.694	0.31	0.168	0.4	0.652	0.024	0.608	0.088	0.758	0.47	0.554	0.564	0.642	0.134	0.868	0.714	0.13	0.816	0.512	0.872	0.112	0.796	0.896	0.362	0.354	0.54	0.498	0.592	0.3	0.522	0.564	0.274	0.4	0.034	0.422	0.468	0.314	0.632	0.162	0.722	0.518	0.56
AB_PTAU	21	0.609	1	1	1	0	1	1	1	1	0	1	1	0	1	0	0	1	0	0	0	1	1	0	1	1	1	0	1	0	1	0	1	1	1	1	0	0	0	1	1	1	0	1	0	0	0	0	0	1	1	0.654	0.412	0.206	0.428	0.082	0.692	0.524	0.356	0.5	0.228	0.928	0.182	0.478	0.884	0.56	0.404	0.16	0.45	0.35	0.566	0.342	0.792	0.31	0.43	0.544	0.404	0.812	0.052	0.182	0.656	0.616	0.522	0.258	0.892	0.76	0.616	0.232	0.394	0.814	0.744	0.79	0.358	0.11	0.194	0.342	0.214	0.298	0.746	0.9
AB_PTAU	22	0.557	0	0	0	0	1	0	1	1	1	1	0	1	1	1	1	1	0	0	1	1	0	0	0	0	1	0	0	0	0	1	1	1	1	1	0	1	1	0	0	1	1	0	1	0	1	0	0	0	0	0.522	0.548	0.17	0.826	0.572	0.082	0.272	0.572	0.398	0.87	0.502	0.57	0.204	0.388	0.48	0.098	0.746	0.46	0.95	0.702	0.222	0.42	0.304	0.85	0.392	0.638	0.572	0.666	0.4	0.186	0.506	0.502	0.674	0.438	0.468	0.064	0.346	0.47	0.932	0.51	0.368	0.664	0.55	0.202	0.396	0.532	0.18	0.598	0.396
AB_PTAU	23	0.499	0	1	1	0	1	1	1	1	0	0	1	1	0	1	0	0	1	1	0	1	1	0	0	1	1	0	0	1	0	1	1	1	1	0	0	0	0	0	0	0	1	1	0	1	0	1	0	1	0	0.526	0.444	0.672	0.672	0.502	0.214	0.212	0.264	0.788	0.658	0.5	0.514	0.116	0.462	0.468	0.032	0.434	0.472	0.162	0.874	0.378	0.88	0.85	0.678	0.168	0.454	0.468	0.332	0.382	0.22	0.558	0.256	0.432	0.83	0.652	0.504	0.196	0.498	0.346	0.508	0.552	0.752	0.226	0.876	0.154	0.836	0.454	0.224	0.49
AB_PTAU	24	0.611	0	0	1	0	1	0	1	1	0	1	1	0	0	1	0	1	0	1	0	1	1	0	1	1	0	0	1	1	1	0	0	1	0	1	1	1	1	0	1	0	0	1	1	1	0	1	1	0	0	0.742	0.692	0.58	0.246	0.622	0.184	0.258	0.814	0.932	0.77	0.434	0.154	0.54	0.586	0.432	0.622	0.612	0.102	0.988	0.314	0.826	0.766	0.426	0.318	0.718	0.816	0.188	0.302	0.336	0.618	0.558	0.526	0.846	0.158	0.914	0.532	0.216	0.778	0.184	0.878	0.94	0.296	0.794	0.766	0.254	0.634	0.834	0.308	0.294
AB_PTAU	25	0.566	0	0	1	0	0	1	0	1	0	1	0	1	0	1	1	1	0	0	1	1	0	1	1	0	0	0	1	1	0	0	1	1	0	1	1	0	0	0	1	1	0	0	0	1	0	0	0	0	1	0.28	0.306	0.748	0.622	0.222	0.092	0.174	0.878	0.472	0.434	0.766	0.664	0.882	0.044	0.516	0.168	0.66	0.074	0.854	0.446	0.02	0.702	0.838	0.674	0.288	0.3	0.902	0.304	0.22	0.792	0.274	0.136	0.926	0.516	0.05	0.62	0.866	0.47	0.488	0.75	0.204	0.962	0.092	0.97	0.644	0.58	0.132	0.07	0.872
AB_PTAU	26	0.588	1	0	0	1	1	1	0	1	1	1	0	1	1	0	1	1	1	0	1	1	0	0	1	1	1	0	0	0	0	0	1	0	1	1	0	1	0	1	1	0	1	1	0	1	1	1	1	0	1	0.87	0.392	0.282	0.604	0.476	0.368	0.692	0.186	0.25	0.77	0.166	0.432	0.36	0.618	0.18	0.708	0.34	0.358	0.266	0.074	0.768	0.552	0.6	0.258	0.192	0.532	0.806	0.46	0.184	0.286	0.32	0.448	0.376	0.228	0.686	0.202	0.224	0.594	0.26	0.674	0.026	0.298	0.952	0.89	0.646	0.174	0.636	0.044	0.666
AB_PTAU	27	0.656	0	0	1	0	0	1	0	1	1	1	0	1	1	0	0	1	1	0	1	0	1	0	0	0	0	1	0	0	1	0	1	0	0	1	1	0	1	0	0	0	0	0	1	0	0	0	0	0	0	0.54	0.254	0.664	0.632	0.042	0.298	0.494	0.39	0.504	0.268	0.16	0.304	0.84	0.936	0.988	0.408	0.44	0.3	0.644	0.794	0.256	0.41	0.202	0.852	0.482	0.74	0.806	0.292	0.554	0.906	0.348	0.814	0.94	0.136	0.21	0.704	0.506	0.97	0.684	0.33	0.714	0.992	0.382	0.374	0.476	0.372	0.938	0.31	0.616
AB_PTAU	28	0.549	1	1	1	0	1	0	0	1	1	1	0	1	1	1	1	1	0	0	0	1	0	0	0	1	0	1	1	1	0	0	0	1	0	0	0	0	1	0	0	0	1	0	0	1	0	0	0	1	0	0.73	0.522	0.412	0.658	0.708	0.342	0.578	0.214	0.4	0.756	0.456	0.328	0.902	0.142	0.304	0.542	0.692	0.77	0.592	0.348	0.7	0.512	0.304	0.058	0.402	0.236	0.738	0.642	0.748	0.516	0.328	0.128	0.35	0.384	0.546	0.066	0.13	0.172	0.896	0.382	0.562	0.308	0.616	0.558	0.432	0.612	0.318	0.74	0.832
AB_PTAU	29	0.501	1	0	0	1	0	1	1	0	1	0	1	0	1	0	0	0	1	1	1	1	0	1	1	0	1	1	1	0	1	0	1	1	1	1	1	1	0	1	1	0	0	1	1	0	1	1	0	0	1	0.53	0.434	0.778	0.352	0.36	0.424	0.318	0.578	0.55	0.23	0.23	0.83	0.55	0.332	0.372	0.86	0.244	0.412	0.198	0.406	0.782	0.506	0.666	0.626	0.834	0.394	0.684	0.31	0.07	0.562	0.312	0.804	0.204	0.59	0.502	0.286	0.53	0.324	0.828	0.166	0.944	0.554	0.66	0.37	0.778	0.618	0.176	0.234	0.954
AB_PTAU	30	0.508	0	1	0	0	1	1	1	0	1	1	0	0	0	0	0	1	0	1	0	1	0	1	1	0	1	0	1	0	1	1	0	0	1	1	1	1	0	1	1	1	1	0	0	1	1	0	0	0	0	0.806	0.372	0.716	0.196	0.098	0.28	0.708	0.062	0.552	0.072	0.204	0.606	0.3	0.542	0.066	0.898	0.934	0.472	0.018	0.234	0.664	0.208	0.578	0.824	0.602	0.786	0.15	0.924	0.18	0.702	0.136	0.454	0.848	0.534	0.67	0.088	0.604	0.4	0.34	0.658	0.804	0.224	0.09	0.218	0.554	0.256	0.726	0.206	0.636
AB_PTAU	31	0.533	1	1	0	0	0	1	1	1	0	0	1	0	1	0	1	1	0	1	0	1	1	1	0	0	1	0	0	0	0	1	0	0	1	1	0	0	0	0	1	0	1	0	1	1	0	0	0	1	0	0.132	0.62	0.53	0.232	0.62	0.434	0.11	0.336	0.454	0.696	0.782	0.292	0.144	0.266	0.3	0.558	0.34	0.578	0.066	0.2	0.946	0.184	0.842	0.222	0.892	0.914	0.786	0.632	0.476	0.656	0.83	0.884	0.494	0.346	0.452	0.118	0.636	0.22	0.74	0.904	0.458	0.672	0.63	0.52	0.464	0.01	0.908	0.874	0.56
AB_PTAU	32	0.569	1	0	0	0	1	1	0	1	1	1	1	0	0	1	0	1	0	1	1	1	0	0	0	0	1	1	0	1	1	1	0	0	0	0	1	1	0	1	1	1	0	1	0	1	1	0	0	0	0	0.566	0.232	0.464	0.624	0.29	0.302	0.548	0.13	0.594	0.558	0.194	0.454	0.606	0.57	0.072	0.452	0.56	0.73	0.25	0.506	0.662	0.792	0.532	0.862	0.248	0.202	0.374	0.784	0.342	0.74	0.81	0.47	0.426	0.574	0.688	0.558	0.274	0.434	0.854	0.394	0.776	0.28	0.13	0.49	0.164	0.866	0.32	0.516	0.032
AB_PTAU	33	0.582	0	0	1	1	0	0	0	0	0	1	1	0	0	1	0	1	0	1	1	0	1	0	1	1	0	0	0	0	1	1	1	1	1	0	0	0	0	0	0	0	1	0	1	1	1	0	0	0	0	0.794	0.056	0.25	0.374	0.484	0.368	0.834	0.654	0.912	0.242	0.718	0.608	0.568	0.442	0.416	0.664	0.58	0.528	0.084	0.85	0.742	0.79	0.084	0.332	0.648	0.818	0.062	0.704	0.788	0.288	0.532	0.108	0.782	0.744	0.636	0.25	0.45	0.672	0.608	0.186	0.396	0.3	0.474	0.64	0.796	0.294	0.562	0.446	0.056
AB_PTAU	34	0.575	0	0	1	1	1	1	1	0	0	1	1	1	1	0	0	0	1	0	0	0	0	1	0	1	1	1	1	1	0	0	0	0	0	1	0	1	1	0	1	0	0	1	0	1	1	0	0	0	0	0.552	0.592	0.22	0.672	0.556	0.286	0.364	0.29	0.778	0.494	0.272	0.36	0.92	0.278	0.44	0.94	0.656	0.344	0.472	0.236	0.62	0.584	0.602	0.456	0.602	0.454	0.718	0.328	0.676	0.69	0.374	0.52	0.598	0.368	0.632	0.188	0.598	0.43	0.274	0.134	0.586	0.398	0.792	0.184	0.874	0.288	0.456	0.328	0.614
AB_PTAU	35	0.575	0	1	1	0	0	1	1	1	0	1	0	0	1	0	1	0	0	1	0	0	0	0	0	0	1	1	1	0	0	1	0	0	0	1	0	0	1	1	0	1	0	1	1	1	1	0	1	1	1	0.256	0.69	0.606	0.46	0.668	0.144	0.198	0.664	0.104	0.092	0.084	0.382	0.086	0.574	0.116	0.084	0.67	0.776	0.888	0.552	0.922	0.212	0.674	0.716	0.236	0.05	0.218	0.61	0.744	0.706	0.278	0.098	0.702	0.342	0.128	0.18	0.342	0.202	0.102	0.588	0.94	0.854	0.588	0.08	0.162	0.366	0.178	0.524	0.724
AB_PTAU	36	0.614	0	1	1	1	0	1	0	0	1	0	1	0	1	1	1	0	1	1	1	1	0	1	0	0	1	0	1	1	1	1	1	1	0	1	0	1	1	0	0	0	1	1	0	1	1	1	1	0	0	0.266	0.558	0.668	0.17	0.242	0.262	0.228	0.414	0.538	0.772	0.492	0.02	0.74	0.606	0.242	0.22	0.26	0.406	0.812	0.28	0.628	0.41	0.31	0.5	0.678	0.39	0.664	0.714	0.544	0.602	0.294	0.252	0.608	0.18	0.554	0.21	0.648	0.684	0.71	0.086	0.608	0.702	0.254	0.874	0.808	0.714	0.21	0.344	0.452
AB_PTAU	37	0.547	1	0	0	0	1	1	1	1	0	0	1	1	1	1	1	0	1	1	1	0	1	0	1	0	1	0	0	1	1	1	1	0	0	1	0	1	0	1	0	1	0	1	1	1	0	1	1	0	0	0.76	0.226	0.43	0.684	0.644	0.514	0.612	0.148	0.558	0.278	0.468	0.25	0.738	0.698	0.482	0.62	0.63	0.08	0.376	0.374	0.536	0.73	0.664	0.688	0.648	0.332	0.824	0.272	0.196	0.534	0.45	0.62	0.276	0.228	0.192	0.382	0.404	0.614	0.228	0.754	0.204	0.484	0.828	0.326	0.626	0.52	0.596	0.414	0.622
AB_PTAU	38	0.515	1	1	1	1	1	0	0	1	1	0	0	1	1	1	0	1	1	1	1	1	0	0	1	0	1	0	0	1	1	0	1	1	1	1	1	0	1	1	0	0	1	1	0	0	1	0	0	1	0	0.072	0.764	0.242	0.264	0.094	0.022	0.75	0.138	0.172	0.44	0.698	0.074	0.496	0.438	0.25	0.398	0.116	0.122	0.794	0.55	0.75	0.848	0.742	0.866	0.64	0.044	0.752	0.65	0.756	0.194	0.752	0.392	0.748	0.722	0.034	0.306	0.472	0.698	0.752	0.042	0.732	0.458	0.694	0.08	0.52	0.052	0.1	0.664	0.648
AB_PTAU	39	0.52	1	1	0	0	0	1	1	1	1	0	1	0	1	0	1	0	1	0	0	1	1	0	0	1	1	0	0	0	0	1	0	1	0	0	0	1	1	0	0	1	0	0	1	1	1	0	1	1	0	0.848	0.61	0.528	0.358	0.486	0.31	0.6	0.466	0.462	0.924	0.236	0.706	0.638	0.618	0.538	0.898	0.516	0.488	0.178	0.53	0.37	0.162	0.286	0.318	0.348	0.748	0.252	0.514	0.622	0.324	0.646	0.678	0.71	0.932	0.798	0.58	0.108	0.222	0.544	0.444	0.278	0.762	0.142	0.892	0.532	0.13	0.88	0.786	0.13
AB_PTAU	40	0.527	0	0	1	1	1	1	0	0	1	1	1	1	0	1	1	0	0	0	1	1	0	1	0	0	1	0	0	1	0	0	0	1	1	0	1	0	0	0	1	0	0	1	0	0	1	1	0	0	1	0.356	0.278	0.148	0.652	0.774	0.364	0.642	0.666	0.352	0.214	0.274	0.52	0.816	0.646	0.172	0.338	0.444	0.044	0.942	0.774	0.408	0.134	0.246	0.864	0.464	0.308	0.17	0.612	0.376	0.678	0.776	0.296	0.466	0.884	0.2	0.412	0.388	0.256	0.774	0.89	0.126	0.848	0.898	0.23	0.354	0.598	0.146	0.416	0.866
AB_PTAU	41	0.513	1	1	0	1	1	1	1	0	0	1	0	0	0	0	0	1	0	1	1	0	0	0	1	0	0	1	0	1	0	1	0	0	1	0	1	1	0	0	0	1	0	0	1	0	1	1	1	0	0	0.342	0.782	0.394	0.39	0.384	0.234	0.858	0.094	0.928	0.512	0.29	0.624	0.274	0.052	0.046	0.852	0.302	0.114	0.06	0.496	0.542	0.888	0.29	0.188	0.566	0.798	0.658	0.068	0.496	0.26	0.188	0.416	0.074	0.53	0.408	0.352	0.23	0.428	0.868	0.3	0.302	0.756	0.332	0.586	0.826	0.704	0.74	0.202	0.542
AB_PTAU	42	0.524	1	0	1	0	0	1	0	0	0	1	1	0	0	1	0	0	0	1	0	0	1	1	1	0	1	1	1	0	1	0	1	0	0	1	1	1	0	0	0	1	0	1	0	1	0	0	0	0	0	0.35	0.742	0.306	0.284	0.526	0.438	0.666	0.17	0.454	0.34	0.77	0.59	0.288	0.512	0.416	0.144	0.34	0.606	0.38	0.13	0.172	0.772	0.688	0.812	0.338	0.668	0.24	0.808	0.54	0.072	0.898	0.532	0.916	0.332	0.28	0.88	0.602	0.188	0.946	0.292	0.598	0.528	0.508	0.708	0.714	0.79	0.35	0.08	0.472
AB_PTAU	43	0.496	0	0	0	1	0	1	0	0	1	0	0	1	1	1	0	0	0	1	0	0	1	1	0	1	1	0	0	0	0	0	1	0	1	1	1	1	1	0	1	0	1	0	1	0	0	1	0	1	0	0.504	0.34	0.68	0.83	0.34	0.398	0.646	0.624	0.594	0.386	0.334	0.292	0.794	0.142	0.464	0.304	0.23	0.462	0.45	0.08	0.102	0.724	0.806	0.218	0.596	0.746	0.692	0.442	0.592	0.566	0.918	0.568	0.768	0.478	0.31	0.552	0.51	0.786	0.286	0.594	0.602	0.558	0.492	0.828	0.772	0.798	0.322	0.816	0.67
AB_PTAU	44	0.48	1	0	0	0	0	0	1	1	1	0	0	0	1	0	0	1	0	0	0	0	0	0	1	1	0	1	1	1	0	0	0	1	1	0	1	1	0	1	0	1	0	0	1	1	1	0	0	1	0	0.306	0.234	0.056	0.316	0.54	0.85	0.442	0.134	0.566	0.42	0.826	0.802	0.188	0.518	0.524	0.714	0.034	0.486	0.708	0.398	0.814	0.406	0.812	0.264	0.388	0.52	0.284	0.582	0.322	0.632	0.696	0.312	0.708	0.632	0.614	0.562	0.59	0.348	0.12	0.33	0.874	0.664	0.93	0.552	0.738	0.478	0.598	0.75	0.542
AB_PTAU	45	0.484	0	0	1	0	0	0	0	0	1	0	0	1	1	1	0	0	1	0	0	1	1	0	1	1	1	1	1	1	0	1	0	1	0	1	0	1	0	1	1	0	1	1	1	0	1	0	0	0	0	0.234	0.622	0.654	0.308	0.598	0.306	0.53	0.354	0.134	0.892	0.468	0.772	0.602	0.46	0.4	0.442	0.84	0.744	0.706	0.082	0.41	0.44	0.538	0.416	0.318	0.266	0.346	0.392	0.484	0.632	0.628	0.14	0.308	0.73	0.584	0.394	0.572	0.7	0.232	0.076	0.63	0.716	0.434	0.366	0.584	0.334	0.65	0.294	0.586
AB_PTAU	46	0.596	1	0	0	1	1	1	1	1	0	0	1	1	0	0	1	1	0	0	0	1	0	0	0	1	0	0	1	1	0	1	1	1	0	1	0	1	1	0	0	0	0	1	0	1	0	1	0	0	0	0.814	0.494	0.18	0.382	0.54	0.442	0.378	0.954	0.494	0.904	0.346	0.282	0.342	0.606	0.448	0.524	0.104	0.728	0.438	0.274	0.86	0.846	0.878	0.236	0.42	0.658	0.204	0.772	0.406	0.262	0.17	0.774	0.592	0.424	0.534	0.156	0.456	0.382	0.13	0.948	0.31	0.576	0.698	0.836	0.6	0.51	0.784	0.036	0.748
AB_PTAU	47	0.468	0	0	1	1	0	0	0	0	0	0	1	1	1	0	1	1	0	0	1	0	0	1	0	1	0	0	0	1	1	1	1	1	0	1	0	0	1	1	0	1	0	1	0	0	0	0	0	0	0	0.176	0.44	0.104	0.706	0.246	0.308	0.938	0.798	0.294	0.73	0.188	0.344	0.524	0.352	0.398	0.394	0.718	0.518	0.328	0.546	0.448	0.88	0.616	0.73	0.344	0.596	0.486	0.674	0.342	0.098	0.448	0.164	0.468	0.878	0.794	0.228	0.822	0.746	0.068	0.8	0.934	0.188	0.208	0.196	0.294	0.646	0.226	0.466	0.084
AB_PTAU	48	0.541	0	0	1	1	1	0	1	0	0	1	1	0	0	1	0	0	1	0	0	1	0	1	1	0	0	1	0	1	1	0	0	0	1	0	0	1	1	1	0	1	0	0	0	0	0	0	0	1	0	0.488	0.77	0.448	0.504	0.414	0.508	0.608	0.48	0.396	0.788	0.608	0.202	0.43	0.582	0.624	0.038	0.572	0.888	0.91	0.216	0.884	0.528	0.222	0.094	0.276	0.696	0.554	0.596	0.316	0.698	0.718	0.462	0.452	0.846	0.522	0.798	0.764	0.612	0.138	0.83	0.31	0.654	0.558	0.328	0.462	0.524	0.616	0.528	0.692
AB_PTAU	49	0.516	0	0	1	0	1	1	0	1	1	0	1	1	1	1	1	1	0	0	0	1	1	0	1	0	1	0	1	0	0	0	0	0	0	1	1	0	0	0	0	0	0	0	0	0	1	1	0	0	0	0.7	0.444	0.588	0.302	0.634	0.33	0.502	0.734	0.67	0.752	0.526	0.824	0.27	0.804	0.58	0.624	0.35	0.016	0.444	0.132	0.454	0.476	0.6	0.436	0.362	0.764	0.76	0.74	0.752	0.814	0.596	0.69	0.31	0.542	0.208	0.894	0.77	0.784	0.094	0.224	0.522	0.67	0.432	0.55	0.736	0.784	0.81	0.124	0.674
AB_PTAU	50	0.468	0	1	0	0	0	1	1	0	0	1	1	1	1	1	0	0	0	1	1	0	0	1	1	0	1	0	1	0	1	0	1	0	1	0	0	0	0	1	1	0	1	1	0	1	0	1	0	0	1	0.202	0.12	0.534	0.53	0.81	0.654	0.352	0.406	0.658	0.296	0.186	0.614	0.808	0.804	0.314	0.892	0.716	0.16	0.48	0.308	0.674	0.196	0.704	0.706	0.248	0.726	0.694	0.59	0.672	0.79	0.324	0.842	0.63	0.252	0.614	0.73	0.142	0.192	0.712	0.67	0.444	0.87	0.204	0.62	0.282	0.776	0.722	0.108	0.816
AB_PTAU	51	0.619	1	0	0	1	0	1	1	0	0	1	1	1	0	1	0	1	0	1	0	1	1	0	1	0	1	0	1	0	1	0	1	1	0	0	1	1	1	1	1	0	0	1	1	0	1	0	0	1	1	0.466	0.73	0.108	0.072	0.734	0.254	0.314	0.198	0.83	0.354	0.126	0.394	0.744	0.432	0.576	0.496	0.046	0.956	0.886	0.694	0.926	0.456	0.596	0.802	0.58	0.786	0.218	0.382	0.604	0.854	0.668	0.172	0.782	0.662	0.128	0.816	0.464	0.048	0.406	0.936	0.49	0.81	0.54	0.918	0.248	0.076	0.346	0.426	0.864
AB_PTAU	52	0.588	1	0	0	1	1	1	0	1	0	1	0	1	1	0	0	1	1	1	1	0	1	1	0	0	1	1	0	1	0	1	0	1	0	1	0	1	1	1	0	1	1	0	1	0	1	0	0	0	1	0.458	0.16	0.328	0.068	0.176	0.19	0.18	0.466	0.188	0.316	0.716	0.148	0.7	0.596	0.352	0.154	0.108	0.786	0.23	0.66	0.44	0.162	0.512	0.858	0.376	0.474	0.798	0.738	0.39	0.644	0.438	0.736	0.636	0.064	0.338	0.776	0.368	0.286	0.062	0.284	0.432	0.678	0.35	0.51	0.276	0.236	0.172	0.68	0.37
AB_PTAU	53	0.576	0	0	1	1	1	1	0	1	1	1	0	0	0	0	1	1	0	0	1	0	0	1	1	0	0	1	0	0	1	1	1	1	1	0	1	1	0	1	0	0	0	1	1	0	0	1	0	1	0	0.64	0.208	0.712	0.478	0.54	0.778	0.414	0.26	0.664	0.59	0.746	0.394	0.608	0.874	0.494	0.126	0.626	0.482	0.134	0.376	0.834	0.384	0.852	0.736	0.778	0.64	0.812	0.518	0.076	0.56	0.662	0.386	0.156	0.44	0.324	0.85	0.704	0.37	0.106	0.94	0.014	0.924	0.198	0.662	0.634	0.118	0.504	0.814	0.19
AB_PTAU	54	0.518	1	1	0	0	0	0	0	0	1	0	0	0	0	1	1	0	0	0	1	1	1	1	1	1	0	1	0	1	0	1	1	0	1	1	1	1	0	0	1	0	0	0	1	0	0	1	1	1	0	0.358	0.774	0.342	0.682	0.608	0.104	0.492	0.648	0.794	0.534	0.474	0.45	0.414	0.492	0.584	0.276	0.664	0.192	0.066	0.524	0.754	0.566	0.26	0.688	0.722	0.716	0.458	0.78	0.38	0.362	0.166	0.85	0.388	0.074	0.472	0.314	0.202	0.518	0.268	0.152	0.184	0.88	0.074	0.954	0.234	0.778	0.836	0.692	0.724
AB_PTAU	55	0.623	1	0	0	0	1	1	1	0	1	1	1	0	0	0	1	1	0	1	1	0	0	1	0	1	1	0	1	0	1	1	0	0	1	0	0	1	1	0	1	1	1	0	0	0	1	0	0	0	0	0.742	0.59	0.154	0.768	0.446	0.376	0.562	0.206	0.726	0.56	0.574	0.242	0.236	0.514	0.772	0.568	0.246	0.908	0.56	0.57	0.52	0.576	0.564	0.148	0.612	0.84	0.694	0.498	0.79	0.782	0.762	0.804	0.534	0.412	0.356	0.366	0.85	0.256	0.342	0.718	0.168	0.526	0.622	0.586	0.86	0.34	0.466	0.718	0.8
AB_PTAU	56	0.621	1	0	1	1	0	1	1	1	0	0	0	1	0	0	0	1	1	1	1	0	0	1	1	1	1	1	1	1	1	1	1	1	0	1	0	1	1	1	0	0	1	0	0	1	0	0	0	0	1	0.516	0.77	0.338	0.402	0.27	0.34	0.336	0.41	0.528	0.63	0.286	0.378	0.222	0.32	0.11	0.282	0.718	0.77	0.214	0.686	0.766	0.366	0.276	0.806	0.618	0.606	0.308	0.638	0.24	0.326	0.514	0.688	0.434	0.47	0.234	0.612	0.718	0.264	0.422	0.062	0.708	0.33	0.626	0.528	0.182	0.462	0.1	0.624	0.786
AB_PTAU	57	0.521	0	1	0	0	0	1	0	1	0	0	0	0	1	1	0	1	0	0	1	1	0	1	0	1	0	1	1	1	1	0	0	0	0	1	0	0	1	1	0	0	1	1	0	1	1	0	0	0	0	0.242	0.686	0.05	0.458	0.386	0.622	0.518	0.248	0.724	0.934	0.49	0.918	0.776	0.526	0.282	0.632	0.09	0.034	0.826	0.608	0.468	0.318	0.8	0.236	0.164	0.31	0.296	0.932	0.336	0.894	0.586	0.32	0.424	0.276	0.796	0.836	0.474	0.426	0.478	0.188	0.686	0.202	0.642	0.668	0.772	0.654	0.556	0.776	0.098
AB_PTAU	58	0.604	1	0	0	1	1	0	0	0	1	1	1	1	1	1	1	0	0	1	0	0	1	0	1	1	1	1	1	1	1	0	0	1	0	1	1	1	1	0	1	1	1	0	0	1	0	1	0	1	1	0.634	0.152	0.292	0.372	0.742	0.664	0.424	0.676	0.226	0.454	0.196	0.596	0.404	0.522	0.722	0.486	0.718	0.736	0.114	0.234	0.602	0.21	0.706	0.754	0.462	0.246	0.22	0.236	0.632	0.202	0.526	0.324	0.676	0.146	0.624	0.44	0.538	0.22	0.342	0.234	0.536	0.91	0.3	0.528	0.254	0.514	0.328	0.236	0.84
AB_PTAU	59	0.653	1	0	1	1	1	0	1	1	1	1	0	0	1	0	1	1	1	1	0	1	1	1	0	0	0	1	0	1	1	0	0	0	1	1	1	1	1	0	1	1	0	0	1	0	1	1	0	1	1	0.426	0.142	0.208	0.47	0.872	0.686	0.374	0.066	0.452	0.796	0.366	0.86	0.234	0.276	0.316	0.912	0.308	0.254	0.652	0.808	0.08	0.048	0.482	0.57	0.832	0.56	0.876	0.216	0.782	0.326	0.22	0.424	0.362	0.304	0.238	0.162	0.554	0.83	0.37	0.528	0.084	0.796	0.098	0.94	0.218	0.578	0.666	0.834	0.434
AB_PTAU	60	0.502	0	0	1	0	1	1	1	1	1	1	1	1	0	1	1	1	0	1	0	1	0	1	0	1	0	0	1	1	0	1	1	0	0	0	1	1	1	1	1	0	0	1	1	1	1	0	0	0	1	0.194	0.75	0.51	0.246	0.358	0.858	0.804	0.806	0.094	0.458	0.72	0.378	0.3	0.406	0.636	0.574	0.038	0.682	0.12	0.178	0.824	0.202	0.678	0.706	0.206	0.338	0.806	0.704	0.438	0.492	0.264	0.85	0.752	0.674	0.118	0.856	0.116	0.31	0.192	0.794	0.28	0.424	0.774	0.274	0.258	0.746	0.296	0.786	0.782
AB_PTAU	61	0.47	1	0	1	0	1	0	0	1	0	0	1	1	0	1	0	1	0	1	0	1	1	1	1	0	1	1	0	1	1	1	1	1	1	0	0	0	0	1	1	0	0	0	1	0	1	0	0	0	0	0.674	0.108	0.426	0.054	0.308	0.614	0.07	0.088	0.34	0.642	0.258	0.692	0.446	0.78	0.506	0.09	0.54	0.836	0.362	0.684	0.312	0.126	0.178	0.844	0.696	0.818	0.65	0.114	0.874	0.426	0.78	0.686	0.106	0.292	0.424	0.498	0.882	0.69	0.464	0.388	0.194	0.736	0.646	0.194	0.17	0.838	0.526	0.084	0.724
AB_PTAU	62	0.514	1	0	1	0	0	1	0	0	1	0	1	1	1	0	1	1	0	0	0	1	0	1	1	1	0	1	1	1	1	0	1	0	0	1	0	0	1	0	1	0	0	0	1	1	1	0	0	1	1	0.124	0.66	0.604	0.098	0.784	0.888	0.278	0.176	0.638	0.432	0.31	0.626	0.356	0.918	0.772	0.808	0.608	0.504	0.012	0.562	0.226	0.528	0.222	0.306	0.818	0.152	0.366	0.24	0.82	0.422	0.708	0.622	0.476	0.496	0.176	0.864	0.204	0.902	0.78	0.462	0.32	0.834	0.322	0.536	0.528	0.122	0.684	0.608	0.808
AB_PTAU	63	0.638	0	0	1	0	1	0	1	0	1	0	0	1	0	0	1	0	1	0	1	0	0	0	1	0	1	1	1	0	1	0	1	1	0	0	0	0	1	0	1	1	1	0	1	0	1	0	0	0	1	0.846	0.22	0.126	0.734	0.596	0.58	0.168	0.89	0.71	0.238	0.522	0.568	0.432	0.69	0.808	0.422	0.386	0.898	0.512	0.656	0.378	0.234	0.63	0.828	0.49	0.678	0.42	0.6	0.406	0.874	0.138	0.448	0.5	0.248	0.202	0.19	0.432	0.954	0.298	0.37	0.134	0.684	0.242	0.984	0.216	0.898	0.182	0.376	0.954
AB_PTAU	64	0.56	0	0	0	1	0	0	1	1	1	1	0	0	0	0	0	0	1	0	0	0	0	1	0	1	1	1	1	0	0	1	1	1	1	1	0	1	0	0	1	0	0	0	0	1	1	0	0	0	0	0.538	0.174	0.584	0.44	0.696	0.508	0.636	0.108	0.31	0.884	0.5	0.688	0.862	0.688	0.698	0.352	0.848	0.154	0.458	0.056	0.524	0.172	0.938	0.548	0.126	0.24	0.72	0.638	0.426	0.302	0.306	0.486	0.728	0.58	0.898	0.42	0.46	0.78	0.3	0.594	0.182	0.256	0.53	0.626	0.68	0.664	0.232	0.748	0.18
AB_PTAU	65	0.521	0	1	0	1	0	0	0	1	0	0	0	0	0	0	1	0	1	1	0	0	0	1	1	0	1	0	0	1	1	0	1	1	1	0	1	1	0	1	0	1	1	0	1	0	1	0	1	0	0	0.542	0.688	0.606	0.516	0.802	0.954	0.292	0.512	0.102	0.358	0.684	0.166	0.58	0.586	0.622	0.548	0.892	0.504	0.796	0.704	0.814	0.656	0.616	0.504	0.658	0.324	0.39	0.268	0.846	0.81	0.212	0.622	0.71	0.9	0.624	0.696	0.194	0.4	0.318	0.246	0.546	0.364	0.6	0.944	0.582	0.222	0.294	0.406	0.88
AB_PTAU	66	0.548	0	0	1	0	1	1	0	1	0	0	1	1	0	0	0	1	0	1	0	1	1	0	1	1	0	1	1	0	0	1	1	1	1	1	0	1	0	0	0	0	1	0	0	1	0	1	0	0	0	0.64	0.088	0.016	0.272	0.162	0.586	0.398	0.44	0.556	0.304	0.792	0.078	0.234	0.046	0.842	0.408	0.058	0.864	0.306	0.08	0.218	0.516	0.102	0.722	0.778	0.546	0.254	0.098	0.244	0.52	0.634	0.494	0.06	0.496	0.658	0.236	0.53	0.902	0.464	0.696	0.824	0.79	0.114	0.506	0.79	0.79	0.478	0.854	0.546
AB_PTAU	67	0.507	1	0	0	1	1	1	0	0	0	0	1	0	1	0	1	0	0	1	1	1	0	1	1	1	1	1	1	1	1	0	0	1	1	1	1	0	0	1	0	0	1	1	1	0	0	0	1	0	1	0.364	0.282	0.136	0.39	0.356	0.51	0.164	0.6	0.76	0.444	0.588	0.772	0.638	0.404	0.772	0.168	0.356	0.63	0.608	0.758	0.428	0.724	0.472	0.44	0.122	0.246	0.22	0.496	0.254	0.896	0.87	0.488	0.544	0.364	0.28	0.104	0.368	0.156	0.732	0.792	0.868	0.432	0.396	0.46	0.222	0.616	0.64	0.594	0.93
AB_PTAU	68	0.463	1	0	1	0	1	1	0	0	1	1	0	0	0	0	0	1	0	1	1	0	0	0	1	1	1	0	1	0	1	1	1	1	1	0	1	1	0	0	0	0	1	1	0	1	0	1	0	0	1	0.464	0.276	0.142	0.632	0.258	0.52	0.618	0.39	0.586	0.514	0.28	0.426	0.39	0.16	0.28	0.778	0.74	0.1	0.156	0.814	0.352	0.758	0.08	0.064	0.568	0.63	0.708	0.584	0.7	0.282	0.68	0.342	0.184	0.928	0.654	0.456	0.792	0.162	0.188	0.09	0.826	0.348	0.26	0.138	0.284	0.916	0.472	0.706	0.694
AB_PTAU	69	0.532	1	0	0	1	1	0	1	1	0	1	1	1	1	1	0	1	1	1	0	1	1	1	0	1	1	1	0	0	0	0	1	1	0	1	0	1	1	1	0	1	0	0	1	0	0	0	0	0	0	0.538	0.726	0.206	0.144	0.148	0.514	0.296	0.75	0.114	0.214	0.352	0.564	0.486	0.72	0.398	0.94	0.49	0.238	0.432	0.89	0.172	0.562	0.748	0.212	0.106	0.46	0.666	0.67	0.282	0.372	0.846	0.786	0.714	0.758	0.884	0.64	0.482	0.19	0.854	0.404	0.754	0.152	0.82	0.168	0.514	0.438	0.782	0.68	0.526
AB_PTAU	70	0.538	1	0	1	1	1	0	1	0	0	0	0	0	1	0	1	1	1	1	1	1	1	1	0	1	0	0	0	0	1	1	1	0	1	1	1	0	0	1	1	1	0	1	0	0	1	0	0	0	0	0.558	0.692	0.316	0.566	0.076	0.916	0.776	0.524	0.162	0.348	0.634	0.412	0.44	0.1	0.134	0.624	0.5	0.442	0.576	0.432	0.068	0.274	0.494	0.806	0.82	0.47	0.672	0.528	0.586	0.548	0.326	0.916	0.364	0.494	0.534	0.26	0.362	0.814	0.838	0.206	0.874	0.606	0.542	0.348	0.748	0.304	0.724	0.164	0.85
AB_PTAU	71	0.542	1	0	0	0	0	0	0	1	0	0	1	0	1	1	1	1	1	0	0	1	1	1	1	0	1	0	1	1	1	0	1	1	1	1	0	1	0	0	1	0	0	0	0	0	0	0	1	0	0	0.732	0.362	0.412	0.316	0.728	0.904	0.932	0.502	0.662	0.07	0.386	0.356	0.598	0.16	0.548	0.474	0.344	0.8	0.894	0.322	0.358	0.584	0.94	0.326	0.898	0.582	0.862	0.584	0.548	0.906	0.834	0.528	0.49	0.816	0.758	0.572	0.446	0.186	0.2	0.864	0.306	0.376	0.394	0.654	0.456	0.178	0.534	0.774	0.118
AB_PTAU	72	0.602	0	1	0	0	1	1	0	0	0	1	0	0	1	1	0	0	1	0	0	1	0	1	1	1	1	0	1	1	0	1	0	1	1	1	0	0	1	1	1	0	1	1	1	0	0	0	1	0	1	0.81	0.054	0.842	0.918	0.846	0.342	0.676	0.818	0.972	0.774	0.9	0.2	0.09	0.814	0.062	0.28	0.184	0.316	0.942	0.668	0.796	0.186	0.126	0.406	0.288	0.892	0.288	0.596	0.492	0.142	0.636	0.148	0.726	0.606	0.178	0.11	0.508	0.606	0.632	0.804	0.378	0.704	0.85	0.338	0.656	0.626	0.77	0.118	0.956
AB_PTAU	73	0.533	1	0	1	1	1	1	1	1	0	0	1	1	0	1	0	0	1	1	0	1	0	1	1	0	0	0	0	0	1	0	1	1	1	1	1	0	0	1	0	0	0	0	1	0	1	1	0	1	0	0.338	0.06	0.34	0.492	0.362	0.194	0.7	0.466	0.43	0.346	0.26	0.498	0.458	0.35	0.606	0.356	0.334	0.904	0.628	0.744	0.25	0.662	0.554	0.818	0.936	0.428	0.96	0.884	0.654	0.104	0.57	0.798	0.498	0.3	0.56	0.498	0.328	0.594	0.934	0.42	0.454	0.568	0.634	0.764	0.814	0.614	0.496	0.726	0.332
AB_PTAU	74	0.529	1	0	1	0	1	0	1	0	1	0	0	1	0	1	1	1	1	1	1	0	1	0	1	1	0	0	0	0	0	0	1	1	1	0	0	0	1	0	1	1	0	0	1	1	1	1	1	0	0	0.552	0.176	0.77	0.1	0.206	0.526	0.374	0.888	0.792	0.312	0.972	0.836	0.494	0.816	0.502	0.718	0.38	0.282	0.706	0.594	0.626	0.222	0.852	0.292	0.592	0.798	0.832	0.794	0.87	0.842	0.58	0.532	0.094	0.572	0.146	0.89	0.548	0.834	0.4	0.516	0.414	0.084	0.604	0.218	0.924	0.494	0.48	0.538	0.128
AB_PTAU	75	0.576	1	1	1	0	1	0	1	1	0	0	0	0	1	0	0	1	0	0	0	1	1	0	1	0	0	0	1	0	1	1	1	0	1	1	0	1	0	0	1	0	1	0	1	0	0	0	0	1	0	0.324	0.19	0.35	0.678	0.656	0.982	0.678	0.184	0.66	0.154	0.606	0.034	0.212	0.186	0.38	0.216	0.822	0.236	0.77	0.496	0.318	0.774	0.814	0.14	0.796	0.5	0.642	0.852	0.5	0.864	0.69	0.204	0.29	0.734	0.24	0.798	0.556	0.076	0.582	0.442	0.624	0.59	0.57	0.462	0.354	0.582	0.088	0.742	0.212
AB_PTAU	76	0.506	1	0	0	1	1	1	1	0	1	0	0	0	0	1	0	0	0	1	1	0	0	0	1	0	1	1	1	1	0	1	0	1	1	0	1	0	0	0	0	1	1	1	0	0	1	0	1	0	1	0.396	0.07	0.356	0.538	0.084	0.238	0.43	0.562	0.656	0.788	0.666	0.518	0.954	0.47	0.462	0.016	0.622	0.426	0.5	0.446	0.596	0.494	0.112	0.254	0.766	0.19	0.484	0.552	0.68	0.79	0.278	0.52	0.18	0.776	0.792	0.276	0.892	0.188	0.084	0.664	0.65	0.15	0.186	0.588	0.492	0.886	0.642	0.276	0.972
AB_PTAU	77	0.491	0	0	0	1	1	0	0	1	0	1	1	0	0	0	1	0	0	0	1	1	0	1	0	0	0	0	1	0	1	1	1	1	0	1	0	0	1	1	1	0	1	0	0	0	0	1	1	0	0	0.42	0.592	0.642	0.398	0.548	0.582	0.236	0.764	0.498	0.638	0.37	0.916	0.224	0.148	0.506	0.524	0.51	0.254	0.446	0.356	0.308	0.592	0.794	0.804	0.234	0.368	0.148	0.46	0.384	0.822	0.138	0.304	0.15	0.414	0.542	0.28	0.176	0.47	0.6	0.328	0.608	0.63	0.64	0.668	0.306	0.758	0.538	0.536	0.588
AB_PTAU	78	0.476	0	0	1	0	0	1	1	1	1	0	0	0	0	1	1	0	1	1	1	0	0	0	1	0	1	0	0	1	1	0	1	0	1	0	1	0	1	0	0	0	0	0	1	1	0	1	0	0	1	0.164	0.14	0.354	0.56	0.71	0.344	0.336	0.792	0.854	0.674	0.32	0.436	0.456	0.666	0.38	0.386	0.144	0.844	0.494	0.152	0.682	0.754	0.45	0.704	0.696	0.468	0.242	0.62	0.358	0.75	0.45	0.576	0.722	0.892	0.47	0.744	0.362	0.642	0.682	0.424	0.084	0.944	0.846	0.422	0.658	0.916	0.72	0.442	0.852
AB_PTAU	79	0.555	0	0	1	1	0	1	1	1	0	1	0	1	0	0	1	1	1	1	0	1	1	1	1	0	0	1	1	0	0	1	1	0	0	1	1	0	0	0	0	1	0	1	1	0	1	0	0	1	0	0.398	0.626	0.034	0.194	0.298	0.208	0.46	0.312	0.354	0.596	0.408	0.468	0.42	0.048	0.754	0.6	0.8	0.368	0.822	0.556	0.258	0.262	0.614	0.634	0.5	0.676	0.31	0.364	0.848	0.126	0.044	0.626	0.56	0.284	0.17	0.9	0.472	0.212	0.1	0.496	0.276	0.918	0.2	0.35	0.902	0.12	0.64	0.464	0.566
AB_PTAU	80	0.545	1	1	1	0	0	1	1	0	0	1	0	0	0	1	0	1	1	0	0	0	0	0	1	0	1	1	1	0	1	1	0	0	0	0	0	0	0	1	0	1	0	1	0	1	0	0	0	1	1	0.168	0.428	0.608	0.59	0.54	0.538	0.392	0.774	0.476	0.774	0.224	0.936	0.66	0.528	0.298	0.482	0.588	0.324	0.044	0.204	0.468	0.372	0.274	0.784	0.238	0.142	0.668	0.268	0.428	0.874	0.868	0.932	0.708	0.726	0.182	0.976	0.706	0.666	0.264	0.922	0.192	0.858	0.548	0.828	0.29	0.626	0.868	0.894	0.928
AB_PTAU	81	0.564	1	0	0	1	1	0	1	1	0	0	1	0	0	0	0	0	0	0	0	0	1	0	1	1	1	1	0	0	0	0	1	0	1	0	0	0	0	0	0	0	1	1	0	1	1	0	0	0	1	0.414	0.21	0.574	0.2	0.3	0.342	0.078	0.824	0.44	0.43	0.718	0.954	0.678	0.878	0.984	0.944	0.524	0.33	0.732	0.786	0.81	0.168	0.834	0.18	0.166	0.318	0.212	0.74	0.614	0.602	0.744	0.834	0.576	0.752	0.64	0.612	0.838	0.634	0.776	0.63	0.162	0.7	0.132	0.884	0.48	0.364	0.62	0.136	0.88
AB_PTAU	82	0.572	1	1	1	1	1	0	0	0	0	1	0	1	1	0	1	0	1	0	0	0	1	0	1	1	0	0	0	1	1	1	1	1	0	0	1	1	1	1	0	0	1	0	1	0	0	1	0	0	1	0.806	0.506	0.87	0.706	0.328	0.562	0.642	0.468	0.084	0.846	0.352	0.828	0.468	0.254	0.254	0.12	0.436	0.244	0.058	0.756	0.656	0.926	0.262	0.422	0.386	0.714	0.87	0.54	0.236	0.186	0.712	0.484	0.958	0.28	0.244	0.506	0.634	0.148	0.306	0.94	0.356	0.458	0.802	0.294	0.26	0.796	0.65	0.23	0.884
AB_PTAU	83	0.605	1	0	0	0	1	1	1	1	0	1	0	1	1	1	0	1	0	0	0	1	0	1	0	1	1	1	0	0	0	0	0	0	1	1	0	0	0	0	0	1	1	0	1	0	1	1	0	0	0	0.638	0.402	0.152	0.268	0.544	0.69	0.7	0.374	0.382	0.628	0.134	0.642	0.652	0.69	0.652	0.892	0.476	0.376	0.258	0.536	0.65	0.42	0.488	0.172	0.302	0.29	0.392	0.51	0.61	0.506	0.82	0.756	0.448	0.266	0.334	0.102	0.434	0.888	0.59	0.778	0.616	0.216	0.392	0.172	0.458	0.52	0.634	0.558	0.668
AB_PTAU	84	0.573	0	1	1	1	1	1	0	0	0	0	1	0	1	0	1	0	1	0	0	0	0	0	0	1	0	1	1	1	0	1	1	0	1	1	0	1	0	0	0	0	1	1	1	1	0	1	1	0	1	0.462	0.376	0.232	0.346	0.526	0.648	0.524	0.606	0.424	0.964	0.248	0.412	0.612	0.974	0.956	0.826	0.474	0.912	0.368	0.756	0.014	0.346	0.96	0.19	0.33	0.518	0.408	0.108	0.99	0.334	0.762	0.274	0.756	0.604	0.692	0.492	0.802	0.66	0.146	0.842	0.904	0.568	0.478	0.778	0.128	0.518	0.362	0.132	0.18
AB_PTAU	85	0.506	1	0	0	1	0	1	0	1	1	1	0	1	0	1	0	1	0	1	0	1	0	1	1	1	1	0	1	0	1	0	1	1	0	1	0	1	1	0	1	0	1	1	0	0	0	1	0	0	0	0.482	0.056	0.57	0.252	0.13	0.376	0.304	0.698	0.458	0.168	0.142	0.37	0.604	0.756	0.12	0.72	0.342	0.218	0.822	0.138	0.284	0.268	0.658	0.252	0.858	0.626	0.604	0.492	0.5	0.368	0.574	0.3	0.802	0.116	0.11	0.892	0.676	0.896	0.312	0.974	0.848	0.102	0.624	0.432	0.68	0.594	0.416	0.78	0.156
AB_PTAU	86	0.609	0	0	1	0	1	0	1	1	0	1	0	0	0	0	1	1	0	1	1	1	1	1	1	1	1	0	0	0	1	0	1	1	0	1	0	0	1	0	1	1	1	1	0	1	0	0	1	0	0	0.18	0.29	0.564	0.214	0.214	0.334	0.18	0.384	0.166	0.344	0.448	0.288	0.352	0.028	0.908	0.612	0.036	0.682	0.682	0.392	0.344	0.33	0.212	0.762	0.768	0.546	0.848	0.598	0.282	0.604	0.526	0.488	0.35	0.346	0.544	0.824	0.378	0.27	0.64	0.122	0.644	0.17	0.418	0.758	0.296	0.518	0.496	0.562	0.2
AB_PTAU	87	0.648	0	1	1	1	0	1	1	0	1	0	0	1	0	0	1	1	0	0	0	1	1	0	0	0	1	1	1	1	0	1	0	0	0	1	1	0	0	0	0	0	1	1	1	0	1	0	0	1	0	0.576	0.188	0.544	0.296	0.686	0.228	0.866	0.658	0.73	0.058	0.838	0.502	0.224	0.604	0.47	0.204	0.19	0.102	0.47	0.118	0.234	0.708	0.424	0.902	0.478	0.054	0.49	0.166	0.822	0.736	0.582	0.56	0.778	0.548	0.686	0.794	0.708	0.91	0.572	0.98	0.298	0.3	0.696	0.57	0.722	0.8	0.118	0.882	0.586
AB_PTAU	88	0.492	0	1	1	1	0	0	1	0	0	0	1	0	1	1	1	0	0	1	0	1	0	1	1	1	0	1	1	0	0	0	1	0	0	1	1	1	1	1	0	1	1	1	0	1	0	0	0	1	1	0.28	0.458	0.61	0.314	0.108	0.608	0.5	0.654	0.894	0.344	0.632	0.824	0.544	0.828	0.292	0.378	0.098	0.514	0.16	0.246	0.39	0.362	0.694	0.32	0.706	0.68	0.558	0.144	0.424	0.298	0.06	0.858	0.744	0.092	0.838	0.194	0.538	0.63	0.874	0.806	0.946	0.178	0.722	0.354	0.726	0.204	0.852	0.874	0.87
AB_PTAU	89	0.464	0	1	0	1	1	0	0	1	0	1	1	1	1	1	0	1	1	0	0	1	1	0	0	1	0	1	0	1	1	1	1	1	1	1	1	0	1	1	0	1	1	1	0	1	0	1	1	0	0	0.204	0.16	0.656	0.204	0.532	0.268	0.33	0.446	0.654	0.016	0.714	0.042	0.518	0.808	0.06	0.816	0.4	0.434	0.396	0.288	0.342	0.798	0.796	0.616	0.518	0.472	0.422	0.796	0.264	0.614	0.54	0.494	0.034	0.642	0.388	0.076	0.576	0.03	0.796	0.334	0.768	0.554	0.932	0.59	0.506	0.4	0.376	0.258	0.562
AB_PTAU	90	0.651	0	1	0	1	1	1	0	0	1	1	1	0	0	0	1	0	0	0	0	1	0	1	0	0	1	1	0	0	0	0	1	1	1	0	1	0	1	1	1	0	0	1	1	0	1	0	0	0	0	0.602	0.442	0.874	0.476	0.35	0.404	0.322	0.816	0.444	0.706	0.536	0.704	0.156	0.19	0.516	0.314	0.104	0.318	0.448	0.66	0.066	0.052	0.758	0.782	0.232	0.156	0.852	0.512	0.848	0.536	0.41	0.75	0.49	0.764	0.282	0.804	0.184	0.102	0.406	0.218	0.678	0.694	0.532	0.934	0.544	0.804	0.494	0.43	0.444
AB_PTAU	91	0.521	1	0	0	1	1	0	1	1	1	0	0	0	1	1	1	1	0	1	1	1	0	0	1	1	0	0	0	1	1	1	0	1	1	1	1	0	1	1	0	1	0	1	1	0	0	0	0	1	0	0.642	0.688	0.616	0.846	0.612	0.32	0.784	0.668	0.254	0.934	0.57	0.732	0.486	0.462	0.722	0.572	0.446	0.08	0.218	0.568	0.932	0.558	0.442	0.094	0.934	0.16	0.662	0.828	0.09	0.628	0.694	0.632	0.932	0.826	0.4	0.792	0.308	0.492	0.22	0.702	0.74	0.924	0.812	0.348	0.492	0.628	0.28	0.428	0.134
AB_PTAU	92	0.51	1	1	0	0	1	1	1	1	0	0	0	0	1	0	1	0	0	0	1	1	1	0	1	0	1	0	1	1	0	0	1	1	0	1	0	1	0	1	0	1	1	0	1	0	1	1	0	0	0	0.512	0.336	0.602	0.638	0.856	0.524	0.496	0.192	0.886	0.688	0.488	0.08	0.522	0.588	0.382	0.394	0.27	0.792	0.704	0.09	0.316	0.166	0.492	0.45	0.334	0.67	0.534	0.23	0.786	0.698	0.08	0.654	0.43	0.524	0.19	0.794	0.694	0.69	0.102	0.82	0.194	0.284	0.546	0.546	0.582	0.582	0.362	0.072	0.422
AB_PTAU	93	0.583	0	0	0	1	0	1	1	1	1	1	0	0	0	1	0	1	0	1	0	0	0	0	1	1	1	1	0	0	1	1	1	0	0	1	1	1	1	1	1	0	1	1	0	1	1	0	0	0	1	0.198	0.246	0.14	0.18	0.31	0.124	0.282	0.648	0.568	0.146	0.9	0.342	0.648	0.448	0.086	0.836	0.666	0.504	0.322	0.136	0.108	0.396	0.74	0.328	0.498	0.676	0.394	0.698	0.248	0.262	0.564	0.378	0.568	0.114	0.552	0.776	0.082	0.61	0.472	0.564	0.15	0.82	0.454	0.244	0.714	0.76	0.094	0.154	0.888
AB_PTAU	94	0.561	0	0	1	0	0	0	1	1	1	0	0	0	1	0	0	0	0	1	1	0	0	0	1	1	0	1	1	1	1	1	1	0	1	0	1	1	1	0	1	1	0	0	0	1	0	0	0	0	1	0.498	0.76	0.348	0.62	0.22	0.854	0.37	0.658	0.48	0.872	0.826	0.37	0.354	0.55	0.468	0.226	0.156	0.688	0.412	0.768	0.606	0.866	0.406	0.76	0.586	0.396	0.528	0.758	0.702	0.518	0.658	0.162	0.606	0.92	0.61	0.678	0.378	0.138	0.176	0.666	0.656	0.39	0.346	0.626	0.232	0.612	0.122	0.234	0.786
AB_PTAU	95	0.471	0	0	1	1	0	0	1	1	0	0	0	1	0	1	1	0	0	1	0	0	1	1	0	1	0	1	1	0	1	1	1	1	0	0	1	1	0	0	0	1	0	1	0	1	1	0	0	0	1	0.542	0.794	0.484	0.362	0.366	0.194	0.316	0.59	0.35	0.938	0.344	0.668	0.426	0.602	0.532	0.106	0.104	0.06	0.804	0.534	0.16	0.33	0.766	0.622	0.678	0.804	0.146	0.874	0.256	0.376	0.394	0.256	0.276	0.546	0.372	0.476	0.388	0.058	0.424	0.468	0.306	0.414	0.492	0.848	0.776	0.356	0.67	0.962	0.788
AB_PTAU	96	0.598	1	0	0	1	0	0	1	1	1	1	0	0	1	0	0	1	0	1	0	0	1	0	1	1	0	1	0	0	1	0	1	1	0	1	0	1	0	1	0	0	1	0	1	1	0	0	0	0	0	0.766	0.184	0.518	0.96	0.3	0.036	0.102	0.476	0.302	0.876	0.544	0.764	0.288	0.314	0.45	0.934	0.6	0.424	0.102	0.39	0.056	0.98	0.252	0.252	0.616	0.728	0.59	0.894	0.8	0.834	0.742	0.298	0.92	0.188	0.694	0.3	0.574	0.516	0.802	0.846	0.81	0.58	0.508	0.648	0.744	0.83	0.508	0.336	0.984
AB_PTAU	97	0.564	1	0	1	0	1	1	1	1	0	0	0	1	1	1	1	1	1	0	0	1	1	1	1	0	1	1	0	0	0	0	1	0	0	0	0	0	1	1	0	0	1	1	1	0	1	1	0	0	0	0.734	0.08	0.118	0.686	0.614	0.54	0.37	0.296	0.118	0.49	0.458	0.34	0.672	0.7	0.694	0.956	0.266	0.192	0.03	0.546	0.188	0.252	0.266	0.664	0.658	0.244	0.658	0.136	0.53	0.838	0.562	0.32	0.678	0.876	0.876	0.462	0.192	0.848	0.168	0.72	0.888	0.374	0.936	0.196	0.594	0.784	0.774	0.118	0.804
AB_PTAU	98	0.564	0	0	0	1	1	1	0	0	1	0	0	0	0	1	1	1	0	0	1	0	0	1	1	1	1	0	1	1	1	0	0	1	1	1	0	0	0	0	0	1	1	1	0	0	0	0	0	0	1	0.384	0.302	0.854	0.388	0.62	0.852	0.356	0.498	0.536	0.942	0.772	0.428	0.692	0.604	0.496	0.684	0.374	0.36	0.554	0.596	0.586	0.434	0.456	0.406	0.222	0.54	0.586	0.786	0.506	0.78	0.67	0.644	0.394	0.426	0.344	0.55	0.198	0.566	0.79	0.392	0.686	0.412	0.426	0.448	0.364	0.188	0.656	0.11	0.786
AB_PTAU	99	0.481	1	0	1	1	0	1	0	1	0	1	0	0	0	0	0	1	1	1	1	1	0	0	0	0	1	1	1	0	0	0	1	0	0	1	0	0	0	1	1	1	0	0	1	1	0	0	0	0	1	0.286	0.424	0.616	0.45	0.74	0.396	0.668	0.496	0.654	0.638	0.728	0.6	0.326	0.164	0.024	0.238	0.812	0.524	0.186	0.32	0.318	0.508	0.534	0.78	0.766	0.67	0.112	0.596	0.408	0.458	0.33	0.494	0.412	0.836	0.588	0.13	0.828	0.382	0.66	0.762	0.674	0.33	0.752	0.228	0.72	0.244	0.616	0.606	0.948
AB_PTAU	100	0.572	1	1	0	1	0	1	1	1	1	1	0	0	1	1	0	1	0	0	0	1	0	1	0	0	1	1	1	0	1	1	0	0	0	0	1	1	1	0	1	1	0	0	0	1	0	1	0	0	0	0.296	0.786	0.47	0.768	0.082	0.252	0.138	0.266	0.064	0.358	0.408	0.52	0.406	0.638	0.142	0.386	0.288	0.392	0.59	0.074	0.366	0.544	0.068	0.498	0.758	0.034	0.446	0.836	0.08	0.754	0.77	0.468	0.782	0.346	0.368	0.35	0.688	0.214	0.336	0.424	0.64	0.21	0.934	0.876	0.476	0.568	0.682	0.762	0.426
PROTEOMICS	1	0.817	1	0	1	0	0	0	0	1	1	0	1	0	1	1	1	1	0	0	1	1	0	0	0	1	0	0	0	0	1	1	1	0	1	1	1	1	1	0	1	1	1	0	0	0	1	0	0	0	1	0.524	0.37	0.484	0.36	0.32	0.45	0.476	0.734	0.528	0.556	0.648	0.648	0.702	0.646	0.65	0.48	0.27	0.426	0.638	0.612	0.52	0.724	0.434	0.662	0.432	0.61	0.384	0.596	0.79	0.558	0.676	0.418	0.752	0.552	0.714	0.458	0.61	0.564	0.578	0.432	0.516	0.21	0.342	0.58	0.574	0.596	0.458	0.434	0.792
PROTEOMICS	2	0.827	1	0	0	1	1	0	1	0	1	1	1	0	1	1	0	1	1	0	0	0	0	0	1	1	1	1	1	1	0	0	1	1	0	0	0	0	1	0	1	0	1	1	0	0	0	1	0	0	0	0.62	0.342	0.28	0.486	0.632	0.234	0.398	0.448	0.486	0.318	0.71	0.404	0.666	0.67	0.282	0.696	0.458	0.236	0.448	0.328	0.422	0.588	0.446	0.538	0.7	0.596	0.766	0.67	0.55	0.416	0.38	0.668	0.33	0.366	0.358	0.366	0.4	0.41	0.652	0.422	0.596	0.6	0.36	0.368	0.596	0.514	0.65	0.672	0.24
PROTEOMICS	3	0.854	0	1	0	1	0	0	1	1	0	1	0	1	1	0	0	1	1	0	0	1	1	1	0	1	1	0	0	0	1	0	1	1	1	1	0	0	1	0	1	1	0	0	1	0	1	0	0	0	0	0.27	0.406	0.51	0.592	0.554	0.454	0.644	0.77	0.416	0.726	0.42	0.772	0.692	0.306	0.456	0.448	0.592	0.34	0.448	0.634	0.666	0.69	0.418	0.394	0.694	0.264	0.39	0.598	0.744	0.542	0.594	0.722	0.718	0.408	0.428	0.374	0.738	0.318	0.688	0.472	0.37	0.412	0.626	0.672	0.442	0.664	0.512	0.24	0.388
PROTEOMICS	4	0.832	1	1	1	0	0	0	1	1	0	0	0	1	1	0	0	0	1	0	1	0	0	0	1	0	0	1	1	0	1	0	1	0	1	1	0	0	1	0	0	1	1	0	1	1	0	0	0	0	1	0.664	0.672	0.372	0.382	0.476	0.232	0.726	0.552	0.226	0.386	0.242	0.282	0.718	0.378	0.404	0.24	0.89	0.456	0.67	0.3	0.374	0.538	0.536	0.598	0.33	0.448	0.622	0.46	0.428	0.518	0.626	0.378	0.67	0.59	0.508	0.324	0.786	0.77	0.242	0.56	0.478	0.528	0.562	0.53	0.264	0.43	0.688	0.296	0.824
PROTEOMICS	5	0.853	1	0	1	0	1	0	0	0	1	0	0	0	1	0	0	1	1	1	0	0	0	0	1	1	1	1	1	0	0	1	0	1	1	1	1	1	1	0	0	0	0	1	0	1	1	0	0	0	0	0.622	0.33	0.47	0.328	0.618	0.266	0.352	0.362	0.748	0.386	0.334	0.462	0.472	0.476	0.346	0.53	0.8	0.646	0.344	0.318	0.628	0.25	0.46	0.664	0.588	0.64	0.522	0.516	0.55	0.6	0.358	0.582	0.602	0.71	0.776	0.582	0.684	0.762	0.22	0.536	0.482	0.578	0.308	0.666	0.498	0.64	0.4	0.326	0.646
PROTEOMICS	6	0.844	0	0	1	1	0	0	1	0	0	1	0	1	0	1	1	1	0	0	0	1	1	0	1	1	1	1	1	1	0	1	0	1	0	1	1	0	1	0	0	1	1	1	0	1	1	0	0	0	0	0.294	0.464	0.342	0.44	0.452	0.358	0.692	0.446	0.314	0.458	0.704	0.508	0.404	0.834	0.692	0.522	0.256	0.478	0.412	0.532	0.596	0.572	0.6	0.574	0.648	0.592	0.576	0.55	0.282	0.654	0.42	0.546	0.198	0.458	0.656	0.278	0.378	0.318	0.46	0.594	0.5	0.556	0.634	0.468	0.548	0.356	0.384	0.438	0.26
PROTEOMICS	7	0.865	0	0	0	1	0	1	1	1	0	1	0	0	0	1	1	1	1	0	1	0	1	1	1	1	0	1	0	0	1	0	1	1	1	1	1	1	0	1	1	1	1	0	0	1	0	1	0	1	0	0.36	0.418	0.456	0.532	0.31	0.456	0.638	0.712	0.2	0.494	0.424	0.5	0.488	0.618	0.606	0.618	0.528	0.544	0.426	0.474	0.518	0.606	0.484	0.61	0.37	0.634	0.27	0.356	0.604	0.37	0.6	0.722	0.49	0.54	0.766	0.638	0.318	0.7	0.486	0.39	0.54	0.488	0.562	0.634	0.642	0.762	0.378	0.772	0.51
PROTEOMICS	8	0.847	1	0	0	0	1	1	0	1	0	0	0	1	0	1	0	0	1	0	1	0	0	1	0	1	0	1	0	0	1	0	0	1	0	1	1	0	0	0	1	0	0	0	1	1	0	0	0	0	0	0.686	0.424	0.43	0.28	0.424	0.614	0.216	0.544	0.504	0.476	0.318	0.484	0.382	0.408	0.572	0.31	0.742	0.408	0.662	0.442	0.586	0.466	0.564	0.53	0.49	0.526	0.594	0.322	0.596	0.326	0.302	0.806	0.506	0.742	0.662	0.412	0.45	0.386	0.768	0.596	0.348	0.63	0.574	0.682	0.458	0.426	0.354	0.428	0.548
PROTEOMICS	9	0.815	0	1	1	1	0	0	1	0	1	0	1	0	0	0	1	0	0	0	1	0	1	0	0	1	0	0	1	1	0	1	0	1	0	1	0	0	1	0	1	0	0	0	1	0	1	1	0	1	0	0.318	0.592	0.528	0.63	0.518	0.204	0.512	0.464	0.744	0.384	0.376	0.41	0.338	0.544	0.752	0.326	0.526	0.652	0.62	0.432	0.668	0.328	0.278	0.7	0.466	0.59	0.596	0.516	0.366	0.39	0.562	0.566	0.5	0.59	0.574	0.302	0.638	0.522	0.518	0.244	0.502	0.486	0.69	0.31	0.438	0.49	0.632	0.72	0.456
PROTEOMICS	10	0.795	1	0	0	1	1	1	1	0	0	0	1	1	1	0	1	0	0	1	1	1	1	0	0	1	0	1	1	0	0	0	0	0	1	1	1	1	0	0	1	0	1	1	0	1	1	0	1	0	0	0.588	0.394	0.526	0.538	0.596	0.432	0.422	0.458	0.556	0.4	0.706	0.464	0.694	0.39	0.474	0.338	0.384	0.658	0.62	0.628	0.59	0.446	0.394	0.544	0.298	0.63	0.654	0.52	0.376	0.482	0.462	0.732	0.634	0.362	0.398	0.444	0.444	0.238	0.35	0.51	0.478	0.534	0.296	0.528	0.684	0.382	0.644	0.494	0.268
PROTEOMICS	11	0.83	1	1	1	1	1	1	1	1	0	0	0	0	0	1	1	0	0	1	1	1	1	0	1	0	1	0	1	1	0	1	0	1	1	1	0	1	1	0	0	1	0	1	0	1	1	0	0	0	1	0.384	0.606	0.386	0.698	0.52	0.404	0.56	0.516	0.586	0.378	0.296	0.466	0.512	0.604	0.636	0.412	0.604	0.698	0.538	0.468	0.492	0.388	0.464	0.212	0.506	0.38	0.526	0.668	0.324	0.678	0.17	0.498	0.76	0.7	0.466	0.492	0.422	0.254	0.432	0.6	0.448	0.486	0.444	0.52	0.602	0.372	0.69	0.26	0.796
PROTEOMICS	12	0.839	0	1	1	0	0	1	0	1	1	1	0	0	1	0	0	1	1	1	0	1	1	1	0	1	0	0	1	1	0	1	1	0	0	1	1	0	0	0	0	1	0	1	0	0	1	1	1	1	0	0.262	0.4	0.606	0.242	0.486	0.69	0.366	0.712	0.542	0.506	0.58	0.368	0.414	0.37	0.356	0.652	0.61	0.494	0.606	0.642	0.668	0.506	0.418	0.538	0.708	0.394	0.62	0.582	0.604	0.584	0.69	0.382	0.238	0.52	0.686	0.354	0.276	0.508	0.296	0.606	0.396	0.384	0.51	0.55	0.434	0.516	0.8	0.67	0.372
PROTEOMICS	13	0.837	0	0	1	0	1	1	1	1	1	0	1	0	0	0	0	0	1	0	0	0	1	0	0	1	1	0	0	0	0	0	0	1	1	0	1	1	1	0	1	0	0	0	1	0	1	0	1	0	1	0.314	0.53	0.566	0.446	0.782	0.686	0.37	0.496	0.43	0.4	0.304	0.282	0.39	0.274	0.382	0.372	0.522	0.388	0.302	0.466	0.632	0.362	0.394	0.514	0.612	0.49	0.56	0.67	0.426	0.614	0.402	0.408	0.638	0.292	0.532	0.588	0.646	0.214	0.514	0.494	0.486	0.504	0.816	0.314	0.576	0.444	0.618	0.238	0.672
PROTEOMICS	14	0.856	1	0	0	1	1	0	1	0	0	0	1	0	0	1	0	0	1	0	0	1	0	0	0	1	0	1	1	0	0	1	1	0	1	1	0	0	1	0	1	0	1	0	1	1	0	0	1	0	1	0.642	0.304	0.56	0.62	0.574	0.418	0.644	0.252	0.212	0.406	0.452	0.534	0.374	0.822	0.276	0.366	0.486	0.544	0.488	0.77	0.68	0.274	0.292	0.654	0.28	0.544	0.658	0.534	0.232	0.708	0.822	0.528	0.53	0.634	0.414	0.43	0.462	0.508	0.728	0.538	0.608	0.32	0.6	0.478	0.614	0.646	0.6	0.594	0.696
PROTEOMICS	15	0.842	1	0	1	0	1	1	0	0	1	0	0	0	1	1	1	0	1	1	0	0	0	0	1	0	0	0	0	0	1	1	1	0	0	1	0	1	1	0	0	1	0	1	0	1	0	0	0	0	1	0.586	0.406	0.594	0.374	0.62	0.492	0.314	0.362	0.7	0.464	0.35	0.502	0.762	0.698	0.722	0.564	0.45	0.674	0.49	0.346	0.288	0.406	0.51	0.762	0.53	0.426	0.482	0.228	0.762	0.58	0.706	0.768	0.404	0.498	0.392	0.672	0.608	0.518	0.378	0.574	0.354	0.528	0.646	0.554	0.678	0.346	0.472	0.556	0.8
PROTEOMICS	16	0.792	0	0	1	0	1	0	1	0	0	0	0	0	1	0	0	1	0	1	0	1	0	1	1	0	0	0	1	0	0	0	1	1	1	1	1	1	0	0	1	1	1	0	1	0	0	1	0	0	1	0.344	0.548	0.564	0.3	0.432	0.37	0.682	0.202	0.44	0.426	0.396	0.478	0.454	0.578	0.646	0.474	0.398	0.568	0.316	0.68	0.396	0.684	0.474	0.616	0.516	0.386	0.664	0.562	0.512	0.326	0.554	0.388	0.7	0.594	0.626	0.706	0.44	0.386	0.382	0.586	0.63	0.512	0.54	0.564	0.39	0.584	0.6	0.518	0.632
PROTEOMICS	17	0.854	0	1	0	1	1	1	0	1	0	0	1	0	1	1	1	1	0	1	0	0	0	0	0	0	1	0	0	1	0	1	1	1	0	1	0	1	1	0	1	1	1	0	0	1	1	0	0	0	0	0.464	0.586	0.17	0.722	0.504	0.614	0.458	0.534	0.53	0.596	0.668	0.628	0.774	0.666	0.618	0.628	0.392	0.672	0.208	0.52	0.334	0.304	0.7	0.54	0.538	0.324	0.372	0.692	0.61	0.67	0.68	0.75	0.314	0.726	0.28	0.42	0.548	0.312	0.712	0.568	0.536	0.278	0.576	0.564	0.708	0.696	0.446	0.21	0.526
PROTEOMICS	18	0.843	0	1	0	0	1	1	0	1	0	1	0	0	0	1	0	1	1	1	0	0	0	1	1	1	0	0	1	0	1	0	0	1	0	1	1	0	0	1	1	0	0	1	1	1	0	0	0	0	1	0.332	0.636	0.368	0.264	0.714	0.378	0.464	0.802	0.71	0.732	0.502	0.332	0.296	0.678	0.554	0.564	0.718	0.466	0.444	0.414	0.584	0.584	0.62	0.728	0.464	0.292	0.614	0.46	0.594	0.776	0.266	0.548	0.304	0.678	0.492	0.392	0.508	0.338	0.706	0.306	0.598	0.602	0.52	0.618	0.338	0.606	0.38	0.246	0.812
PROTEOMICS	19	0.842	0	0	1	1	1	1	1	0	0	0	1	1	0	1	1	0	0	1	1	1	1	0	0	1	0	1	1	1	0	1	1	1	1	1	1	1	1	0	1	0	1	0	1	0	1	1	1	0	0	0.31	0.506	0.414	0.692	0.358	0.754	0.514	0.2	0.43	0.174	0.484	0.352	0.416	0.756	0.704	0.264	0.522	0.608	0.602	0.346	0.694	0.392	0.508	0.602	0.416	0.422	0.582	0.532	0.332	0.702	0.532	0.602	0.388	0.4	0.52	0.606	0.618	0.186	0.452	0.418	0.638	0.484	0.538	0.404	0.468	0.584	0.724	0.352	0.516
PROTEOMICS	20	0.848	1	0	1	0	0	1	0	1	0	1	0	0	1	1	0	1	0	0	1	1	0	1	0	1	0	1	0	1	1	1	0	1	1	1	1	1	1	1	0	0	1	1	0	1	1	0	1	1	0	0.662	0.234	0.594	0.258	0.384	0.68	0.286	0.66	0.382	0.726	0.28	0.322	0.494	0.732	0.332	0.79	0.51	0.306	0.464	0.592	0.292	0.544	0.542	0.638	0.448	0.376	0.552	0.488	0.714	0.698	0.342	0.618	0.684	0.408	0.472	0.542	0.746	0.694	0.766	0.374	0.422	0.678	0.366	0.298	0.558	0.578	0.594	0.724	0.542
PROTEOMICS	21	0.809	1	1	1	0	1	1	1	1	0	1	1	0	1	0	0	1	0	0	0	1	1	0	1	1	1	0	1	0	1	0	1	1	1	1	0	0	0	1	1	1	0	1	0	0	0	0	0	1	1	0.556	0.334	0.778	0.462	0.396	0.438	0.354	0.558	0.362	0.372	0.734	0.382	0.394	0.38	0.47	0.806	0.414	0.46	0.448	0.652	0.68	0.328	0.544	0.63	0.566	0.464	0.736	0.432	0.622	0.322	0.764	0.696	0.762	0.614	0.464	0.464	0.212	0.642	0.642	0.636	0.382	0.352	0.496	0.316	0.262	0.658	0.556	0.606	0.552
PROTEOMICS	22	0.862	0	0	0	0	1	0	1	1	1	1	0	1	1	1	1	1	0	0	1	1	0	0	0	0	1	0	0	0	0	1	1	1	1	1	0	1	1	0	0	1	1	0	1	0	1	0	0	0	0	0.378	0.35	0.338	0.556	0.552	0.292	0.64	0.596	0.586	0.678	0.328	0.682	0.782	0.428	0.504	0.538	0.498	0.526	0.614	0.684	0.348	0.432	0.216	0.586	0.64	0.684	0.408	0.296	0.532	0.644	0.602	0.746	0.608	0.652	0.384	0.424	0.686	0.608	0.298	0.574	0.526	0.462	0.522	0.58	0.704	0.466	0.462	0.366	0.592
PROTEOMICS	23	0.798	0	1	1	0	1	1	1	1	0	0	1	1	0	1	0	0	1	1	0	1	1	0	0	1	1	0	0	1	0	1	1	1	1	0	0	0	0	0	0	0	1	1	0	1	0	1	0	1	0	0.45	0.622	0.47	0.546	0.68	0.398	0.342	0.678	0.422	0.248	0.726	0.498	0.384	0.718	0.406	0.468	0.62	0.656	0.382	0.64	0.392	0.572	0.614	0.652	0.608	0.48	0.23	0.592	0.546	0.52	0.82	0.684	0.536	0.424	0.528	0.51	0.79	0.21	0.442	0.434	0.526	0.642	0.464	0.772	0.662	0.616	0.356	0.664	0.45
PROTEOMICS	24	0.856	0	0	1	0	1	0	1	1	0	1	1	0	0	1	0	1	0	1	0	1	1	0	1	1	0	0	1	1	1	0	0	1	0	1	1	1	1	0	1	0	0	1	1	1	0	1	1	0	0	0.584	0.418	0.596	0.388	0.4	0.454	0.608	0.654	0.444	0.722	0.552	0.434	0.346	0.674	0.464	0.61	0.384	0.558	0.578	0.704	0.52	0.566	0.612	0.638	0.416	0.544	0.544	0.652	0.508	0.64	0.22	0.67	0.214	0.608	0.536	0.728	0.628	0.354	0.428	0.322	0.496	0.468	0.436	0.556	0.368	0.538	0.498	0.364	0.378
PROTEOMICS	25	0.842	0	0	1	0	0	1	0	1	0	1	0	1	0	1	1	1	0	0	1	1	0	1	1	0	0	0	1	1	0	0	1	1	0	1	1	0	0	0	1	1	0	0	0	1	0	0	0	0	1	0.272	0.504	0.738	0.426	0.44	0.338	0.47	0.538	0.332	0.34	0.518	0.636	0.346	0.348	0.446	0.474	0.58	0.322	0.738	0.528	0.432	0.654	0.56	0.52	0.31	0.36	0.522	0.598	0.45	0.336	0.572	0.806	0.41	0.48	0.496	0.452	0.332	0.284	0.404	0.65	0.388	0.402	0.35	0.558	0.322	0.47	0.402	0.362	0.65
PROTEOMICS	26	0.744	1	0	0	1	1	1	0	1	1	1	0	1	1	0	1	1	1	0	1	1	0	0	1	1	1	0	0	0	0	0	1	0	1	1	0	1	0	1	1	0	1	1	0	1	1	1	1	0	1	0.69	0.496	0.214	0.458	0.64	0.584	0.21	0.384	0.454	0.484	0.388	0.334	0.682	0.178	0.692	0.48	0.662	0.288	0.586	0.568	0.426	0.338	0.54	0.592	0.62	0.44	0.216	0.65	0.534	0.556	0.55	0.548	0.57	0.612	0.504	0.484	0.722	0.466	0.454	0.262	0.508	0.566	0.276	0.496	0.52	0.648	0.472	0.612	0.81
PROTEOMICS	27	0.856	0	0	1	0	0	1	0	1	1	1	0	1	1	0	0	1	1	0	1	0	1	0	0	0	0	1	0	0	1	0	1	0	0	1	1	0	1	0	0	0	0	0	1	0	0	0	0	0	0	0.5	0.262	0.638	0.308	0.314	0.432	0.398	0.62	0.704	0.716	0.444	0.608	0.732	0.388	0.338	0.684	0.57	0.372	0.668	0.522	0.598	0.642	0.666	0.444	0.344	0.672	0.432	0.562	0.538	0.248	0.736	0.524	0.33	0.554	0.586	0.284	0.412	0.316	0.562	0.47	0.574	0.31	0.706	0.324	0.466	0.726	0.564	0.628	0.546
PROTEOMICS	28	0.838	1	1	1	0	1	0	0	1	1	1	0	1	1	1	1	1	0	0	0	1	0	0	0	1	0	1	1	1	0	0	0	1	0	0	0	0	1	0	0	0	1	0	0	1	0	0	0	1	0	0.718	0.668	0.642	0.262	0.634	0.374	0.302	0.4	0.536	0.78	0.534	0.692	0.668	0.616	0.674	0.39	0.524	0.374	0.558	0.568	0.656	0.632	0.486	0.586	0.292	0.702	0.752	0.53	0.51	0.758	0.278	0.462	0.338	0.43	0.458	0.532	0.576	0.282	0.326	0.246	0.654	0.612	0.47	0.654	0.658	0.4	0.332	0.726	0.46
PROTEOMICS	29	0.84	1	0	0	1	0	1	1	0	1	0	1	0	1	0	0	0	1	1	1	1	0	1	1	0	1	1	1	0	1	0	1	1	1	1	1	1	0	1	1	0	0	1	1	0	1	1	0	0	1	0.594	0.372	0.42	0.496	0.39	0.584	0.394	0.27	0.708	0.4	0.664	0.388	0.626	0.56	0.352	0.624	0.592	0.67	0.55	0.518	0.322	0.41	0.564	0.482	0.598	0.544	0.718	0.388	0.51	0.314	0.73	0.478	0.584	0.578	0.656	0.5	0.354	0.484	0.624	0.38	0.312	0.68	0.574	0.64	0.49	0.518	0.728	0.282	0.624
PROTEOMICS	30	0.738	0	1	0	0	1	1	1	0	1	1	0	0	0	0	0	1	0	1	0	1	0	1	1	0	1	0	1	0	1	1	0	0	1	1	1	1	0	1	1	1	1	0	0	1	1	0	0	0	0	0.504	0.574	0.222	0.4	0.35	0.398	0.43	0.41	0.778	0.3	0.324	0.4	0.566	0.546	0.32	0.666	0.656	0.698	0.438	0.67	0.516	0.572	0.608	0.536	0.616	0.402	0.622	0.192	0.526	0.624	0.512	0.596	0.634	0.432	0.444	0.586	0.474	0.732	0.374	0.56	0.704	0.46	0.506	0.572	0.616	0.336	0.46	0.652	0.452
PROTEOMICS	31	0.821	1	1	0	0	0	1	1	1	0	0	1	0	1	0	1	1	0	1	0	1	1	1	0	0	1	0	0	0	0	1	0	0	1	1	0	0	0	0	1	0	1	0	1	1	0	0	0	1	0	0.398	0.652	0.402	0.452	0.468	0.676	0.382	0.374	0.466	0.256	0.79	0.416	0.484	0.332	0.682	0.576	0.476	0.574	0.264	0.664	0.594	0.564	0.59	0.256	0.392	0.516	0.444	0.666	0.576	0.664	0.25	0.296	0.676	0.52	0.274	0.462	0.362	0.386	0.594	0.492	0.458	0.396	0.548	0.74	0.372	0.462	0.204	0.822	0.58
PROTEOMICS	32	0.809	1	0	0	0	1	1	0	1	1	1	1	0	0	1	0	1	0	1	1	1	0	0	0	0	1	1	0	1	1	1	0	0	0	0	1	1	0	1	1	1	0	1	0	1	1	0	0	0	0	0.654	0.362	0.43	0.308	0.598	0.55	0.196	0.406	0.434	0.746	0.4	0.226	0.28	0.51	0.314	0.716	0.446	0.622	0.674	0.486	0.222	0.43	0.35	0.554	0.748	0.514	0.42	0.326	0.584	0.588	0.342	0.412	0.524	0.248	0.736	0.692	0.222	0.418	0.628	0.336	0.48	0.722	0.618	0.614	0.532	0.382	0.634	0.746	0.282
PROTEOMICS	33	0.862	0	0	1	1	0	0	0	0	0	1	1	0	0	1	0	1	0	1	1	0	1	0	1	1	0	0	0	0	1	1	1	1	1	0	0	0	0	0	0	0	1	0	1	1	1	0	0	0	0	0.494	0.33	0.766	0.718	0.34	0.51	0.38	0.556	0.706	0.734	0.62	0.424	0.514	0.482	0.39	0.486	0.614	0.62	0.634	0.446	0.524	0.396	0.642	0.586	0.6	0.286	0.474	0.328	0.764	0.822	0.836	0.544	0.734	0.512	0.794	0.494	0.42	0.602	0.27	0.456	0.588	0.538	0.658	0.67	0.658	0.662	0.378	0.49	0.352
PROTEOMICS	34	0.855	0	0	1	1	1	1	1	0	0	1	1	1	1	0	0	0	1	0	0	0	0	1	0	1	1	1	1	1	0	0	0	0	0	1	0	1	1	0	1	0	0	1	0	1	1	0	0	0	0	0.354	0.328	0.42	0.534	0.502	0.67	0.59	0.406	0.188	0.698	0.51	0.708	0.638	0.486	0.208	0.434	0.766	0.522	0.388	0.38	0.348	0.558	0.44	0.436	0.416	0.57	0.528	0.6	0.21	0.692	0.61	0.416	0.582	0.458	0.308	0.584	0.61	0.2	0.528	0.336	0.438	0.508	0.52	0.784	0.632	0.318	0.282	0.598	0.264
PROTEOMICS	35	0.809	0	1	1	0	0	1	1	1	0	1	0	0	1	0	1	0	0	1	0	0	0	0	0	0	1	1	1	0	0	1	0	0	0	1	0	0	1	1	0	1	0	1	1	1	1	0	1	1	1	0.342	0.606	0.564	0.416	0.224	0.726	0.34	0.434	0.414	0.732	0.422	0.516	0.356	0.712	0.846	0.308	0.302	0.42	0.518	0.392	0.25	0.484	0.284	0.594	0.62	0.598	0.696	0.388	0.614	0.508	0.46	0.502	0.452	0.398	0.55	0.326	0.75	0.474	0.398	0.54	0.264	0.536	0.694	0.628	0.448	0.36	0.638	0.646	0.842
PROTEOMICS	36	0.853	0	1	1	1	0	1	0	0	1	0	1	0	1	1	1	0	1	1	1	1	0	1	0	0	1	0	1	1	1	1	1	1	0	1	0	1	1	0	0	0	1	1	0	1	1	1	1	0	0	0.21	0.59	0.448	0.326	0.434	0.44	0.362	0.29	0.672	0.186	0.794	0.39	0.614	0.65	0.438	0.248	0.686	0.558	0.422	0.55	0.204	0.564	0.688	0.408	0.632	0.49	0.366	0.536	0.756	0.616	0.592	0.772	0.446	0.368	0.554	0.45	0.636	0.28	0.362	0.304	0.608	0.626	0.332	0.478	0.542	0.55	0.61	0.352	0.568
PROTEOMICS	37	0.853	1	0	0	0	1	1	1	1	0	0	1	1	1	1	1	0	1	1	1	0	1	0	1	0	1	0	0	1	1	1	1	0	0	1	0	1	0	1	0	1	0	1	1	1	0	1	1	0	0	0.672	0.362	0.458	0.476	0.506	0.462	0.652	0.438	0.312	0.386	0.634	0.714	0.762	0.67	0.51	0.308	0.662	0.512	0.472	0.314	0.436	0.538	0.492	0.698	0.688	0.38	0.212	0.598	0.618	0.626	0.752	0.47	0.736	0.57	0.332	0.668	0.426	0.424	0.442	0.706	0.336	0.556	0.572	0.658	0.468	0.6	0.702	0.376	0.482
PROTEOMICS	38	0.857	1	1	1	1	1	0	0	1	1	0	0	1	1	1	0	1	1	1	1	1	0	0	1	0	1	0	0	1	1	0	1	1	1	1	1	0	1	1	0	0	1	1	0	0	1	0	0	1	0	0.434	0.504	0.438	0.684	0.686	0.342	0.228	0.346	0.734	0.278	0.328	0.542	0.424	0.656	0.34	0.462	0.774	0.56	0.572	0.614	0.354	0.368	0.44	0.502	0.544	0.486	0.184	0.656	0.592	0.42	0.552	0.764	0.64	0.496	0.494	0.648	0.404	0.648	0.358	0.472	0.674	0.754	0.294	0.606	0.728	0.444	0.262	0.798	0.554
PROTEOMICS	39	0.85	1	1	0	0	0	1	1	1	1	0	1	0	1	0	1	0	1	0	0	1	1	0	0	1	1	0	0	0	0	1	0	1	0	0	0	1	1	0	0	1	0	0	1	1	1	0	1	1	0	0.656	0.53	0.272	0.412	0.474	0.688	0.488	0.66	0.356	0.282	0.738	0.29	0.42	0.398	0.434	0.526	0.774	0.392	0.434	0.668	0.658	0.322	0.334	0.614	0.546	0.462	0.492	0.614	0.368	0.578	0.348	0.812	0.54	0.34	0.428	0.666	0.526	0.758	0.412	0.458	0.438	0.414	0.334	0.73	0.638	0.418	0.636	0.638	0.312
PROTEOMICS	40	0.807	0	0	1	1	1	1	0	0	1	1	1	1	0	1	1	0	0	0	1	1	0	1	0	0	1	0	0	1	0	0	0	1	1	0	1	0	0	0	1	0	0	1	0	0	1	1	0	0	1	0.41	0.236	0.448	0.492	0.464	0.81	0.268	0.528	0.394	0.372	0.448	0.4	0.364	0.796	0.408	0.316	0.444	0.448	0.582	0.674	0.424	0.54	0.384	0.588	0.71	0.638	0.534	0.648	0.45	0.336	0.276	0.7	0.408	0.346	0.528	0.336	0.444	0.516	0.63	0.48	0.656	0.66	0.294	0.34	0.658	0.564	0.272	0.406	0.69
PROTEOMICS	41	0.88	1	1	0	1	1	1	1	0	0	1	0	0	0	0	0	1	0	1	1	0	0	0	1	0	0	1	0	1	0	1	0	0	1	0	1	1	0	0	0	1	0	0	1	0	1	1	1	0	0	0.65	0.72	0.53	0.576	0.702	0.468	0.686	0.482	0.342	0.442	0.4	0.578	0.39	0.402	0.452	0.638	0.434	0.592	0.644	0.198	0.38	0.572	0.686	0.466	0.492	0.456	0.304	0.666	0.378	0.604	0.362	0.478	0.574	0.476	0.434	0.394	0.524	0.576	0.292	0.716	0.298	0.47	0.658	0.438	0.646	0.552	0.596	0.312	0.436
PROTEOMICS	42	0.899	1	0	1	0	0	1	0	0	0	1	1	0	0	1	0	0	0	1	0	0	1	1	1	0	1	1	1	0	1	0	1	0	0	1	1	1	0	0	0	1	0	1	0	1	0	0	0	0	0	0.69	0.394	0.434	0.41	0.608	0.752	0.32	0.432	0.46	0.614	0.776	0.428	0.278	0.466	0.358	0.31	0.458	0.822	0.454	0.336	0.69	0.712	0.724	0.61	0.76	0.488	0.688	0.42	0.574	0.532	0.676	0.582	0.442	0.628	0.646	0.688	0.24	0.434	0.378	0.488	0.54	0.528	0.64	0.612	0.344	0.362	0.576	0.522	0.618
PROTEOMICS	43	0.889	0	0	0	1	0	1	0	0	1	0	0	1	1	1	0	0	0	1	0	0	1	1	0	1	1	0	0	0	0	0	1	0	1	1	1	1	1	0	1	0	1	0	1	0	0	1	0	1	0	0.352	0.274	0.62	0.61	0.414	0.64	0.506	0.188	0.66	0.314	0.428	0.788	0.464	0.548	0.46	0.292	0.378	0.69	0.502	0.454	0.59	0.708	0.616	0.718	0.484	0.414	0.63	0.54	0.694	0.554	0.656	0.342	0.65	0.764	0.706	0.628	0.718	0.488	0.57	0.546	0.442	0.322	0.63	0.294	0.52	0.63	0.25	0.608	0.42
PROTEOMICS	44	0.886	1	0	0	0	0	0	1	1	1	0	0	0	1	0	0	1	0	0	0	0	0	0	1	1	0	1	1	1	0	0	0	1	1	0	1	1	0	1	0	1	0	0	1	1	1	0	0	1	0	0.62	0.288	0.376	0.372	0.558	0.224	0.634	0.52	0.734	0.502	0.4	0.21	0.386	0.2	0.36	0.428	0.372	0.564	0.334	0.424	0.446	0.402	0.692	0.724	0.286	0.624	0.624	0.628	0.548	0.428	0.52	0.536	0.802	0.562	0.476	0.68	0.514	0.598	0.364	0.744	0.338	0.54	0.532	0.642	0.488	0.63	0.28	0.756	0.396
PROTEOMICS	45	0.866	0	0	1	0	0	0	0	0	1	0	0	1	1	1	0	0	1	0	0	1	1	0	1	1	1	1	1	1	0	1	0	1	0	1	0	1	0	1	1	0	1	1	1	0	1	0	0	0	0	0.338	0.424	0.598	0.296	0.282	0.4	0.214	0.458	0.426	0.468	0.552	0.766	0.704	0.76	0.588	0.378	0.784	0.304	0.488	0.65	0.612	0.362	0.714	0.488	0.628	0.656	0.506	0.576	0.572	0.764	0.244	0.576	0.386	0.768	0.556	0.596	0.488	0.466	0.35	0.384	0.632	0.48	0.56	0.338	0.582	0.598	0.752	0.272	0.4
PROTEOMICS	46	0.906	1	0	0	1	1	1	1	1	0	0	1	1	0	0	1	1	0	0	0	1	0	0	0	1	0	0	1	1	0	1	1	1	0	1	0	1	1	0	0	0	0	1	0	1	0	1	0	0	0	0.68	0.342	0.266	0.538	0.58	0.438	0.684	0.624	0.452	0.362	0.446	0.66	0.578	0.674	0.464	0.708	0.522	0.284	0.526	0.648	0.324	0.592	0.534	0.546	0.388	0.548	0.668	0.602	0.47	0.764	0.816	0.612	0.204	0.72	0.224	0.596	0.702	0.42	0.526	0.376	0.254	0.624	0.478	0.558	0.434	0.64	0.452	0.322	0.288
PROTEOMICS	47	0.888	0	0	1	1	0	0	0	0	0	0	1	1	1	0	1	1	0	0	1	0	0	1	0	1	0	0	0	1	1	1	1	1	0	1	0	0	1	1	0	1	0	1	0	0	0	0	0	0	0	0.234	0.158	0.432	0.488	0.486	0.346	0.41	0.252	0.386	0.354	0.512	0.728	0.65	0.332	0.448	0.664	0.418	0.442	0.6	0.446	0.608	0.724	0.424	0.572	0.35	0.386	0.598	0.768	0.556	0.6	0.506	0.416	0.428	0.538	0.274	0.342	0.584	0.478	0.624	0.594	0.346	0.64	0.24	0.624	0.382	0.408	0.354	0.412	0.304
PROTEOMICS	48	0.906	0	0	1	1	1	0	1	0	0	1	1	0	0	1	0	0	1	0	0	1	0	1	1	0	0	1	0	1	1	0	0	0	1	0	0	1	1	1	0	1	0	0	0	0	0	0	0	1	0	0.366	0.484	0.606	0.586	0.79	0.564	0.416	0.324	0.454	0.7	0.726	0.432	0.58	0.844	0.474	0.51	0.474	0.448	0.494	0.542	0.476	0.658	0.704	0.368	0.344	0.59	0.384	0.814	0.792	0.214	0.446	0.26	0.648	0.354	0.406	0.456	0.73	0.704	0.36	0.55	0.28	0.492	0.368	0.644	0.764	0.398	0.246	0.826	0.386
PROTEOMICS	49	0.9	0	0	1	0	1	1	0	1	1	0	1	1	1	1	1	1	0	0	0	1	1	0	1	0	1	0	1	0	0	0	0	0	0	1	1	0	0	0	0	0	0	0	0	0	1	1	0	0	0	0.354	0.408	0.57	0.466	0.716	0.682	0.238	0.524	0.526	0.312	0.556	0.684	0.768	0.436	0.52	0.696	0.36	0.448	0.412	0.596	0.628	0.63	0.598	0.61	0.628	0.396	0.754	0.372	0.278	0.404	0.252	0.454	0.268	0.694	0.434	0.308	0.44	0.412	0.348	0.354	0.318	0.336	0.666	0.484	0.554	0.572	0.366	0.262	0.626
PROTEOMICS	50	0.891	0	1	0	0	0	1	1	0	0	1	1	1	1	1	0	0	0	1	1	0	0	1	1	0	1	0	1	0	1	0	1	0	1	0	0	0	0	1	1	0	1	1	0	1	0	1	0	0	1	0.202	0.442	0.548	0.392	0.258	0.458	0.368	0.358	0.29	0.69	0.486	0.554	0.684	0.518	0.304	0.448	0.644	0.656	0.704	0.484	0.378	0.666	0.462	0.418	0.608	0.476	0.644	0.432	0.646	0.306	0.616	0.196	0.76	0.434	0.324	0.362	0.408	0.57	0.648	0.508	0.534	0.592	0.378	0.544	0.668	0.654	0.452	0.44	0.824
PROTEOMICS	51	0.866	1	0	0	1	0	1	1	0	0	1	1	1	0	1	0	1	0	1	0	1	1	0	1	0	1	0	1	0	1	0	1	1	0	0	1	1	1	1	1	0	0	1	1	0	1	0	0	1	1	0.594	0.476	0.264	0.442	0.242	0.332	0.728	0.244	0.158	0.68	0.444	0.664	0.376	0.404	0.31	0.43	0.308	0.654	0.674	0.566	0.636	0.374	0.468	0.55	0.566	0.446	0.558	0.346	0.6	0.276	0.554	0.788	0.422	0.48	0.524	0.57	0.674	0.54	0.654	0.31	0.482	0.54	0.462	0.226	0.556	0.562	0.356	0.564	0.782
PROTEOMICS	52	0.896	1	0	0	1	1	1	0	1	0	1	0	1	1	0	0	1	1	1	1	0	1	1	0	0	1	1	0	1	0	1	0	1	0	1	0	1	1	1	0	1	1	0	1	0	1	0	0	0	1	0.602	0.412	0.29	0.404	0.604	0.746	0.356	0.47	0.46	0.558	0.272	0.446	0.672	0.412	0.446	0.694	0.696	0.584	0.666	0.408	0.398	0.442	0.478	0.192	0.6	0.61	0.218	0.46	0.422	0.782	0.446	0.722	0.452	0.566	0.19	0.598	0.3	0.7	0.372	0.564	0.604	0.454	0.49	0.418	0.594	0.566	0.336	0.324	0.592
PROTEOMICS	53	0.895	0	0	1	1	1	1	0	1	1	1	0	0	0	0	1	1	0	0	1	0	0	1	1	0	0	1	0	0	1	1	1	1	1	0	1	1	0	1	0	0	0	1	1	0	0	1	0	1	0	0.382	0.338	0.602	0.59	0.362	0.534	0.462	0.54	0.69	0.75	0.262	0.408	0.524	0.272	0.8	0.666	0.488	0.412	0.488	0.374	0.316	0.686	0.432	0.518	0.248	0.624	0.502	0.286	0.566	0.638	0.544	0.656	0.56	0.35	0.486	0.65	0.3	0.448	0.28	0.51	0.29	0.462	0.558	0.308	0.552	0.788	0.644	0.818	0.374
PROTEOMICS	54	0.892	1	1	0	0	0	0	0	0	1	0	0	0	0	1	1	0	0	0	1	1	1	1	1	1	0	1	0	1	0	1	1	0	1	1	1	1	0	0	1	0	0	0	1	0	0	1	1	1	0	0.608	0.656	0.238	0.578	0.354	0.314	0.47	0.218	0.5	0.446	0.386	0.348	0.42	0.852	0.634	0.322	0.472	0.364	0.578	0.646	0.51	0.606	0.682	0.562	0.494	0.594	0.588	0.684	0.396	0.6	0.588	0.394	0.752	0.5	0.81	0.68	0.728	0.318	0.458	0.562	0.388	0.504	0.554	0.272	0.29	0.568	0.606	0.624	0.646
PROTEOMICS	55	0.866	1	0	0	0	1	1	1	0	1	1	1	0	0	0	1	1	0	1	1	0	0	1	0	1	1	0	1	0	1	1	0	0	1	0	0	1	1	0	1	1	1	0	0	0	1	0	0	0	0	0.602	0.366	0.326	0.258	0.428	0.346	0.61	0.422	0.518	0.406	0.722	0.24	0.446	0.272	0.708	0.712	0.288	0.724	0.674	0.294	0.472	0.674	0.434	0.53	0.6	0.69	0.59	0.354	0.682	0.55	0.386	0.258	0.688	0.464	0.382	0.326	0.694	0.336	0.62	0.578	0.534	0.396	0.406	0.32	0.572	0.6	0.588	0.414	0.454
PROTEOMICS	56	0.892	1	0	1	1	0	1	1	1	0	0	0	1	0	0	0	1	1	1	1	0	0	1	1	1	1	1	1	1	1	1	1	1	0	1	0	1	1	1	0	0	1	0	0	1	0	0	0	0	1	0.526	0.258	0.644	0.566	0.464	0.664	0.356	0.392	0.262	0.328	0.456	0.68	0.324	0.56	0.352	0.622	0.604	0.594	0.552	0.458	0.34	0.686	0.682	0.628	0.726	0.64	0.702	0.582	0.572	0.76	0.728	0.634	0.286	0.474	0.38	0.684	0.564	0.488	0.584	0.322	0.604	0.622	0.426	0.732	0.692	0.366	0.282	0.19	0.798
PROTEOMICS	57	0.9	0	1	0	0	0	1	0	1	0	0	0	0	1	1	0	1	0	0	1	1	0	1	0	1	0	1	1	1	1	0	0	0	0	1	0	0	1	1	0	0	1	1	0	1	1	0	0	0	0	0.358	0.564	0.264	0.216	0.296	0.798	0.394	0.358	0.26	0.494	0.344	0.568	0.776	0.532	0.418	0.568	0.256	0.488	0.612	0.59	0.39	0.704	0.434	0.542	0.488	0.622	0.582	0.796	0.686	0.442	0.492	0.778	0.262	0.63	0.388	0.518	0.456	0.782	0.598	0.356	0.576	0.55	0.418	0.654	0.5	0.464	0.416	0.42	0.3
PROTEOMICS	58	0.866	1	0	0	1	1	0	0	0	1	1	1	1	1	1	1	0	0	1	0	0	1	0	1	1	1	1	1	1	1	0	0	1	0	1	1	1	1	0	1	1	1	0	0	1	0	1	0	1	1	0.642	0.228	0.372	0.58	0.404	0.35	0.382	0.184	0.65	0.648	0.502	0.478	0.378	0.742	0.744	0.29	0.556	0.696	0.316	0.388	0.418	0.35	0.602	0.602	0.55	0.65	0.64	0.492	0.422	0.628	0.396	0.594	0.432	0.572	0.574	0.672	0.656	0.766	0.7	0.768	0.43	0.24	0.324	0.594	0.566	0.482	0.376	0.616	0.812
PROTEOMICS	59	0.888	1	0	1	1	1	0	1	1	1	1	0	0	1	0	1	1	1	1	0	1	1	1	0	0	0	1	0	1	1	0	0	0	1	1	1	1	1	0	1	1	0	0	1	0	1	1	0	1	1	0.624	0.246	0.354	0.542	0.494	0.244	0.522	0.326	0.616	0.608	0.262	0.382	0.71	0.342	0.632	0.664	0.506	0.568	0.402	0.65	0.584	0.652	0.248	0.46	0.55	0.552	0.328	0.496	0.584	0.514	0.464	0.506	0.79	0.454	0.77	0.71	0.394	0.338	0.714	0.614	0.43	0.38	0.37	0.352	0.648	0.412	0.29	0.504	0.7
PROTEOMICS	60	0.897	0	0	1	0	1	1	1	1	1	1	1	1	0	1	1	1	0	1	0	1	0	1	0	1	0	0	1	1	0	1	1	0	0	0	1	1	1	1	1	0	0	1	1	1	1	0	0	0	1	0.224	0.52	0.464	0.444	0.624	0.656	0.528	0.652	0.354	0.392	0.764	0.472	0.456	0.658	0.68	0.596	0.456	0.7	0.288	0.514	0.464	0.63	0.344	0.556	0.432	0.414	0.332	0.552	0.308	0.768	0.632	0.382	0.25	0.252	0.53	0.532	0.484	0.57	0.428	0.33	0.398	0.332	0.502	0.578	0.596	0.332	0.394	0.444	0.598
PROTEOMICS	61	0.875	1	0	1	0	1	0	0	1	0	0	1	1	0	1	0	1	0	1	0	1	1	1	1	0	1	1	0	1	1	1	1	1	1	0	0	0	0	1	1	0	0	0	1	0	1	0	0	0	0	0.55	0.45	0.63	0.298	0.45	0.318	0.422	0.556	0.382	0.426	0.744	0.38	0.29	0.742	0.474	0.772	0.376	0.71	0.564	0.666	0.45	0.69	0.584	0.46	0.612	0.786	0.452	0.56	0.584	0.588	0.42	0.62	0.526	0.46	0.33	0.428	0.536	0.584	0.752	0.624	0.314	0.498	0.576	0.626	0.656	0.364	0.422	0.31	0.258
PROTEOMICS	62	0.866	1	0	1	0	0	1	0	0	1	0	1	1	1	0	1	1	0	0	0	1	0	1	1	1	0	1	1	1	1	0	1	0	0	1	0	0	1	0	1	0	0	0	1	1	1	0	0	1	1	0.45	0.486	0.596	0.338	0.396	0.67	0.312	0.41	0.364	0.486	0.582	0.768	0.386	0.402	0.742	0.738	0.728	0.372	0.396	0.658	0.304	0.548	0.626	0.56	0.374	0.548	0.548	0.664	0.78	0.458	0.328	0.32	0.488	0.682	0.264	0.372	0.428	0.272	0.676	0.448	0.398	0.532	0.472	0.694	0.484	0.31	0.184	0.784	0.636
PROTEOMICS	63	0.874	0	0	1	0	1	0	1	0	1	0	0	1	0	0	1	0	1	0	1	0	0	0	1	0	1	1	1	0	1	0	1	1	0	0	0	0	1	0	1	1	1	0	1	0	1	0	0	0	1	0.282	0.278	0.424	0.286	0.632	0.42	0.776	0.286	0.692	0.378	0.378	0.636	0.364	0.444	0.534	0.558	0.586	0.366	0.382	0.466	0.574	0.512	0.678	0.236	0.646	0.606	0.65	0.41	0.442	0.278	0.55	0.818	0.486	0.802	0.21	0.306	0.672	0.296	0.43	0.394	0.586	0.51	0.552	0.286	0.628	0.586	0.358	0.354	0.684
PROTEOMICS	64	0.91	0	0	0	1	0	0	1	1	1	1	0	0	0	0	0	0	1	0	0	0	0	1	0	1	1	1	1	0	0	1	1	1	1	1	0	1	0	0	1	0	0	0	0	1	1	0	0	0	0	0.394	0.284	0.518	0.714	0.392	0.214	0.734	0.412	0.484	0.726	0.346	0.346	0.284	0.362	0.702	0.45	0.576	0.324	0.282	0.524	0.542	0.574	0.362	0.46	0.572	0.626	0.522	0.41	0.48	0.608	0.574	0.492	0.472	0.674	0.328	0.714	0.282	0.464	0.456	0.416	0.314	0.288	0.476	0.528	0.672	0.382	0.368	0.416	0.422
PROTEOMICS	65	0.888	0	1	0	1	0	0	0	1	0	0	0	0	0	0	1	0	1	1	0	0	0	1	1	0	1	0	0	1	1	0	1	1	1	0	1	1	0	1	0	1	1	0	1	0	1	0	1	0	0	0.34	0.614	0.282	0.714	0.476	0.37	0.466	0.77	0.388	0.394	0.668	0.462	0.346	0.432	0.69	0.426	0.57	0.446	0.52	0.356	0.632	0.552	0.708	0.434	0.648	0.424	0.474	0.646	0.564	0.38	0.608	0.612	0.448	0.264	0.468	0.652	0.384	0.476	0.408	0.496	0.782	0.372	0.478	0.262	0.558	0.67	0.578	0.462	0.24
PROTEOMICS	66	0.911	0	0	1	0	1	1	0	1	0	0	1	1	0	0	0	1	0	1	0	1	1	0	1	1	0	1	1	0	0	1	1	1	1	1	0	1	0	0	0	0	1	0	0	1	0	1	0	0	0	0.486	0.28	0.38	0.378	0.57	0.58	0.248	0.632	0.418	0.398	0.45	0.638	0.31	0.35	0.342	0.514	0.55	0.77	0.406	0.8	0.684	0.458	0.558	0.452	0.362	0.404	0.546	0.418	0.42	0.44	0.73	0.676	0.522	0.662	0.25	0.576	0.422	0.322	0.33	0.472	0.53	0.372	0.322	0.502	0.49	0.636	0.458	0.462	0.422
PROTEOMICS	67	0.882	1	0	0	1	1	1	0	0	0	0	1	0	1	0	1	0	0	1	1	1	0	1	1	1	1	1	1	1	1	0	0	1	1	1	1	0	0	1	0	0	1	1	1	0	0	0	1	0	1	0.64	0.34	0.26	0.774	0.634	0.422	0.422	0.318	0.262	0.22	0.388	0.4	0.484	0.474	0.71	0.292	0.436	0.528	0.56	0.578	0.514	0.61	0.42	0.622	0.45	0.562	0.622	0.66	0.61	0.224	0.432	0.548	0.534	0.666	0.61	0.26	0.41	0.364	0.298	0.514	0.488	0.454	0.746	0.384	0.638	0.44	0.43	0.342	0.834
PROTEOMICS	68	0.901	1	0	1	0	1	1	0	0	1	1	0	0	0	0	0	1	0	1	1	0	0	0	1	1	1	0	1	0	1	1	1	1	1	0	1	1	0	0	0	0	1	1	0	1	0	1	0	0	1	0.632	0.244	0.438	0.544	0.392	0.77	0.292	0.358	0.694	0.364	0.572	0.458	0.448	0.24	0.306	0.664	0.54	0.498	0.764	0.454	0.346	0.62	0.602	0.544	0.712	0.36	0.634	0.474	0.682	0.622	0.588	0.66	0.662	0.364	0.446	0.654	0.394	0.494	0.366	0.364	0.496	0.614	0.284	0.584	0.382	0.596	0.39	0.424	0.834
PROTEOMICS	69	0.882	1	0	0	1	1	0	1	1	0	1	1	1	1	1	0	1	1	1	0	1	1	1	0	1	1	1	0	0	0	0	1	1	0	1	0	1	1	1	0	1	0	0	1	0	0	0	0	0	0	0.678	0.536	0.424	0.584	0.79	0.224	0.696	0.59	0.474	0.39	0.742	0.512	0.348	0.634	0.56	0.742	0.792	0.666	0.354	0.63	0.516	0.396	0.35	0.606	0.684	0.636	0.412	0.174	0.578	0.528	0.71	0.38	0.322	0.696	0.222	0.502	0.622	0.418	0.284	0.67	0.49	0.406	0.66	0.302	0.292	0.374	0.402	0.244	0.548
PROTEOMICS	70	0.867	1	0	1	1	1	0	1	0	0	0	0	0	1	0	1	1	1	1	1	1	1	1	0	1	0	0	0	0	1	1	1	0	1	1	1	0	0	1	1	1	0	1	0	0	1	0	0	0	0	0.62	0.198	0.688	0.674	0.49	0.378	0.774	0.524	0.374	0.424	0.284	0.404	0.652	0.306	0.626	0.628	0.656	0.672	0.438	0.55	0.62	0.652	0.48	0.486	0.414	0.322	0.31	0.338	0.79	0.612	0.636	0.206	0.704	0.576	0.632	0.722	0.468	0.476	0.736	0.63	0.536	0.396	0.396	0.614	0.602	0.608	0.384	0.664	0.454
PROTEOMICS	71	0.874	1	0	0	0	0	0	0	1	0	0	1	0	1	1	1	1	1	0	0	1	1	1	1	0	1	0	1	1	1	0	1	1	1	1	0	1	0	0	1	0	0	0	0	0	0	0	1	0	0	0.66	0.436	0.28	0.446	0.37	0.436	0.43	0.718	0.68	0.266	0.656	0.358	0.404	0.632	0.456	0.542	0.526	0.438	0.56	0.58	0.63	0.654	0.438	0.426	0.544	0.44	0.746	0.648	0.664	0.45	0.622	0.676	0.686	0.706	0.576	0.656	0.324	0.444	0.602	0.47	0.59	0.262	0.392	0.376	0.68	0.284	0.694	0.466	0.432
PROTEOMICS	72	0.87	0	1	0	0	1	1	0	0	0	1	0	0	1	1	0	0	1	0	0	1	0	1	1	1	1	0	1	1	0	1	0	1	1	1	0	0	1	1	1	0	1	1	1	0	0	0	1	0	1	0.452	0.58	0.268	0.324	0.726	0.486	0.324	0.38	0.526	0.68	0.63	0.384	0.68	0.522	0.25	0.446	0.522	0.254	0.352	0.404	0.548	0.648	0.598	0.566	0.514	0.438	0.484	0.638	0.602	0.516	0.314	0.628	0.41	0.698	0.504	0.382	0.544	0.436	0.56	0.43	0.442	0.482	0.566	0.342	0.394	0.204	0.822	0.316	0.684
PROTEOMICS	73	0.888	1	0	1	1	1	1	1	1	0	0	1	1	0	1	0	0	1	1	0	1	0	1	1	0	0	0	0	0	1	0	1	1	1	1	1	0	0	1	0	0	0	0	1	0	1	1	0	1	0	0.422	0.36	0.682	0.668	0.368	0.542	0.658	0.398	0.336	0.348	0.336	0.4	0.406	0.466	0.28	0.462	0.61	0.58	0.544	0.616	0.356	0.62	0.656	0.518	0.396	0.338	0.4	0.15	0.61	0.486	0.716	0.44	0.612	0.686	0.642	0.316	0.39	0.58	0.234	0.374	0.452	0.302	0.56	0.502	0.512	0.72	0.41	0.78	0.38
PROTEOMICS	74	0.881	1	0	1	0	1	0	1	0	1	0	0	1	0	1	1	1	1	1	1	0	1	0	1	1	0	0	0	0	0	0	1	1	1	0	0	0	1	0	1	1	0	0	1	1	1	1	1	0	0	0.606	0.262	0.656	0.304	0.44	0.372	0.574	0.396	0.472	0.294	0.44	0.74	0.642	0.492	0.654	0.582	0.702	0.618	0.482	0.36	0.692	0.458	0.366	0.586	0.312	0.392	0.538	0.394	0.262	0.494	0.468	0.66	0.556	0.478	0.286	0.378	0.682	0.464	0.494	0.612	0.614	0.322	0.458	0.546	0.614	0.714	0.636	0.476	0.278
PROTEOMICS	75	0.909	1	1	1	0	1	0	1	1	0	0	0	0	1	0	0	1	0	0	0	1	1	0	1	0	0	0	1	0	1	1	1	0	1	1	0	1	0	0	1	0	1	0	1	0	0	0	0	1	0	0.554	0.788	0.67	0.358	0.728	0.43	0.522	0.512	0.684	0.332	0.486	0.452	0.672	0.368	0.386	0.71	0.456	0.382	0.584	0.592	0.642	0.228	0.618	0.56	0.444	0.364	0.656	0.26	0.458	0.606	0.696	0.482	0.474	0.542	0.406	0.632	0.284	0.432	0.554	0.558	0.596	0.412	0.608	0.414	0.63	0.408	0.45	0.782	0.336
PROTEOMICS	76	0.909	1	0	0	1	1	1	1	0	1	0	0	0	0	1	0	0	0	1	1	0	0	0	1	0	1	1	1	1	0	1	0	1	1	0	1	0	0	0	0	1	1	1	0	0	1	0	1	0	1	0.618	0.284	0.376	0.68	0.462	0.528	0.638	0.366	0.716	0.248	0.272	0.276	0.588	0.52	0.394	0.254	0.432	0.408	0.444	0.39	0.312	0.398	0.526	0.312	0.528	0.776	0.476	0.428	0.308	0.566	0.44	0.686	0.44	0.51	0.474	0.394	0.208	0.48	0.532	0.722	0.458	0.59	0.286	0.46	0.5	0.238	0.866	0.32	0.584
PROTEOMICS	77	0.884	0	0	0	1	1	0	0	1	0	1	1	0	0	0	1	0	0	0	1	1	0	1	0	0	0	0	1	0	1	1	1	1	0	1	0	0	1	1	1	0	1	0	0	0	0	1	1	0	0	0.386	0.542	0.386	0.64	0.432	0.408	0.546	0.532	0.406	0.722	0.766	0.41	0.558	0.312	0.766	0.43	0.388	0.328	0.646	0.642	0.488	0.468	0.478	0.72	0.394	0.426	0.576	0.534	0.574	0.632	0.546	0.57	0.328	0.69	0.43	0.514	0.588	0.554	0.422	0.36	0.592	0.302	0.332	0.476	0.65	0.564	0.726	0.452	0.256
PROTEOMICS	78	0.9	0	0	1	0	0	1	1	1	1	0	0	0	0	1	1	0	1	1	1	0	0	0	1	0	1	0	0	1	1	0	1	0	1	0	1	0	1	0	0	0	0	0	1	1	0	1	0	0	1	0.402	0.284	0.69	0.42	0.518	0.55	0.492	0.5	0.67	0.26	0.456	0.38	0.442	0.422	0.508	0.416	0.514	0.75	0.648	0.328	0.71	0.348	0.688	0.436	0.618	0.516	0.344	0.598	0.504	0.426	0.664	0.446	0.42	0.458	0.642	0.464	0.654	0.482	0.408	0.51	0.358	0.322	0.6	0.646	0.268	0.546	0.43	0.346	0.664
PROTEOMICS	79	0.89	0	0	1	1	0	1	1	1	0	1	0	1	0	0	1	1	1	1	0	1	1	1	1	0	0	1	1	0	0	1	1	0	0	1	1	0	0	0	0	1	0	1	1	0	1	0	0	1	0	0.33	0.456	0.452	0.646	0.188	0.676	0.37	0.422	0.262	0.666	0.34	0.828	0.39	0.218	0.636	0.7	0.582	0.676	0.456	0.624	0.548	0.45	0.496	0.364	0.318	0.628	0.528	0.514	0.406	0.492	0.47	0.42	0.178	0.528	0.384	0.296	0.306	0.386	0.302	0.428	0.316	0.498	0.536	0.208	0.602	0.628	0.524	0.626	0.472
PROTEOMICS	80	0.912	1	1	1	0	0	1	1	0	0	1	0	0	0	1	0	1	1	0	0	0	0	0	1	0	1	1	1	0	1	1	0	0	0	0	0	0	0	1	0	1	0	1	0	1	0	0	0	1	1	0.386	0.654	0.482	0.32	0.408	0.642	0.44	0.466	0.382	0.444	0.44	0.46	0.516	0.674	0.396	0.808	0.674	0.29	0.512	0.352	0.434	0.534	0.606	0.454	0.672	0.614	0.636	0.38	0.666	0.634	0.316	0.386	0.458	0.302	0.356	0.346	0.402	0.494	0.424	0.74	0.35	0.582	0.388	0.554	0.658	0.458	0.23	0.82	0.656
PROTEOMICS	81	0.941	1	0	0	1	1	0	1	1	0	0	1	0	0	0	0	0	0	0	0	0	1	0	1	1	1	1	0	0	0	0	1	0	1	0	0	0	0	0	0	0	1	1	0	1	1	0	0	0	1	0.652	0.41	0.496	0.802	0.656	0.43	0.382	0.49	0.29	0.394	0.668	0.452	0.436	0.266	0.5	0.56	0.476	0.412	0.272	0.456	0.704	0.354	0.646	0.67	0.67	0.6	0.46	0.592	0.366	0.358	0.81	0.484	0.516	0.468	0.308	0.272	0.34	0.596	0.296	0.398	0.612	0.546	0.354	0.584	0.564	0.282	0.45	0.338	0.832
PROTEOMICS	82	0.935	1	1	1	1	1	0	0	0	0	1	0	1	1	0	1	0	1	0	0	0	1	0	1	1	0	0	0	1	1	1	1	1	0	0	1	1	1	1	0	0	1	0	1	0	0	1	0	0	1	0.54	0.406	0.68	0.518	0.412	0.3	0.468	0.316	0.28	0.776	0.52	0.672	0.504	0.364	0.646	0.38	0.692	0.338	0.412	0.47	0.6	0.578	0.704	0.476	0.254	0.394	0.314	0.45	0.638	0.524	0.52	0.454	0.228	0.418	0.57	0.694	0.56	0.546	0.324	0.482	0.494	0.276	0.62	0.324	0.264	0.616	0.334	0.272	0.66
PROTEOMICS	83	0.927	1	0	0	0	1	1	1	1	0	1	0	1	1	1	0	1	0	0	0	1	0	1	0	1	1	1	0	0	0	0	0	0	1	1	0	0	0	0	0	1	1	0	1	0	1	1	0	0	0	0.65	0.376	0.336	0.426	0.638	0.544	0.666	0.434	0.294	0.674	0.35	0.436	0.618	0.746	0.53	0.69	0.586	0.39	0.288	0.576	0.43	0.418	0.434	0.666	0.55	0.666	0.602	0.272	0.384	0.544	0.404	0.398	0.71	0.508	0.22	0.368	0.426	0.328	0.432	0.696	0.64	0.442	0.802	0.418	0.514	0.718	0.44	0.2	0.528
PROTEOMICS	84	0.919	0	1	1	1	1	1	0	0	0	0	1	0	1	0	1	0	1	0	0	0	0	0	0	1	0	1	1	1	0	1	1	0	1	1	0	1	0	0	0	0	1	1	1	1	0	1	1	0	1	0.334	0.678	0.634	0.6	0.644	0.502	0.294	0.458	0.398	0.222	0.686	0.278	0.398	0.46	0.754	0.364	0.474	0.376	0.352	0.386	0.36	0.418	0.56	0.386	0.244	0.436	0.576	0.598	0.222	0.454	0.678	0.414	0.32	0.592	0.364	0.81	0.244	0.35	0.308	0.286	0.482	0.56	0.754	0.574	0.294	0.454	0.662	0.566	0.732
PROTEOMICS	85	0.936	1	0	0	1	0	1	0	1	1	1	0	1	0	1	0	1	0	1	0	1	0	1	1	1	1	0	1	0	1	0	1	1	0	1	0	1	1	0	1	0	1	1	0	0	0	1	0	0	0	0.638	0.3	0.176	0.724	0.416	0.592	0.324	0.766	0.514	0.522	0.278	0.666	0.496	0.702	0.34	0.6	0.516	0.586	0.6	0.568	0.258	0.564	0.542	0.576	0.66	0.286	0.652	0.398	0.768	0.58	0.698	0.558	0.28	0.476	0.37	0.652	0.552	0.492	0.488	0.254	0.474	0.544	0.438	0.332	0.326	0.65	0.45	0.482	0.458
PROTEOMICS	86	0.927	0	0	1	0	1	0	1	1	0	1	0	0	0	0	1	1	0	1	1	1	1	1	1	1	1	0	0	0	1	0	1	1	0	1	0	0	1	0	1	1	1	1	0	1	0	0	1	0	0	0.3	0.248	0.726	0.294	0.746	0.396	0.374	0.46	0.42	0.626	0.264	0.368	0.486	0.302	0.666	0.662	0.402	0.606	0.422	0.634	0.504	0.648	0.614	0.59	0.738	0.404	0.252	0.276	0.546	0.464	0.558	0.444	0.45	0.71	0.4	0.528	0.488	0.348	0.562	0.836	0.418	0.562	0.6	0.6	0.296	0.38	0.66	0.424	0.298
PROTEOMICS	87	0.918	0	1	1	1	0	1	1	0	1	0	0	1	0	0	1	1	0	0	0	1	1	0	0	0	1	1	1	1	0	1	0	0	0	1	1	0	0	0	0	0	1	1	1	0	1	0	0	1	0	0.42	0.434	0.598	0.394	0.492	0.684	0.704	0.342	0.754	0.3	0.538	0.682	0.366	0.402	0.566	0.62	0.306	0.486	0.564	0.622	0.602	0.486	0.368	0.382	0.494	0.678	0.58	0.532	0.338	0.44	0.44	0.43	0.31	0.838	0.77	0.242	0.468	0.278	0.444	0.274	0.654	0.468	0.502	0.408	0.674	0.39	0.476	0.776	0.52
PROTEOMICS	88	0.961	0	1	1	1	0	0	1	0	0	0	1	0	1	1	1	0	0	1	0	1	0	1	1	1	0	1	1	0	0	0	1	0	0	1	1	1	1	1	0	1	1	1	0	1	0	0	0	1	1	0.288	0.554	0.51	0.702	0.35	0.33	0.66	0.23	0.478	0.37	0.464	0.518	0.616	0.714	0.648	0.29	0.228	0.574	0.352	0.692	0.272	0.58	0.512	0.644	0.212	0.526	0.558	0.442	0.484	0.394	0.528	0.354	0.438	0.508	0.7	0.428	0.434	0.482	0.29	0.618	0.65	0.488	0.432	0.664	0.472	0.288	0.258	0.822	0.61
PROTEOMICS	89	0.917	0	1	0	1	1	0	0	1	0	1	1	1	1	1	0	1	1	0	0	1	1	0	0	1	0	1	0	1	1	1	1	1	1	1	1	0	1	1	0	1	1	1	0	1	0	1	1	0	0	0.264	0.604	0.196	0.408	0.428	0.408	0.374	0.366	0.282	0.376	0.442	0.452	0.454	0.78	0.324	0.646	0.672	0.368	0.266	0.69	0.358	0.342	0.294	0.508	0.436	0.682	0.614	0.366	0.516	0.77	0.468	0.586	0.526	0.522	0.48	0.238	0.652	0.388	0.31	0.686	0.622	0.56	0.256	0.446	0.35	0.544	0.454	0.304	0.412
PROTEOMICS	90	0.934	0	1	0	1	1	1	0	0	1	1	1	0	0	0	1	0	0	0	0	1	0	1	0	0	1	1	0	0	0	0	1	1	1	0	1	0	1	1	1	0	0	1	1	0	1	0	0	0	0	0.502	0.598	0.312	0.636	0.742	0.602	0.426	0.182	0.428	0.524	0.764	0.266	0.322	0.356	0.59	0.376	0.262	0.316	0.508	0.678	0.372	0.57	0.438	0.356	0.676	0.534	0.472	0.594	0.446	0.342	0.644	0.602	0.808	0.522	0.612	0.45	0.544	0.512	0.68	0.416	0.356	0.568	0.43	0.328	0.52	0.314	0.608	0.394	0.424
PROTEOMICS	91	0.935	1	0	0	1	1	0	1	1	1	0	0	0	1	1	1	1	0	1	1	1	0	0	1	1	0	0	0	1	1	1	0	1	1	1	1	0	1	1	0	1	0	1	1	0	0	0	0	1	0	0.532	0.272	0.502	0.638	0.504	0.308	0.712	0.754	0.716	0.366	0.276	0.276	0.776	0.68	0.624	0.642	0.352	0.664	0.69	0.434	0.398	0.306	0.582	0.634	0.412	0.438	0.528	0.386	0.536	0.594	0.232	0.432	0.742	0.502	0.406	0.544	0.452	0.504	0.414	0.658	0.402	0.676	0.608	0.268	0.306	0.322	0.342	0.652	0.492
PROTEOMICS	92	0.953	1	1	0	0	1	1	1	1	0	0	0	0	1	0	1	0	0	0	1	1	1	0	1	0	1	0	1	1	0	0	1	1	0	1	0	1	0	1	0	1	1	0	1	0	1	1	0	0	0	0.534	0.376	0.266	0.488	0.694	0.5	0.694	0.754	0.4	0.312	0.512	0.274	0.648	0.432	0.578	0.486	0.246	0.318	0.552	0.576	0.654	0.61	0.608	0.348	0.546	0.398	0.734	0.654	0.226	0.282	0.574	0.738	0.3	0.502	0.44	0.59	0.28	0.646	0.364	0.49	0.552	0.272	0.566	0.344	0.604	0.494	0.326	0.306	0.406
PROTEOMICS	93	0.924	0	0	0	1	0	1	1	1	1	1	0	0	0	1	0	1	0	1	0	0	0	0	1	1	1	1	0	0	1	1	1	0	0	1	1	1	1	1	1	0	1	1	0	1	1	0	0	0	1	0.314	0.356	0.284	0.392	0.182	0.338	0.49	0.47	0.74	0.738	0.426	0.322	0.34	0.68	0.302	0.76	0.646	0.778	0.298	0.262	0.414	0.316	0.598	0.582	0.554	0.458	0.242	0.394	0.608	0.464	0.728	0.442	0.386	0.552	0.486	0.418	0.464	0.722	0.666	0.384	0.408	0.704	0.44	0.73	0.642	0.424	0.43	0.336	0.71
PROTEOMICS	94	0.95	0	0	1	0	0	0	1	1	1	0	0	0	1	0	0	0	0	1	1	0	0	0	1	1	0	1	1	1	1	1	1	0	1	0	1	1	1	0	1	1	0	0	0	1	0	0	0	0	1	0.508	0.29	0.634	0.218	0.416	0.224	0.66	0.498	0.646	0.424	0.424	0.464	0.728	0.406	0.388	0.252	0.294	0.45	0.586	0.344	0.46	0.232	0.582	0.594	0.296	0.76	0.474	0.456	0.548	0.696	0.688	0.344	0.644	0.308	0.478	0.674	0.39	0.466	0.56	0.72	0.41	0.358	0.552	0.5	0.278	0.444	0.264	0.34	0.698
PROTEOMICS	95	0.938	0	0	1	1	0	0	1	1	0	0	0	1	0	1	1	0	0	1	0	0	1	1	0	1	0	1	1	0	1	1	1	1	0	0	1	1	0	0	0	1	0	1	0	1	1	0	0	0	1	0.396	0.294	0.586	0.668	0.418	0.352	0.568	0.666	0.234	0.394	0.516	0.674	0.384	0.824	0.528	0.306	0.366	0.596	0.624	0.394	0.662	0.612	0.432	0.536	0.434	0.766	0.45	0.354	0.664	0.5	0.62	0.532	0.452	0.392	0.46	0.376	0.554	0.384	0.308	0.708	0.274	0.64	0.326	0.53	0.554	0.322	0.372	0.268	0.65
PROTEOMICS	96	0.923	1	0	0	1	0	0	1	1	1	1	0	0	1	0	0	1	0	1	0	0	1	0	1	1	0	1	0	0	1	0	1	1	0	1	0	1	0	1	0	0	1	0	1	1	0	0	0	0	0	0.686	0.36	0.4	0.584	0.302	0.314	0.412	0.46	0.546	0.52	0.39	0.318	0.56	0.548	0.558	0.66	0.31	0.832	0.338	0.514	0.562	0.592	0.616	0.602	0.514	0.716	0.354	0.398	0.606	0.348	0.796	0.594	0.248	0.458	0.298	0.706	0.232	0.724	0.55	0.29	0.604	0.378	0.502	0.6	0.278	0.442	0.596	0.39	0.262
PROTEOMICS	97	0.951	1	0	1	0	1	1	1	1	0	0	0	1	1	1	1	1	1	0	0	1	1	1	1	0	1	1	0	0	0	0	1	0	0	0	0	0	1	1	0	0	1	1	1	0	1	1	0	0	0	0.692	0.386	0.402	0.45	0.55	0.698	0.554	0.502	0.422	0.324	0.444	0.336	0.47	0.736	0.678	0.672	0.604	0.436	0.472	0.676	0.546	0.744	0.596	0.438	0.536	0.586	0.418	0.444	0.308	0.274	0.668	0.206	0.378	0.318	0.354	0.442	0.47	0.608	0.454	0.388	0.694	0.466	0.598	0.322	0.58	0.582	0.344	0.402	0.312
PROTEOMICS	98	0.943	0	0	0	1	1	1	0	0	1	0	0	0	0	1	1	1	0	0	1	0	0	1	1	1	1	0	1	1	1	0	0	1	1	1	0	0	0	0	0	1	1	1	0	0	0	0	0	0	1	0.358	0.294	0.328	0.672	0.682	0.526	0.402	0.418	0.776	0.442	0.47	0.424	0.606	0.68	0.736	0.554	0.476	0.354	0.628	0.276	0.39	0.596	0.658	0.638	0.546	0.664	0.662	0.656	0.782	0.242	0.31	0.794	0.724	0.53	0.4	0.35	0.436	0.44	0.448	0.53	0.636	0.584	0.448	0.606	0.622	0.384	0.424	0.498	0.844
PROTEOMICS	99	0.928	1	0	1	1	0	1	0	1	0	1	0	0	0	0	0	1	1	1	1	1	0	0	0	0	1	1	1	0	0	0	1	0	0	1	0	0	0	1	1	1	0	0	1	1	0	0	0	0	1	0.59	0.34	0.534	0.608	0.242	0.686	0.232	0.556	0.32	0.664	0.48	0.414	0.444	0.342	0.438	0.63	0.65	0.418	0.65	0.572	0.28	0.442	0.54	0.214	0.442	0.528	0.5	0.526	0.228	0.398	0.654	0.266	0.388	0.612	0.434	0.384	0.49	0.526	0.562	0.478	0.316	0.586	0.606	0.754	0.354	0.288	0.4	0.574	0.664
PROTEOMICS	100	0.937	1	1	0	1	0	1	1	1	1	1	0	0	1	1	0	1	0	0	0	1	0	1	0	0	1	1	1	0	1	1	0	0	0	0	1	1	1	0	1	1	0	0	0	1	0	1	0	0	0	0.652	0.61	0.26	0.494	0.278	0.756	0.68	0.51	0.64	0.356	0.38	0.368	0.39	0.72	0.346	0.476	0.37	0.38	0.326	0.806	0.462	0.67	0.448	0.398	0.608	0.628	0.554	0.404	0.644	0.612	0.514	0.41	0.262	0.29	0.736	0.452	0.686	0.35	0.678	0.48	0.22	0.538	0.292	0.528	0.366	0.512	0.372	0.442	0.396
PROTEOMICS_PLUS_AB_PTAU	1	0.795	1	0	1	0	0	0	0	1	1	0	1	0	1	1	1	1	0	0	1	1	0	0	0	1	0	0	0	0	1	1	1	0	1	1	1	1	1	0	1	1	1	0	0	0	1	0	0	0	1	0.564	0.358	0.538	0.384	0.346	0.464	0.422	0.742	0.546	0.57	0.664	0.656	0.696	0.63	0.678	0.446	0.264	0.504	0.638	0.63	0.572	0.672	0.434	0.688	0.456	0.572	0.414	0.644	0.786	0.58	0.716	0.496	0.784	0.54	0.67	0.46	0.562	0.612	0.586	0.406	0.554	0.206	0.362	0.594	0.58	0.574	0.408	0.434	0.808
PROTEOMICS_PLUS_AB_PTAU	2	0.842	1	0	0	1	1	0	1	0	1	1	1	0	1	1	0	1	1	0	0	0	0	0	1	1	1	1	1	1	0	0	1	1	0	0	0	0	1	0	1	0	1	1	0	0	0	1	0	0	0	0.626	0.38	0.314	0.508	0.616	0.236	0.428	0.434	0.502	0.332	0.794	0.43	0.686	0.666	0.302	0.712	0.46	0.238	0.386	0.316	0.422	0.592	0.474	0.526	0.68	0.606	0.792	0.656	0.548	0.456	0.354	0.648	0.358	0.348	0.332	0.434	0.43	0.434	0.632	0.432	0.552	0.584	0.344	0.33	0.574	0.534	0.608	0.628	0.254
PROTEOMICS_PLUS_AB_PTAU	3	0.863	0	1	0	1	0	0	1	1	0	1	0	1	1	0	0	1	1	0	0	1	1	1	0	1	1	0	0	0	1	0	1	1	1	1	0	0	1	0	1	1	0	0	1	0	1	0	0	0	0	0.244	0.414	0.52	0.608	0.524	0.5	0.654	0.764	0.406	0.722	0.436	0.74	0.634	0.292	0.414	0.464	0.598	0.334	0.44	0.59	0.63	0.652	0.482	0.406	0.672	0.252	0.384	0.598	0.732	0.494	0.536	0.682	0.722	0.386	0.368	0.408	0.698	0.324	0.654	0.488	0.364	0.388	0.624	0.618	0.45	0.636	0.492	0.292	0.436
PROTEOMICS_PLUS_AB_PTAU	4	0.805	1	1	1	0	0	0	1	1	0	0	0	1	1	0	0	0	1	0	1	0	0	0	1	0	0	1	1	0	1	0	1	0	1	1	0	0	1	0	0	1	1	0	1	1	0	0	0	0	1	0.712	0.72	0.358	0.408	0.512	0.18	0.694	0.476	0.216	0.352	0.262	0.258	0.72	0.36	0.338	0.154	0.946	0.322	0.736	0.238	0.344	0.508	0.628	0.71	0.336	0.382	0.696	0.498	0.476	0.5	0.75	0.294	0.61	0.486	0.556	0.316	0.882	0.908	0.204	0.486	0.466	0.562	0.586	0.56	0.218	0.528	0.684	0.2	0.934
PROTEOMICS_PLUS_AB_PTAU	5	0.867	1	0	1	0	1	0	0	0	1	0	0	0	1	0	0	1	1	1	0	0	0	0	1	1	1	1	1	0	0	1	0	1	1	1	1	1	1	0	0	0	0	1	0	1	1	0	0	0	0	0.68	0.296	0.386	0.352	0.624	0.288	0.382	0.338	0.712	0.39	0.342	0.476	0.506	0.536	0.334	0.586	0.794	0.674	0.326	0.324	0.616	0.26	0.452	0.656	0.622	0.6	0.46	0.502	0.548	0.63	0.376	0.61	0.596	0.702	0.766	0.574	0.646	0.71	0.216	0.526	0.53	0.552	0.322	0.714	0.548	0.65	0.356	0.282	0.62
PROTEOMICS_PLUS_AB_PTAU	6	0.875	0	0	1	1	0	0	1	0	0	1	0	1	0	1	1	1	0	0	0	1	1	0	1	1	1	1	1	1	0	1	0	1	0	1	1	0	1	0	0	1	1	1	0	1	1	0	0	0	0	0.284	0.442	0.41	0.474	0.48	0.386	0.778	0.44	0.322	0.428	0.682	0.568	0.384	0.82	0.638	0.516	0.256	0.404	0.376	0.584	0.644	0.562	0.608	0.548	0.642	0.56	0.608	0.542	0.358	0.644	0.424	0.546	0.212	0.46	0.636	0.314	0.352	0.346	0.466	0.628	0.482	0.58	0.556	0.5	0.588	0.34	0.466	0.424	0.236
PROTEOMICS_PLUS_AB_PTAU	7	0.853	0	0	0	1	0	1	1	1	0	1	0	0	0	1	1	1	1	0	1	0	1	1	1	1	0	1	0	0	1	0	1	1	1	1	1	1	0	1	1	1	1	0	0	1	0	1	0	1	0	0.298	0.38	0.5	0.544	0.31	0.398	0.63	0.744	0.218	0.522	0.428	0.474	0.498	0.636	0.622	0.638	0.504	0.582	0.444	0.508	0.544	0.574	0.476	0.51	0.374	0.586	0.294	0.362	0.654	0.338	0.642	0.708	0.494	0.494	0.758	0.6	0.316	0.674	0.508	0.394	0.54	0.51	0.564	0.644	0.558	0.734	0.4	0.768	0.528
PROTEOMICS_PLUS_AB_PTAU	8	0.87	1	0	0	0	1	1	0	1	0	0	0	1	0	1	0	0	1	0	1	0	0	1	0	1	0	1	0	0	1	0	0	1	0	1	1	0	0	0	1	0	0	0	1	1	0	0	0	0	0	0.7	0.41	0.428	0.298	0.438	0.666	0.188	0.542	0.484	0.462	0.33	0.472	0.388	0.43	0.544	0.264	0.72	0.402	0.682	0.432	0.62	0.512	0.602	0.484	0.458	0.578	0.572	0.352	0.592	0.282	0.342	0.824	0.504	0.744	0.666	0.442	0.436	0.4	0.78	0.632	0.288	0.63	0.6	0.672	0.452	0.476	0.286	0.414	0.498
PROTEOMICS_PLUS_AB_PTAU	9	0.821	0	1	1	1	0	0	1	0	1	0	1	0	0	0	1	0	0	0	1	0	1	0	0	1	0	0	1	1	0	1	0	1	0	1	0	0	1	0	1	0	0	0	1	0	1	1	0	1	0	0.35	0.634	0.544	0.646	0.542	0.19	0.488	0.45	0.746	0.396	0.36	0.466	0.332	0.562	0.804	0.356	0.488	0.734	0.59	0.37	0.69	0.322	0.27	0.696	0.464	0.584	0.582	0.492	0.37	0.442	0.556	0.576	0.512	0.596	0.55	0.352	0.622	0.48	0.51	0.248	0.556	0.446	0.682	0.358	0.452	0.5	0.572	0.72	0.47
PROTEOMICS_PLUS_AB_PTAU	10	0.819	1	0	0	1	1	1	1	0	0	0	1	1	1	0	1	0	0	1	1	1	1	0	0	1	0	1	1	0	0	0	0	0	1	1	1	1	0	0	1	0	1	1	0	1	1	0	1	0	0	0.558	0.348	0.514	0.572	0.612	0.44	0.494	0.414	0.51	0.342	0.692	0.474	0.714	0.44	0.416	0.328	0.354	0.714	0.582	0.58	0.656	0.47	0.37	0.518	0.302	0.62	0.634	0.508	0.428	0.452	0.446	0.734	0.634	0.31	0.448	0.446	0.42	0.242	0.352	0.52	0.488	0.54	0.314	0.516	0.708	0.368	0.638	0.474	0.254
PROTEOMICS_PLUS_AB_PTAU	11	0.818	1	1	1	1	1	1	1	1	0	0	0	0	0	1	1	0	0	1	1	1	1	0	1	0	1	0	1	1	0	1	0	1	1	1	0	1	1	0	0	1	0	1	0	1	1	0	0	0	1	0.38	0.622	0.376	0.69	0.506	0.368	0.556	0.538	0.656	0.318	0.348	0.454	0.44	0.632	0.676	0.42	0.57	0.702	0.586	0.472	0.494	0.402	0.456	0.222	0.526	0.39	0.522	0.64	0.356	0.67	0.242	0.466	0.768	0.722	0.486	0.55	0.41	0.234	0.416	0.546	0.414	0.472	0.468	0.566	0.576	0.404	0.676	0.246	0.81
PROTEOMICS_PLUS_AB_PTAU	12	0.799	0	1	1	0	0	1	0	1	1	1	0	0	1	0	0	1	1	1	0	1	1	1	0	1	0	0	1	1	0	1	1	0	0	1	1	0	0	0	0	1	0	1	0	0	1	1	1	1	0	0.264	0.448	0.552	0.224	0.464	0.66	0.358	0.712	0.548	0.456	0.538	0.35	0.432	0.316	0.32	0.63	0.542	0.448	0.604	0.586	0.672	0.518	0.436	0.58	0.726	0.374	0.632	0.578	0.598	0.588	0.64	0.436	0.248	0.514	0.636	0.388	0.322	0.556	0.26	0.622	0.474	0.434	0.5	0.654	0.456	0.542	0.736	0.676	0.394
PROTEOMICS_PLUS_AB_PTAU	13	0.849	0	0	1	0	1	1	1	1	1	0	1	0	0	0	0	0	1	0	0	0	1	0	0	1	1	0	0	0	0	0	0	1	1	0	1	1	1	0	1	0	0	0	1	0	1	0	1	0	1	0.336	0.502	0.616	0.402	0.764	0.604	0.41	0.502	0.512	0.402	0.348	0.332	0.338	0.308	0.426	0.41	0.54	0.382	0.294	0.462	0.6	0.4	0.36	0.516	0.602	0.472	0.566	0.664	0.388	0.632	0.388	0.4	0.612	0.364	0.53	0.582	0.66	0.25	0.434	0.482	0.474	0.512	0.81	0.312	0.608	0.43	0.624	0.256	0.686
PROTEOMICS_PLUS_AB_PTAU	14	0.835	1	0	0	1	1	0	1	0	0	0	1	0	0	1	0	0	1	0	0	1	0	0	0	1	0	1	1	0	0	1	1	0	1	1	0	0	1	0	1	0	1	0	1	1	0	0	1	0	1	0.6	0.254	0.518	0.644	0.55	0.438	0.64	0.25	0.192	0.43	0.436	0.514	0.376	0.794	0.314	0.374	0.47	0.542	0.514	0.8	0.692	0.29	0.34	0.644	0.252	0.562	0.642	0.52	0.294	0.658	0.82	0.568	0.526	0.59	0.464	0.47	0.506	0.476	0.704	0.556	0.604	0.372	0.542	0.462	0.57	0.646	0.604	0.608	0.706
PROTEOMICS_PLUS_AB_PTAU	15	0.861	1	0	1	0	1	1	0	0	1	0	0	0	1	1	1	0	1	1	0	0	0	0	1	0	0	0	0	0	1	1	1	0	0	1	0	1	1	0	0	1	0	1	0	1	0	0	0	0	1	0.63	0.432	0.598	0.322	0.658	0.476	0.258	0.37	0.674	0.404	0.374	0.44	0.734	0.708	0.712	0.604	0.478	0.654	0.432	0.346	0.27	0.416	0.56	0.732	0.468	0.366	0.446	0.278	0.776	0.552	0.702	0.712	0.398	0.516	0.398	0.69	0.632	0.486	0.33	0.592	0.342	0.514	0.664	0.562	0.73	0.348	0.404	0.552	0.786
PROTEOMICS_PLUS_AB_PTAU	16	0.798	0	0	1	0	1	0	1	0	0	0	0	0	1	0	0	1	0	1	0	1	0	1	1	0	0	0	1	0	0	0	1	1	1	1	1	1	0	0	1	1	1	0	1	0	0	1	0	0	1	0.372	0.538	0.574	0.328	0.41	0.346	0.718	0.236	0.45	0.418	0.42	0.464	0.412	0.564	0.71	0.522	0.416	0.604	0.342	0.666	0.352	0.68	0.466	0.6	0.528	0.378	0.7	0.496	0.484	0.352	0.528	0.458	0.71	0.614	0.612	0.686	0.452	0.384	0.368	0.584	0.614	0.524	0.528	0.582	0.374	0.578	0.604	0.502	0.636
PROTEOMICS_PLUS_AB_PTAU	17	0.877	0	1	0	1	1	1	0	1	0	0	1	0	1	1	1	1	0	1	0	0	0	0	0	0	1	0	0	1	0	1	1	1	0	1	0	1	1	0	1	1	1	0	0	1	1	0	0	0	0	0.41	0.588	0.22	0.708	0.544	0.572	0.47	0.544	0.528	0.56	0.71	0.672	0.766	0.616	0.6	0.65	0.402	0.672	0.282	0.512	0.39	0.298	0.702	0.522	0.552	0.286	0.424	0.658	0.556	0.634	0.634	0.748	0.308	0.728	0.304	0.456	0.528	0.304	0.716	0.59	0.562	0.286	0.554	0.652	0.696	0.704	0.436	0.256	0.53
PROTEOMICS_PLUS_AB_PTAU	18	0.837	0	1	0	0	1	1	0	1	0	1	0	0	0	1	0	1	1	1	0	0	0	1	1	1	0	0	1	0	1	0	0	1	0	1	1	0	0	1	1	0	0	1	1	1	0	0	0	0	1	0.374	0.648	0.358	0.274	0.654	0.4	0.482	0.756	0.744	0.656	0.54	0.284	0.308	0.642	0.53	0.524	0.736	0.48	0.466	0.38	0.592	0.566	0.632	0.752	0.454	0.264	0.636	0.472	0.542	0.73	0.292	0.556	0.328	0.626	0.454	0.384	0.49	0.39	0.692	0.378	0.624	0.586	0.518	0.638	0.342	0.568	0.392	0.24	0.804
PROTEOMICS_PLUS_AB_PTAU	19	0.846	0	0	1	1	1	1	1	0	0	0	1	1	0	1	1	0	0	1	1	1	1	0	0	1	0	1	1	1	0	1	1	1	1	1	1	1	1	0	1	0	1	0	1	0	1	1	1	0	0	0.298	0.464	0.364	0.7	0.37	0.738	0.594	0.226	0.444	0.162	0.498	0.318	0.406	0.74	0.63	0.29	0.512	0.56	0.626	0.43	0.7	0.426	0.476	0.55	0.476	0.432	0.584	0.55	0.33	0.73	0.48	0.646	0.368	0.45	0.476	0.608	0.65	0.192	0.456	0.436	0.684	0.512	0.516	0.4	0.48	0.6	0.688	0.392	0.464
PROTEOMICS_PLUS_AB_PTAU	20	0.852	1	0	1	0	0	1	0	1	0	1	0	0	1	1	0	1	0	0	1	1	0	1	0	1	0	1	0	1	1	1	0	1	1	1	1	1	1	1	0	0	1	1	0	1	1	0	1	1	0	0.702	0.256	0.536	0.284	0.42	0.646	0.264	0.668	0.34	0.752	0.27	0.332	0.51	0.738	0.272	0.776	0.584	0.32	0.558	0.596	0.318	0.582	0.59	0.658	0.446	0.41	0.532	0.49	0.706	0.666	0.374	0.592	0.66	0.436	0.45	0.598	0.75	0.668	0.732	0.33	0.44	0.656	0.326	0.328	0.548	0.594	0.564	0.678	0.522
PROTEOMICS_PLUS_AB_PTAU	21	0.844	1	1	1	0	1	1	1	1	0	1	1	0	1	0	0	1	0	0	0	1	1	0	1	1	1	0	1	0	1	0	1	1	1	1	0	0	0	1	1	1	0	1	0	0	0	0	0	1	1	0.61	0.344	0.74	0.434	0.432	0.486	0.368	0.55	0.354	0.386	0.74	0.388	0.412	0.384	0.526	0.778	0.374	0.402	0.462	0.674	0.696	0.346	0.534	0.632	0.564	0.444	0.71	0.456	0.566	0.36	0.776	0.676	0.762	0.642	0.522	0.458	0.212	0.704	0.68	0.636	0.418	0.362	0.466	0.328	0.24	0.608	0.548	0.616	0.586
PROTEOMICS_PLUS_AB_PTAU	22	0.875	0	0	0	0	1	0	1	1	1	1	0	1	1	1	1	1	0	0	1	1	0	0	0	0	1	0	0	0	0	1	1	1	1	1	0	1	1	0	0	1	1	0	1	0	1	0	0	0	0	0.342	0.398	0.294	0.538	0.552	0.276	0.656	0.642	0.594	0.682	0.348	0.722	0.746	0.456	0.536	0.524	0.522	0.518	0.682	0.682	0.416	0.434	0.216	0.578	0.614	0.668	0.402	0.332	0.59	0.658	0.57	0.748	0.632	0.686	0.42	0.416	0.718	0.598	0.31	0.594	0.502	0.456	0.574	0.616	0.696	0.458	0.44	0.352	0.55
PROTEOMICS_PLUS_AB_PTAU	23	0.808	0	1	1	0	1	1	1	1	0	0	1	1	0	1	0	0	1	1	0	1	1	0	0	1	1	0	0	1	0	1	1	1	1	0	0	0	0	0	0	0	1	1	0	1	0	1	0	1	0	0.5	0.66	0.488	0.526	0.596	0.382	0.382	0.66	0.388	0.294	0.718	0.47	0.374	0.708	0.408	0.45	0.65	0.652	0.318	0.634	0.376	0.59	0.618	0.622	0.612	0.474	0.224	0.602	0.544	0.542	0.782	0.628	0.53	0.43	0.522	0.442	0.768	0.246	0.404	0.4	0.526	0.632	0.488	0.764	0.632	0.586	0.332	0.634	0.392
PROTEOMICS_PLUS_AB_PTAU	24	0.849	0	0	1	0	1	0	1	1	0	1	1	0	0	1	0	1	0	1	0	1	1	0	1	1	0	0	1	1	1	0	0	1	0	1	1	1	1	0	1	0	0	1	1	1	0	1	1	0	0	0.53	0.444	0.572	0.428	0.432	0.474	0.55	0.668	0.4	0.71	0.52	0.396	0.392	0.682	0.508	0.582	0.346	0.566	0.55	0.752	0.466	0.604	0.592	0.596	0.448	0.482	0.578	0.648	0.502	0.68	0.316	0.644	0.246	0.578	0.528	0.716	0.632	0.428	0.402	0.342	0.492	0.422	0.498	0.572	0.366	0.552	0.504	0.352	0.392
PROTEOMICS_PLUS_AB_PTAU	25	0.828	0	0	1	0	0	1	0	1	0	1	0	1	0	1	1	1	0	0	1	1	0	1	1	0	0	0	1	1	0	0	1	1	0	1	1	0	0	0	1	1	0	0	0	1	0	0	0	0	1	0.28	0.512	0.698	0.45	0.476	0.314	0.412	0.6	0.312	0.342	0.524	0.652	0.388	0.32	0.494	0.478	0.6	0.314	0.69	0.596	0.384	0.656	0.586	0.512	0.276	0.382	0.52	0.586	0.51	0.38	0.602	0.802	0.454	0.554	0.484	0.454	0.372	0.27	0.408	0.654	0.368	0.418	0.302	0.59	0.392	0.514	0.438	0.376	0.656
PROTEOMICS_PLUS_AB_PTAU	26	0.774	1	0	0	1	1	1	0	1	1	1	0	1	1	0	1	1	1	0	1	1	0	0	1	1	1	0	0	0	0	0	1	0	1	1	0	1	0	1	1	0	1	1	0	1	1	1	1	0	1	0.676	0.49	0.184	0.504	0.638	0.554	0.162	0.376	0.414	0.524	0.36	0.288	0.652	0.258	0.682	0.522	0.606	0.276	0.588	0.524	0.44	0.404	0.524	0.582	0.6	0.494	0.222	0.598	0.506	0.528	0.566	0.52	0.528	0.582	0.434	0.496	0.716	0.464	0.398	0.258	0.472	0.546	0.28	0.54	0.54	0.638	0.512	0.606	0.794
PROTEOMICS_PLUS_AB_PTAU	27	0.855	0	0	1	0	0	1	0	1	1	1	0	1	1	0	0	1	1	0	1	0	1	0	0	0	0	1	0	0	1	0	1	0	0	1	1	0	1	0	0	0	0	0	1	0	0	0	0	0	0	0.522	0.248	0.632	0.31	0.312	0.434	0.37	0.686	0.666	0.684	0.436	0.606	0.72	0.396	0.39	0.648	0.592	0.422	0.63	0.49	0.642	0.644	0.586	0.4	0.306	0.67	0.418	0.63	0.444	0.286	0.762	0.558	0.352	0.498	0.608	0.296	0.384	0.35	0.598	0.448	0.548	0.356	0.688	0.292	0.454	0.652	0.588	0.63	0.514
PROTEOMICS_PLUS_AB_PTAU	28	0.851	1	1	1	0	1	0	0	1	1	1	0	1	1	1	1	1	0	0	0	1	0	0	0	1	0	1	1	1	0	0	0	1	0	0	0	0	1	0	0	0	1	0	0	1	0	0	0	1	0	0.706	0.7	0.616	0.246	0.624	0.38	0.3	0.38	0.538	0.762	0.538	0.678	0.668	0.588	0.72	0.462	0.542	0.402	0.49	0.602	0.684	0.586	0.378	0.538	0.258	0.626	0.736	0.556	0.476	0.732	0.292	0.444	0.404	0.442	0.428	0.494	0.574	0.24	0.38	0.268	0.636	0.624	0.446	0.588	0.566	0.446	0.298	0.69	0.442
PROTEOMICS_PLUS_AB_PTAU	29	0.826	1	0	0	1	0	1	1	0	1	0	1	0	1	0	0	0	1	1	1	1	0	1	1	0	1	1	1	0	1	0	1	1	1	1	1	1	0	1	1	0	0	1	1	0	1	1	0	0	1	0.558	0.35	0.458	0.54	0.392	0.55	0.396	0.22	0.658	0.372	0.716	0.436	0.69	0.574	0.334	0.674	0.536	0.622	0.544	0.53	0.382	0.394	0.588	0.466	0.642	0.554	0.748	0.414	0.49	0.302	0.718	0.506	0.6	0.52	0.6	0.492	0.404	0.444	0.678	0.36	0.36	0.638	0.624	0.596	0.498	0.568	0.726	0.298	0.672
PROTEOMICS_PLUS_AB_PTAU	30	0.727	0	1	0	0	1	1	1	0	1	1	0	0	0	0	0	1	0	1	0	1	0	1	1	0	1	0	1	0	1	1	0	0	1	1	1	1	0	1	1	1	1	0	0	1	1	0	0	0	0	0.504	0.58	0.228	0.444	0.318	0.462	0.468	0.4	0.774	0.33	0.292	0.414	0.53	0.584	0.26	0.718	0.708	0.676	0.47	0.692	0.6	0.552	0.654	0.534	0.636	0.43	0.574	0.226	0.486	0.618	0.44	0.592	0.638	0.438	0.46	0.572	0.498	0.75	0.452	0.516	0.738	0.472	0.538	0.57	0.618	0.34	0.488	0.688	0.434
PROTEOMICS_PLUS_AB_PTAU	31	0.839	1	1	0	0	0	1	1	1	0	0	1	0	1	0	1	1	0	1	0	1	1	1	0	0	1	0	0	0	0	1	0	0	1	1	0	0	0	0	1	0	1	0	1	1	0	0	0	1	0	0.4	0.702	0.436	0.45	0.446	0.644	0.408	0.362	0.482	0.248	0.772	0.412	0.55	0.364	0.544	0.55	0.464	0.614	0.27	0.61	0.666	0.568	0.616	0.264	0.432	0.506	0.436	0.682	0.598	0.684	0.342	0.308	0.608	0.544	0.268	0.432	0.378	0.348	0.638	0.49	0.44	0.368	0.592	0.716	0.354	0.386	0.212	0.814	0.528
PROTEOMICS_PLUS_AB_PTAU	32	0.838	1	0	0	0	1	1	0	1	1	1	1	0	0	1	0	1	0	1	1	1	0	0	0	0	1	1	0	1	1	1	0	0	0	0	1	1	0	1	1	1	0	1	0	1	1	0	0	0	0	0.64	0.344	0.454	0.324	0.61	0.6	0.176	0.408	0.502	0.742	0.33	0.26	0.282	0.492	0.252	0.69	0.466	0.654	0.684	0.532	0.208	0.394	0.326	0.628	0.73	0.492	0.38	0.36	0.572	0.568	0.348	0.392	0.552	0.264	0.692	0.712	0.24	0.476	0.642	0.374	0.472	0.728	0.594	0.638	0.544	0.378	0.638	0.71	0.264
PROTEOMICS_PLUS_AB_PTAU	33	0.854	0	0	1	1	0	0	0	0	0	1	1	0	0	1	0	1	0	1	1	0	1	0	1	1	0	0	0	0	1	1	1	1	1	0	0	0	0	0	0	0	1	0	1	1	1	0	0	0	0	0.536	0.316	0.696	0.724	0.366	0.518	0.41	0.558	0.72	0.724	0.636	0.434	0.474	0.472	0.38	0.476	0.628	0.63	0.626	0.522	0.558	0.446	0.632	0.554	0.542	0.358	0.432	0.326	0.772	0.808	0.822	0.536	0.714	0.498	0.776	0.494	0.402	0.578	0.366	0.484	0.6	0.588	0.628	0.646	0.67	0.642	0.392	0.492	0.318
PROTEOMICS_PLUS_AB_PTAU	34	0.855	0	0	1	1	1	1	1	0	0	1	1	1	1	0	0	0	1	0	0	0	0	1	0	1	1	1	1	1	0	0	0	0	0	1	0	1	1	0	1	0	0	1	0	1	1	0	0	0	0	0.364	0.37	0.418	0.552	0.55	0.682	0.584	0.372	0.168	0.63	0.494	0.636	0.654	0.446	0.238	0.442	0.732	0.508	0.334	0.306	0.32	0.584	0.446	0.416	0.348	0.598	0.514	0.622	0.23	0.714	0.588	0.398	0.58	0.438	0.266	0.544	0.616	0.236	0.528	0.316	0.414	0.5	0.544	0.776	0.664	0.322	0.254	0.552	0.268
PROTEOMICS_PLUS_AB_PTAU	35	0.826	0	1	1	0	0	1	1	1	0	1	0	0	1	0	1	0	0	1	0	0	0	0	0	0	1	1	1	0	0	1	0	0	0	1	0	0	1	1	0	1	0	1	1	1	1	0	1	1	1	0.298	0.598	0.578	0.422	0.224	0.678	0.38	0.418	0.396	0.698	0.408	0.472	0.334	0.722	0.828	0.284	0.33	0.486	0.548	0.356	0.324	0.454	0.322	0.606	0.634	0.498	0.646	0.488	0.584	0.59	0.46	0.476	0.428	0.432	0.534	0.328	0.784	0.48	0.362	0.508	0.278	0.574	0.734	0.616	0.408	0.372	0.682	0.608	0.85
PROTEOMICS_PLUS_AB_PTAU	36	0.867	0	1	1	1	0	1	0	0	1	0	1	0	1	1	1	0	1	1	1	1	0	1	0	0	1	0	1	1	1	1	1	1	0	1	0	1	1	0	0	0	1	1	0	1	1	1	1	0	0	0.258	0.582	0.462	0.404	0.434	0.408	0.39	0.34	0.694	0.214	0.776	0.36	0.612	0.638	0.434	0.194	0.66	0.548	0.46	0.524	0.234	0.628	0.646	0.448	0.668	0.462	0.384	0.612	0.736	0.636	0.592	0.756	0.508	0.348	0.55	0.438	0.628	0.246	0.362	0.25	0.59	0.576	0.31	0.524	0.588	0.542	0.626	0.334	0.54
PROTEOMICS_PLUS_AB_PTAU	37	0.871	1	0	0	0	1	1	1	1	0	0	1	1	1	1	1	0	1	1	1	0	1	0	1	0	1	0	0	1	1	1	1	0	0	1	0	1	0	1	0	1	0	1	1	1	0	1	1	0	0	0.686	0.374	0.454	0.516	0.536	0.484	0.67	0.436	0.32	0.42	0.658	0.722	0.748	0.716	0.494	0.282	0.648	0.568	0.416	0.268	0.454	0.494	0.526	0.7	0.732	0.378	0.274	0.614	0.59	0.634	0.81	0.416	0.72	0.594	0.266	0.672	0.454	0.468	0.4	0.65	0.312	0.602	0.59	0.684	0.458	0.6	0.67	0.318	0.488
PROTEOMICS_PLUS_AB_PTAU	38	0.87	1	1	1	1	1	0	0	1	1	0	0	1	1	1	0	1	1	1	1	1	0	0	1	0	1	0	0	1	1	0	1	1	1	1	1	0	1	1	0	0	1	1	0	0	1	0	0	1	0	0.386	0.538	0.44	0.668	0.666	0.346	0.232	0.318	0.726	0.278	0.332	0.482	0.388	0.648	0.34	0.468	0.768	0.64	0.614	0.65	0.4	0.374	0.48	0.542	0.532	0.45	0.214	0.672	0.608	0.376	0.588	0.73	0.612	0.546	0.492	0.652	0.404	0.656	0.356	0.424	0.722	0.746	0.38	0.56	0.736	0.436	0.304	0.788	0.524
PROTEOMICS_PLUS_AB_PTAU	39	0.835	1	1	0	0	0	1	1	1	1	0	1	0	1	0	1	0	1	0	0	1	1	0	0	1	1	0	0	0	0	1	0	1	0	0	0	1	1	0	0	1	0	0	1	1	1	0	1	1	0	0.638	0.552	0.274	0.402	0.44	0.706	0.53	0.622	0.386	0.288	0.752	0.372	0.388	0.384	0.47	0.564	0.808	0.392	0.456	0.64	0.71	0.28	0.312	0.568	0.546	0.442	0.476	0.594	0.35	0.624	0.376	0.798	0.56	0.406	0.436	0.64	0.476	0.726	0.434	0.392	0.474	0.364	0.358	0.678	0.566	0.388	0.636	0.594	0.346
PROTEOMICS_PLUS_AB_PTAU	40	0.743	0	0	1	1	1	1	0	0	1	1	1	1	0	1	1	0	0	0	1	1	0	1	0	0	1	0	0	1	0	0	0	1	1	0	1	0	0	0	1	0	0	1	0	0	1	1	0	0	1	0.416	0.122	0.354	0.502	0.402	0.842	0.216	0.432	0.24	0.254	0.342	0.298	0.234	0.86	0.346	0.216	0.35	0.374	0.474	0.576	0.254	0.52	0.312	0.434	0.708	0.62	0.454	0.772	0.392	0.284	0.14	0.788	0.346	0.394	0.352	0.18	0.604	0.538	0.586	0.488	0.72	0.67	0.268	0.172	0.756	0.692	0.29	0.464	0.69
PROTEOMICS_PLUS_AB_PTAU	41	0.894	1	1	0	1	1	1	1	0	0	1	0	0	0	0	0	1	0	1	1	0	0	0	1	0	0	1	0	1	0	1	0	0	1	0	1	1	0	0	0	1	0	0	1	0	1	1	1	0	0	0.63	0.698	0.454	0.56	0.64	0.478	0.736	0.456	0.388	0.438	0.392	0.564	0.354	0.412	0.468	0.65	0.43	0.61	0.64	0.226	0.34	0.572	0.67	0.514	0.502	0.484	0.272	0.622	0.442	0.58	0.382	0.482	0.596	0.446	0.47	0.378	0.474	0.584	0.36	0.678	0.304	0.458	0.672	0.496	0.658	0.538	0.608	0.29	0.448
PROTEOMICS_PLUS_AB_PTAU	42	0.887	1	0	1	0	0	1	0	0	0	1	1	0	0	1	0	0	0	1	0	0	1	1	1	0	1	1	1	0	1	0	1	0	0	1	1	1	0	0	0	1	0	1	0	1	0	0	0	0	0	0.596	0.324	0.442	0.41	0.548	0.69	0.286	0.416	0.448	0.536	0.788	0.406	0.276	0.414	0.342	0.344	0.48	0.766	0.418	0.372	0.616	0.728	0.664	0.614	0.742	0.466	0.652	0.464	0.564	0.522	0.702	0.538	0.502	0.588	0.616	0.606	0.256	0.426	0.408	0.488	0.526	0.54	0.594	0.602	0.358	0.394	0.552	0.466	0.558
PROTEOMICS_PLUS_AB_PTAU	43	0.889	0	0	0	1	0	1	0	0	1	0	0	1	1	1	0	0	0	1	0	0	1	1	0	1	1	0	0	0	0	0	1	0	1	1	1	1	1	0	1	0	1	0	1	0	0	1	0	1	0	0.374	0.276	0.576	0.566	0.422	0.622	0.488	0.24	0.662	0.322	0.48	0.768	0.496	0.544	0.518	0.28	0.386	0.688	0.534	0.404	0.578	0.682	0.64	0.694	0.516	0.44	0.628	0.534	0.668	0.554	0.618	0.3	0.682	0.798	0.654	0.636	0.748	0.5	0.598	0.466	0.47	0.33	0.626	0.318	0.534	0.598	0.27	0.562	0.446
PROTEOMICS_PLUS_AB_PTAU	44	0.901	1	0	0	0	0	0	1	1	1	0	0	0	1	0	0	1	0	0	0	0	0	0	1	1	0	1	1	1	0	0	0	1	1	0	1	1	0	1	0	1	0	0	1	1	1	0	0	1	0	0.628	0.272	0.388	0.356	0.534	0.238	0.632	0.534	0.686	0.462	0.384	0.238	0.394	0.318	0.378	0.464	0.348	0.552	0.336	0.342	0.478	0.362	0.688	0.706	0.296	0.592	0.574	0.64	0.554	0.434	0.482	0.598	0.816	0.586	0.502	0.66	0.532	0.574	0.326	0.712	0.364	0.582	0.55	0.632	0.436	0.63	0.328	0.774	0.438
PROTEOMICS_PLUS_AB_PTAU	45	0.866	0	0	1	0	0	0	0	0	1	0	0	1	1	1	0	0	1	0	0	1	1	0	1	1	1	1	1	1	0	1	0	1	0	1	0	1	0	1	1	0	1	1	1	0	1	0	0	0	0	0.328	0.444	0.644	0.29	0.318	0.434	0.294	0.456	0.386	0.492	0.518	0.75	0.692	0.704	0.554	0.422	0.776	0.32	0.508	0.606	0.636	0.356	0.704	0.546	0.628	0.674	0.528	0.546	0.606	0.758	0.286	0.574	0.402	0.786	0.566	0.642	0.518	0.486	0.382	0.43	0.63	0.546	0.57	0.366	0.592	0.604	0.722	0.258	0.39
PROTEOMICS_PLUS_AB_PTAU	46	0.922	1	0	0	1	1	1	1	1	0	0	1	1	0	0	1	1	0	0	0	1	0	0	0	1	0	0	1	1	0	1	1	1	0	1	0	1	1	0	0	0	0	1	0	1	0	1	0	0	0	0.7	0.318	0.242	0.582	0.572	0.44	0.69	0.634	0.484	0.346	0.422	0.714	0.528	0.676	0.502	0.628	0.51	0.258	0.46	0.636	0.366	0.552	0.53	0.56	0.402	0.574	0.616	0.646	0.418	0.754	0.796	0.62	0.25	0.748	0.22	0.568	0.736	0.386	0.48	0.396	0.26	0.64	0.504	0.566	0.45	0.608	0.422	0.352	0.27
PROTEOMICS_PLUS_AB_PTAU	47	0.855	0	0	1	1	0	0	0	0	0	0	1	1	1	0	1	1	0	0	1	0	0	1	0	1	0	0	0	1	1	1	1	1	0	1	0	0	1	1	0	1	0	1	0	0	0	0	0	0	0	0.224	0.162	0.432	0.456	0.426	0.322	0.424	0.304	0.366	0.408	0.466	0.76	0.618	0.314	0.486	0.598	0.43	0.466	0.618	0.386	0.61	0.736	0.442	0.574	0.346	0.386	0.59	0.758	0.558	0.528	0.488	0.368	0.456	0.54	0.28	0.316	0.642	0.406	0.616	0.586	0.382	0.578	0.26	0.632	0.382	0.438	0.364	0.398	0.31
PROTEOMICS_PLUS_AB_PTAU	48	0.923	0	0	1	1	1	0	1	0	0	1	1	0	0	1	0	0	1	0	0	1	0	1	1	0	0	1	0	1	1	0	0	0	1	0	0	1	1	1	0	1	0	0	0	0	0	0	0	1	0	0.388	0.496	0.604	0.592	0.776	0.518	0.42	0.33	0.438	0.69	0.714	0.436	0.582	0.82	0.51	0.486	0.496	0.436	0.436	0.558	0.478	0.612	0.724	0.372	0.362	0.6	0.352	0.804	0.768	0.212	0.472	0.278	0.6	0.354	0.46	0.506	0.686	0.688	0.35	0.586	0.274	0.458	0.376	0.642	0.722	0.35	0.258	0.806	0.406
PROTEOMICS_PLUS_AB_PTAU	49	0.905	0	0	1	0	1	1	0	1	1	0	1	1	1	1	1	1	0	0	0	1	1	0	1	0	1	0	1	0	0	0	0	0	0	1	1	0	0	0	0	0	0	0	0	0	1	1	0	0	0	0.38	0.42	0.582	0.432	0.686	0.682	0.238	0.554	0.532	0.312	0.584	0.646	0.786	0.374	0.532	0.664	0.386	0.38	0.444	0.586	0.594	0.598	0.674	0.604	0.604	0.352	0.784	0.436	0.242	0.434	0.268	0.488	0.278	0.656	0.444	0.324	0.44	0.426	0.322	0.29	0.28	0.382	0.608	0.456	0.572	0.596	0.392	0.292	0.544
PROTEOMICS_PLUS_AB_PTAU	50	0.906	0	1	0	0	0	1	1	0	0	1	1	1	1	1	0	0	0	1	1	0	0	1	1	0	1	0	1	0	1	0	1	0	1	0	0	0	0	1	1	0	1	1	0	1	0	1	0	0	1	0.222	0.44	0.488	0.362	0.228	0.516	0.406	0.378	0.28	0.668	0.446	0.492	0.654	0.51	0.28	0.482	0.666	0.66	0.676	0.486	0.386	0.66	0.49	0.4	0.612	0.456	0.61	0.452	0.684	0.374	0.666	0.234	0.758	0.464	0.28	0.37	0.382	0.558	0.624	0.478	0.522	0.628	0.332	0.608	0.642	0.668	0.464	0.422	0.818
PROTEOMICS_PLUS_AB_PTAU	51	0.86	1	0	0	1	0	1	1	0	0	1	1	1	0	1	0	1	0	1	0	1	1	0	1	0	1	0	1	0	1	0	1	1	0	0	1	1	1	1	1	0	0	1	1	0	1	0	0	1	1	0.592	0.498	0.218	0.482	0.24	0.39	0.716	0.274	0.148	0.672	0.426	0.636	0.348	0.448	0.302	0.436	0.332	0.66	0.656	0.554	0.688	0.322	0.428	0.56	0.564	0.466	0.538	0.33	0.606	0.344	0.546	0.742	0.462	0.52	0.478	0.548	0.656	0.52	0.592	0.312	0.538	0.562	0.452	0.252	0.568	0.54	0.37	0.57	0.814
PROTEOMICS_PLUS_AB_PTAU	52	0.929	1	0	0	1	1	1	0	1	0	1	0	1	1	0	0	1	1	1	1	0	1	1	0	0	1	1	0	1	0	1	0	1	0	1	0	1	1	1	0	1	1	0	1	0	1	0	0	0	1	0.662	0.33	0.234	0.416	0.562	0.756	0.344	0.478	0.416	0.574	0.32	0.484	0.644	0.386	0.43	0.646	0.634	0.554	0.638	0.442	0.426	0.436	0.438	0.262	0.592	0.584	0.298	0.554	0.378	0.78	0.502	0.67	0.47	0.536	0.228	0.626	0.362	0.686	0.37	0.614	0.618	0.41	0.452	0.382	0.586	0.574	0.32	0.388	0.602
PROTEOMICS_PLUS_AB_PTAU	53	0.887	0	0	1	1	1	1	0	1	1	1	0	0	0	0	1	1	0	0	1	0	0	1	1	0	0	1	0	0	1	1	1	1	1	0	1	1	0	1	0	0	0	1	1	0	0	1	0	1	0	0.378	0.32	0.604	0.6	0.394	0.502	0.446	0.546	0.734	0.768	0.272	0.36	0.53	0.306	0.796	0.64	0.49	0.414	0.484	0.302	0.33	0.646	0.436	0.5	0.258	0.634	0.504	0.336	0.562	0.616	0.546	0.6	0.522	0.396	0.484	0.68	0.294	0.426	0.318	0.464	0.278	0.51	0.548	0.306	0.624	0.728	0.706	0.786	0.362
PROTEOMICS_PLUS_AB_PTAU	54	0.894	1	1	0	0	0	0	0	0	1	0	0	0	0	1	1	0	0	0	1	1	1	1	1	1	0	1	0	1	0	1	1	0	1	1	1	1	0	0	1	0	0	0	1	0	0	1	1	1	0	0.58	0.646	0.234	0.56	0.36	0.376	0.416	0.254	0.524	0.458	0.36	0.354	0.43	0.832	0.6	0.338	0.452	0.362	0.554	0.664	0.504	0.638	0.66	0.588	0.54	0.62	0.566	0.656	0.412	0.54	0.62	0.41	0.756	0.532	0.836	0.654	0.688	0.3	0.47	0.53	0.398	0.544	0.524	0.314	0.294	0.588	0.604	0.598	0.606
PROTEOMICS_PLUS_AB_PTAU	55	0.838	1	0	0	0	1	1	1	0	1	1	1	0	0	0	1	1	0	1	1	0	0	1	0	1	1	0	1	0	1	1	0	0	1	0	0	1	1	0	1	1	1	0	0	0	1	0	0	0	0	0.604	0.368	0.332	0.306	0.408	0.334	0.594	0.444	0.48	0.364	0.722	0.244	0.418	0.31	0.76	0.706	0.276	0.76	0.606	0.31	0.456	0.628	0.43	0.52	0.564	0.714	0.59	0.402	0.672	0.528	0.384	0.258	0.68	0.434	0.428	0.286	0.66	0.356	0.618	0.56	0.546	0.43	0.388	0.33	0.572	0.594	0.58	0.402	0.396
PROTEOMICS_PLUS_AB_PTAU	56	0.883	1	0	1	1	0	1	1	1	0	0	0	1	0	0	0	1	1	1	1	0	0	1	1	1	1	1	1	1	1	1	1	1	0	1	0	1	1	1	0	0	1	0	0	1	0	0	0	0	1	0.586	0.24	0.628	0.568	0.46	0.662	0.354	0.382	0.274	0.372	0.476	0.732	0.33	0.586	0.368	0.596	0.626	0.574	0.568	0.424	0.35	0.654	0.678	0.604	0.716	0.65	0.64	0.56	0.624	0.79	0.71	0.702	0.348	0.428	0.382	0.672	0.61	0.464	0.594	0.256	0.614	0.598	0.432	0.674	0.696	0.386	0.312	0.19	0.804
PROTEOMICS_PLUS_AB_PTAU	57	0.876	0	1	0	0	0	1	0	1	0	0	0	0	1	1	0	1	0	0	1	1	0	1	0	1	0	1	1	1	1	0	0	0	0	1	0	0	1	1	0	0	1	1	0	1	1	0	0	0	0	0.384	0.56	0.288	0.212	0.256	0.776	0.394	0.34	0.312	0.482	0.358	0.592	0.768	0.576	0.456	0.538	0.266	0.43	0.582	0.594	0.408	0.682	0.478	0.51	0.516	0.632	0.564	0.816	0.696	0.492	0.488	0.728	0.26	0.554	0.396	0.55	0.408	0.776	0.65	0.338	0.624	0.558	0.398	0.682	0.524	0.51	0.388	0.396	0.326
PROTEOMICS_PLUS_AB_PTAU	58	0.88	1	0	0	1	1	0	0	0	1	1	1	1	1	1	1	0	0	1	0	0	1	0	1	1	1	1	1	1	1	0	0	1	0	1	1	1	1	0	1	1	1	0	0	1	0	1	0	1	1	0.66	0.236	0.356	0.578	0.418	0.376	0.39	0.166	0.658	0.566	0.494	0.462	0.408	0.764	0.698	0.266	0.512	0.708	0.286	0.354	0.486	0.354	0.654	0.59	0.552	0.606	0.63	0.518	0.476	0.594	0.394	0.572	0.498	0.56	0.566	0.686	0.674	0.676	0.706	0.772	0.368	0.314	0.348	0.624	0.532	0.526	0.38	0.606	0.794
PROTEOMICS_PLUS_AB_PTAU	59	0.903	1	0	1	1	1	0	1	1	1	1	0	0	1	0	1	1	1	1	0	1	1	1	0	0	0	1	0	1	1	0	0	0	1	1	1	1	1	0	1	1	0	0	1	0	1	1	0	1	1	0.534	0.266	0.356	0.534	0.496	0.218	0.472	0.36	0.634	0.594	0.258	0.35	0.724	0.364	0.598	0.664	0.544	0.49	0.334	0.62	0.584	0.672	0.242	0.4	0.54	0.492	0.256	0.578	0.548	0.536	0.426	0.478	0.774	0.438	0.754	0.728	0.402	0.296	0.704	0.574	0.416	0.354	0.398	0.368	0.66	0.332	0.27	0.55	0.67
PROTEOMICS_PLUS_AB_PTAU	60	0.902	0	0	1	0	1	1	1	1	1	1	1	1	0	1	1	1	0	1	0	1	0	1	0	1	0	0	1	1	0	1	1	0	0	0	1	1	1	1	1	0	0	1	1	1	1	0	0	0	1	0.234	0.534	0.522	0.406	0.572	0.644	0.48	0.658	0.318	0.416	0.728	0.502	0.476	0.578	0.694	0.612	0.416	0.712	0.3	0.522	0.406	0.588	0.312	0.546	0.466	0.374	0.342	0.594	0.316	0.752	0.646	0.394	0.236	0.3	0.574	0.548	0.506	0.514	0.37	0.29	0.4	0.374	0.486	0.574	0.612	0.322	0.382	0.438	0.554
PROTEOMICS_PLUS_AB_PTAU	61	0.903	1	0	1	0	1	0	0	1	0	0	1	1	0	1	0	1	0	1	0	1	1	1	1	0	1	1	0	1	1	1	1	1	1	0	0	0	0	1	1	0	0	0	1	0	1	0	0	0	0	0.578	0.436	0.624	0.304	0.438	0.304	0.452	0.568	0.336	0.37	0.78	0.394	0.294	0.77	0.458	0.764	0.376	0.656	0.54	0.662	0.414	0.654	0.546	0.478	0.628	0.746	0.39	0.544	0.58	0.588	0.446	0.662	0.518	0.404	0.288	0.446	0.526	0.552	0.758	0.562	0.31	0.476	0.544	0.642	0.69	0.39	0.42	0.294	0.268
PROTEOMICS_PLUS_AB_PTAU	62	0.872	1	0	1	0	0	1	0	0	1	0	1	1	1	0	1	1	0	0	0	1	0	1	1	1	0	1	1	1	1	0	1	0	0	1	0	0	1	0	1	0	0	0	1	1	1	0	0	1	1	0.388	0.48	0.612	0.302	0.384	0.654	0.304	0.41	0.386	0.53	0.542	0.784	0.388	0.41	0.796	0.766	0.688	0.378	0.41	0.652	0.32	0.54	0.648	0.516	0.41	0.558	0.544	0.644	0.764	0.494	0.37	0.284	0.508	0.606	0.28	0.37	0.492	0.306	0.716	0.48	0.368	0.51	0.454	0.742	0.49	0.296	0.208	0.814	0.648
PROTEOMICS_PLUS_AB_PTAU	63	0.872	0	0	1	0	1	0	1	0	1	0	0	1	0	0	1	0	1	0	1	0	0	0	1	0	1	1	1	0	1	0	1	1	0	0	0	0	1	0	1	1	1	0	1	0	1	0	0	0	1	0.336	0.274	0.458	0.262	0.688	0.39	0.762	0.352	0.622	0.33	0.424	0.604	0.312	0.446	0.578	0.542	0.622	0.396	0.356	0.474	0.55	0.54	0.698	0.328	0.656	0.628	0.648	0.46	0.432	0.316	0.554	0.788	0.422	0.772	0.252	0.266	0.606	0.324	0.434	0.402	0.53	0.494	0.532	0.304	0.636	0.56	0.346	0.358	0.72
PROTEOMICS_PLUS_AB_PTAU	64	0.902	0	0	0	1	0	0	1	1	1	1	0	0	0	0	0	0	1	0	0	0	0	1	0	1	1	1	1	0	0	1	1	1	1	1	0	1	0	0	1	0	0	0	0	1	1	0	0	0	0	0.414	0.29	0.486	0.672	0.43	0.22	0.688	0.422	0.5	0.728	0.338	0.352	0.246	0.374	0.692	0.46	0.592	0.324	0.3	0.508	0.554	0.578	0.424	0.486	0.526	0.654	0.478	0.412	0.47	0.564	0.556	0.428	0.47	0.706	0.368	0.752	0.294	0.534	0.494	0.418	0.388	0.318	0.452	0.548	0.666	0.412	0.364	0.45	0.38
PROTEOMICS_PLUS_AB_PTAU	65	0.901	0	1	0	1	0	0	0	1	0	0	0	0	0	0	1	0	1	1	0	0	0	1	1	0	1	0	0	1	1	0	1	1	1	0	1	1	0	1	0	1	1	0	1	0	1	0	1	0	0	0.34	0.588	0.304	0.688	0.486	0.438	0.442	0.754	0.348	0.394	0.65	0.464	0.312	0.424	0.66	0.398	0.62	0.466	0.516	0.4	0.598	0.586	0.668	0.398	0.676	0.396	0.488	0.63	0.602	0.408	0.606	0.646	0.516	0.284	0.49	0.67	0.454	0.496	0.462	0.522	0.738	0.362	0.414	0.368	0.632	0.678	0.598	0.486	0.26
PROTEOMICS_PLUS_AB_PTAU	66	0.908	0	0	1	0	1	1	0	1	0	0	1	1	0	0	0	1	0	1	0	1	1	0	1	1	0	1	1	0	0	1	1	1	1	1	0	1	0	0	0	0	1	0	0	1	0	1	0	0	0	0.53	0.258	0.45	0.346	0.572	0.59	0.246	0.63	0.482	0.418	0.452	0.626	0.318	0.328	0.392	0.476	0.544	0.81	0.362	0.78	0.708	0.418	0.574	0.46	0.36	0.428	0.49	0.46	0.414	0.498	0.75	0.746	0.486	0.64	0.272	0.566	0.426	0.364	0.276	0.526	0.474	0.358	0.288	0.52	0.526	0.632	0.45	0.456	0.432
PROTEOMICS_PLUS_AB_PTAU	67	0.887	1	0	0	1	1	1	0	0	0	0	1	0	1	0	1	0	0	1	1	1	0	1	1	1	1	1	1	1	1	0	0	1	1	1	1	0	0	1	0	0	1	1	1	0	0	0	1	0	1	0.556	0.306	0.274	0.728	0.588	0.408	0.404	0.298	0.266	0.27	0.384	0.358	0.49	0.436	0.712	0.268	0.436	0.586	0.574	0.612	0.5	0.602	0.426	0.614	0.54	0.62	0.648	0.636	0.596	0.226	0.456	0.52	0.504	0.656	0.55	0.234	0.37	0.344	0.378	0.522	0.508	0.448	0.76	0.342	0.62	0.524	0.488	0.35	0.83
PROTEOMICS_PLUS_AB_PTAU	68	0.886	1	0	1	0	1	1	0	0	1	1	0	0	0	0	0	1	0	1	1	0	0	0	1	1	1	0	1	0	1	1	1	1	1	0	1	1	0	0	0	0	1	1	0	1	0	1	0	0	1	0.602	0.23	0.422	0.558	0.41	0.748	0.268	0.402	0.628	0.368	0.576	0.416	0.394	0.244	0.362	0.734	0.542	0.524	0.722	0.474	0.344	0.63	0.552	0.514	0.664	0.362	0.59	0.544	0.662	0.574	0.612	0.69	0.694	0.346	0.438	0.6	0.368	0.502	0.386	0.364	0.518	0.646	0.286	0.616	0.394	0.524	0.434	0.362	0.824
PROTEOMICS_PLUS_AB_PTAU	69	0.886	1	0	0	1	1	0	1	1	0	1	1	1	1	1	0	1	1	1	0	1	1	1	0	1	1	1	0	0	0	0	1	1	0	1	0	1	1	1	0	1	0	0	1	0	0	0	0	0	0	0.608	0.476	0.396	0.57	0.746	0.22	0.7	0.584	0.438	0.346	0.746	0.556	0.372	0.69	0.57	0.7	0.744	0.668	0.332	0.678	0.524	0.478	0.398	0.604	0.642	0.664	0.432	0.188	0.556	0.504	0.76	0.378	0.354	0.664	0.238	0.508	0.598	0.392	0.348	0.666	0.544	0.432	0.698	0.298	0.274	0.394	0.39	0.248	0.55
PROTEOMICS_PLUS_AB_PTAU	70	0.851	1	0	1	1	1	0	1	0	0	0	0	0	1	0	1	1	1	1	1	1	1	1	0	1	0	0	0	0	1	1	1	0	1	1	1	0	0	1	1	1	0	1	0	0	1	0	0	0	0	0.568	0.286	0.66	0.602	0.458	0.438	0.708	0.524	0.35	0.436	0.302	0.386	0.62	0.338	0.588	0.622	0.658	0.678	0.428	0.55	0.638	0.61	0.516	0.518	0.434	0.27	0.328	0.364	0.786	0.548	0.684	0.208	0.7	0.536	0.626	0.732	0.446	0.498	0.7	0.588	0.52	0.374	0.42	0.55	0.586	0.578	0.384	0.66	0.478
PROTEOMICS_PLUS_AB_PTAU	71	0.885	1	0	0	0	0	0	0	1	0	0	1	0	1	1	1	1	1	0	0	1	1	1	1	0	1	0	1	1	1	0	1	1	1	1	0	1	0	0	1	0	0	0	0	0	0	0	1	0	0	0.672	0.384	0.276	0.416	0.41	0.432	0.46	0.694	0.676	0.216	0.67	0.378	0.41	0.582	0.432	0.574	0.584	0.472	0.536	0.614	0.65	0.678	0.464	0.416	0.608	0.37	0.746	0.654	0.672	0.476	0.578	0.662	0.686	0.684	0.582	0.7	0.324	0.444	0.596	0.516	0.606	0.276	0.368	0.404	0.678	0.332	0.682	0.482	0.4
PROTEOMICS_PLUS_AB_PTAU	72	0.883	0	1	0	0	1	1	0	0	0	1	0	0	1	1	0	0	1	0	0	1	0	1	1	1	1	0	1	1	0	1	0	1	1	1	0	0	1	1	1	0	1	1	1	0	0	0	1	0	1	0.492	0.508	0.328	0.334	0.774	0.55	0.354	0.45	0.584	0.616	0.66	0.39	0.666	0.604	0.318	0.424	0.46	0.278	0.406	0.458	0.534	0.666	0.596	0.598	0.524	0.45	0.544	0.604	0.518	0.478	0.31	0.598	0.482	0.684	0.51	0.366	0.552	0.45	0.61	0.472	0.428	0.494	0.606	0.374	0.42	0.212	0.832	0.334	0.698
PROTEOMICS_PLUS_AB_PTAU	73	0.916	1	0	1	1	1	1	1	1	0	0	1	1	0	1	0	0	1	1	0	1	0	1	1	0	0	0	0	0	1	0	1	1	1	1	1	0	0	1	0	0	0	0	1	0	1	1	0	1	0	0.444	0.356	0.668	0.612	0.372	0.458	0.646	0.374	0.35	0.372	0.374	0.388	0.402	0.516	0.244	0.362	0.622	0.6	0.528	0.588	0.308	0.632	0.63	0.584	0.366	0.374	0.422	0.21	0.592	0.498	0.658	0.436	0.61	0.688	0.624	0.302	0.436	0.59	0.288	0.346	0.444	0.308	0.62	0.496	0.592	0.672	0.35	0.758	0.36
PROTEOMICS_PLUS_AB_PTAU	74	0.853	1	0	1	0	1	0	1	0	1	0	0	1	0	1	1	1	1	1	1	0	1	0	1	1	0	0	0	0	0	0	1	1	1	0	0	0	1	0	1	1	0	0	1	1	1	1	1	0	0	0.5	0.17	0.76	0.304	0.48	0.424	0.728	0.408	0.588	0.188	0.472	0.818	0.748	0.564	0.672	0.49	0.766	0.736	0.484	0.362	0.66	0.446	0.306	0.572	0.306	0.306	0.544	0.404	0.212	0.53	0.412	0.662	0.52	0.554	0.27	0.374	0.712	0.456	0.436	0.64	0.57	0.348	0.322	0.596	0.598	0.694	0.668	0.398	0.28
PROTEOMICS_PLUS_AB_PTAU	75	0.92	1	1	1	0	1	0	1	1	0	0	0	0	1	0	0	1	0	0	0	1	1	0	1	0	0	0	1	0	1	1	1	0	1	1	0	1	0	0	1	0	1	0	1	0	0	0	0	1	0	0.546	0.754	0.722	0.404	0.72	0.454	0.54	0.492	0.672	0.322	0.45	0.456	0.664	0.398	0.39	0.664	0.454	0.366	0.558	0.64	0.61	0.256	0.61	0.554	0.45	0.35	0.662	0.274	0.52	0.636	0.692	0.462	0.48	0.532	0.41	0.692	0.318	0.39	0.632	0.574	0.606	0.376	0.636	0.408	0.64	0.42	0.482	0.802	0.378
PROTEOMICS_PLUS_AB_PTAU	76	0.913	1	0	0	1	1	1	1	0	1	0	0	0	0	1	0	0	0	1	1	0	0	0	1	0	1	1	1	1	0	1	0	1	1	0	1	0	0	0	0	1	1	1	0	0	1	0	1	0	1	0.604	0.284	0.448	0.606	0.382	0.536	0.584	0.284	0.704	0.292	0.292	0.248	0.592	0.566	0.4	0.232	0.39	0.4	0.47	0.394	0.344	0.418	0.484	0.3	0.474	0.718	0.502	0.45	0.34	0.57	0.462	0.662	0.388	0.51	0.53	0.372	0.248	0.432	0.478	0.702	0.47	0.532	0.266	0.376	0.508	0.266	0.818	0.338	0.626
PROTEOMICS_PLUS_AB_PTAU	77	0.86	0	0	0	1	1	0	0	1	0	1	1	0	0	0	1	0	0	0	1	1	0	1	0	0	0	0	1	0	1	1	1	1	0	1	0	0	1	1	1	0	1	0	0	0	0	1	1	0	0	0.388	0.474	0.37	0.632	0.44	0.478	0.544	0.54	0.314	0.736	0.768	0.412	0.58	0.318	0.798	0.358	0.368	0.346	0.62	0.682	0.47	0.466	0.456	0.724	0.384	0.38	0.542	0.588	0.536	0.606	0.488	0.546	0.318	0.744	0.46	0.518	0.58	0.568	0.434	0.3	0.614	0.342	0.316	0.47	0.638	0.582	0.688	0.48	0.258
PROTEOMICS_PLUS_AB_PTAU	78	0.899	0	0	1	0	0	1	1	1	1	0	0	0	0	1	1	0	1	1	1	0	0	0	1	0	1	0	0	1	1	0	1	0	1	0	1	0	1	0	0	0	0	0	1	1	0	1	0	0	1	0.368	0.254	0.684	0.408	0.516	0.51	0.446	0.476	0.654	0.312	0.5	0.374	0.45	0.446	0.52	0.434	0.46	0.736	0.656	0.314	0.698	0.296	0.658	0.43	0.638	0.5	0.334	0.624	0.516	0.334	0.672	0.416	0.458	0.474	0.604	0.476	0.68	0.462	0.404	0.568	0.32	0.328	0.59	0.598	0.296	0.612	0.424	0.342	0.644
PROTEOMICS_PLUS_AB_PTAU	79	0.844	0	0	1	1	0	1	1	1	0	1	0	1	0	0	1	1	1	1	0	1	1	1	1	0	0	1	1	0	0	1	1	0	0	1	1	0	0	0	0	1	0	1	1	0	1	0	0	1	0	0.338	0.494	0.42	0.662	0.224	0.664	0.372	0.404	0.262	0.686	0.266	0.758	0.426	0.208	0.656	0.664	0.596	0.68	0.516	0.62	0.51	0.49	0.492	0.38	0.29	0.644	0.474	0.614	0.476	0.492	0.464	0.364	0.226	0.468	0.368	0.316	0.322	0.35	0.316	0.374	0.304	0.55	0.52	0.224	0.634	0.674	0.48	0.588	0.472
PROTEOMICS_PLUS_AB_PTAU	80	0.909	1	1	1	0	0	1	1	0	0	1	0	0	0	1	0	1	1	0	0	0	0	0	1	0	1	1	1	0	1	1	0	0	0	0	0	0	0	1	0	1	0	1	0	1	0	0	0	1	1	0.4	0.618	0.55	0.294	0.476	0.614	0.42	0.462	0.366	0.468	0.42	0.514	0.566	0.688	0.394	0.768	0.638	0.322	0.498	0.314	0.46	0.552	0.566	0.438	0.688	0.608	0.616	0.36	0.654	0.62	0.326	0.48	0.466	0.326	0.36	0.344	0.492	0.498	0.402	0.756	0.314	0.568	0.358	0.578	0.622	0.476	0.224	0.812	0.644
PROTEOMICS_PLUS_AB_PTAU	81	0.959	1	0	0	1	1	0	1	1	0	0	1	0	0	0	0	0	0	0	0	0	1	0	1	1	1	1	0	0	0	0	1	0	1	0	0	0	0	0	0	0	1	1	0	1	1	0	0	0	1	0.632	0.376	0.486	0.774	0.67	0.454	0.444	0.558	0.268	0.376	0.694	0.39	0.426	0.306	0.508	0.596	0.44	0.38	0.258	0.484	0.678	0.356	0.644	0.642	0.592	0.59	0.472	0.506	0.374	0.404	0.78	0.546	0.546	0.47	0.354	0.238	0.372	0.574	0.286	0.398	0.564	0.52	0.294	0.616	0.574	0.252	0.39	0.342	0.806
PROTEOMICS_PLUS_AB_PTAU	82	0.895	1	1	1	1	1	0	0	0	0	1	0	1	1	0	1	0	1	0	0	0	1	0	1	1	0	0	0	1	1	1	1	1	0	0	1	1	1	1	0	0	1	0	1	0	0	1	0	0	1	0.548	0.42	0.666	0.51	0.388	0.264	0.5	0.304	0.296	0.768	0.542	0.72	0.49	0.328	0.65	0.394	0.684	0.318	0.482	0.45	0.6	0.598	0.712	0.412	0.252	0.408	0.394	0.436	0.622	0.434	0.452	0.448	0.232	0.384	0.526	0.664	0.53	0.518	0.284	0.514	0.492	0.318	0.61	0.342	0.268	0.566	0.372	0.28	0.66
PROTEOMICS_PLUS_AB_PTAU	83	0.929	1	0	0	0	1	1	1	1	0	1	0	1	1	1	0	1	0	0	0	1	0	1	0	1	1	1	0	0	0	0	0	0	1	1	0	0	0	0	0	1	1	0	1	0	1	1	0	0	0	0.722	0.328	0.354	0.41	0.636	0.586	0.694	0.442	0.292	0.622	0.4	0.444	0.68	0.704	0.522	0.708	0.544	0.412	0.28	0.586	0.388	0.45	0.356	0.66	0.518	0.658	0.596	0.26	0.392	0.602	0.41	0.442	0.7	0.526	0.258	0.322	0.44	0.362	0.492	0.712	0.602	0.426	0.8	0.334	0.458	0.75	0.464	0.248	0.546
PROTEOMICS_PLUS_AB_PTAU	84	0.928	0	1	1	1	1	1	0	0	0	0	1	0	1	0	1	0	1	0	0	0	0	0	0	1	0	1	1	1	0	1	1	0	1	1	0	1	0	0	0	0	1	1	1	1	0	1	1	0	1	0.32	0.662	0.63	0.622	0.608	0.5	0.274	0.486	0.34	0.284	0.718	0.314	0.408	0.466	0.734	0.404	0.5	0.46	0.342	0.422	0.378	0.368	0.594	0.456	0.264	0.46	0.588	0.594	0.246	0.5	0.67	0.454	0.37	0.61	0.376	0.744	0.266	0.368	0.26	0.34	0.456	0.56	0.758	0.552	0.28	0.5	0.67	0.548	0.7
PROTEOMICS_PLUS_AB_PTAU	85	0.911	1	0	0	1	0	1	0	1	1	1	0	1	0	1	0	1	0	1	0	1	0	1	1	1	1	0	1	0	1	0	1	1	0	1	0	1	1	0	1	0	1	1	0	0	0	1	0	0	0	0.606	0.318	0.224	0.656	0.428	0.626	0.32	0.82	0.522	0.468	0.268	0.664	0.496	0.656	0.306	0.6	0.53	0.544	0.656	0.498	0.286	0.59	0.524	0.56	0.626	0.26	0.634	0.352	0.766	0.606	0.692	0.548	0.292	0.486	0.31	0.658	0.556	0.5	0.438	0.292	0.492	0.502	0.424	0.318	0.372	0.638	0.454	0.432	0.452
PROTEOMICS_PLUS_AB_PTAU	86	0.936	0	0	1	0	1	0	1	1	0	1	0	0	0	0	1	1	0	1	1	1	1	1	1	1	1	0	0	0	1	0	1	1	0	1	0	0	1	0	1	1	1	1	0	1	0	0	1	0	0	0.284	0.244	0.71	0.32	0.686	0.426	0.422	0.444	0.448	0.604	0.286	0.38	0.518	0.302	0.656	0.718	0.434	0.614	0.428	0.614	0.518	0.606	0.626	0.622	0.71	0.436	0.29	0.268	0.572	0.514	0.578	0.5	0.482	0.674	0.406	0.486	0.516	0.282	0.52	0.794	0.452	0.526	0.572	0.538	0.354	0.394	0.586	0.418	0.308
PROTEOMICS_PLUS_AB_PTAU	87	0.926	0	1	1	1	0	1	1	0	1	0	0	1	0	0	1	1	0	0	0	1	1	0	0	0	1	1	1	1	0	1	0	0	0	1	1	0	0	0	0	0	1	1	1	0	1	0	0	1	0	0.38	0.38	0.584	0.44	0.498	0.666	0.688	0.364	0.744	0.308	0.534	0.692	0.37	0.38	0.562	0.574	0.318	0.432	0.534	0.59	0.608	0.448	0.374	0.398	0.496	0.608	0.534	0.54	0.42	0.45	0.486	0.38	0.29	0.798	0.748	0.258	0.44	0.322	0.418	0.31	0.674	0.434	0.516	0.452	0.678	0.422	0.436	0.82	0.488
PROTEOMICS_PLUS_AB_PTAU	88	0.955	0	1	1	1	0	0	1	0	0	0	1	0	1	1	1	0	0	1	0	1	0	1	1	1	0	1	1	0	0	0	1	0	0	1	1	1	1	1	0	1	1	1	0	1	0	0	0	1	1	0.298	0.55	0.512	0.678	0.384	0.316	0.664	0.27	0.51	0.378	0.47	0.542	0.656	0.736	0.562	0.292	0.222	0.612	0.394	0.714	0.242	0.654	0.518	0.626	0.212	0.56	0.562	0.474	0.516	0.464	0.532	0.404	0.488	0.534	0.704	0.39	0.498	0.49	0.294	0.644	0.694	0.536	0.456	0.662	0.462	0.28	0.27	0.796	0.568
PROTEOMICS_PLUS_AB_PTAU	89	0.919	0	1	0	1	1	0	0	1	0	1	1	1	1	1	0	1	1	0	0	1	1	0	0	1	0	1	0	1	1	1	1	1	1	1	1	0	1	1	0	1	1	1	0	1	0	1	1	0	0	0.276	0.604	0.252	0.4	0.458	0.398	0.346	0.354	0.322	0.312	0.438	0.424	0.42	0.748	0.332	0.64	0.586	0.378	0.208	0.65	0.428	0.372	0.356	0.564	0.438	0.614	0.49	0.378	0.534	0.756	0.47	0.554	0.464	0.506	0.474	0.318	0.678	0.39	0.336	0.638	0.68	0.546	0.298	0.434	0.334	0.58	0.504	0.276	0.41
PROTEOMICS_PLUS_AB_PTAU	90	0.93	0	1	0	1	1	1	0	0	1	1	1	0	0	0	1	0	0	0	0	1	0	1	0	0	1	1	0	0	0	0	1	1	1	0	1	0	1	1	1	0	0	1	1	0	1	0	0	0	0	0.492	0.644	0.272	0.672	0.75	0.57	0.448	0.176	0.444	0.56	0.788	0.322	0.34	0.378	0.662	0.366	0.238	0.34	0.5	0.66	0.35	0.542	0.506	0.344	0.614	0.532	0.414	0.606	0.452	0.296	0.64	0.584	0.786	0.538	0.586	0.456	0.558	0.51	0.7	0.392	0.302	0.604	0.422	0.362	0.51	0.322	0.614	0.42	0.398
PROTEOMICS_PLUS_AB_PTAU	91	0.929	1	0	0	1	1	0	1	1	1	0	0	0	1	1	1	1	0	1	1	1	0	0	1	1	0	0	0	1	1	1	0	1	1	1	1	0	1	1	0	1	0	1	1	0	0	0	0	1	0	0.562	0.282	0.528	0.644	0.552	0.332	0.72	0.774	0.69	0.392	0.28	0.258	0.768	0.58	0.566	0.628	0.354	0.588	0.686	0.416	0.422	0.284	0.592	0.566	0.412	0.446	0.528	0.38	0.518	0.572	0.21	0.45	0.758	0.55	0.386	0.522	0.44	0.432	0.402	0.604	0.43	0.682	0.566	0.256	0.35	0.322	0.378	0.592	0.438
PROTEOMICS_PLUS_AB_PTAU	92	0.957	1	1	0	0	1	1	1	1	0	0	0	0	1	0	1	0	0	0	1	1	1	0	1	0	1	0	1	1	0	0	1	1	0	1	0	1	0	1	0	1	1	0	1	0	1	1	0	0	0	0.596	0.416	0.266	0.502	0.654	0.51	0.664	0.728	0.414	0.354	0.544	0.302	0.736	0.412	0.56	0.532	0.294	0.38	0.596	0.588	0.69	0.594	0.628	0.316	0.608	0.374	0.756	0.626	0.258	0.288	0.524	0.748	0.282	0.478	0.4	0.646	0.26	0.596	0.322	0.522	0.516	0.254	0.584	0.328	0.604	0.51	0.33	0.296	0.392
PROTEOMICS_PLUS_AB_PTAU	93	0.913	0	0	0	1	0	1	1	1	1	1	0	0	0	1	0	1	0	1	0	0	0	0	1	1	1	1	0	0	1	1	1	0	0	1	1	1	1	1	1	0	1	1	0	1	1	0	0	0	1	0.316	0.368	0.264	0.384	0.132	0.34	0.436	0.498	0.724	0.706	0.42	0.338	0.334	0.7	0.316	0.804	0.666	0.768	0.268	0.258	0.406	0.322	0.572	0.552	0.552	0.462	0.216	0.374	0.586	0.472	0.706	0.406	0.402	0.516	0.452	0.484	0.456	0.722	0.648	0.346	0.356	0.714	0.48	0.718	0.622	0.462	0.39	0.312	0.676
PROTEOMICS_PLUS_AB_PTAU	94	0.946	0	0	1	0	0	0	1	1	1	0	0	0	1	0	0	0	0	1	1	0	0	0	1	1	0	1	1	1	1	1	1	0	1	0	1	1	1	0	1	1	0	0	0	1	0	0	0	0	1	0.512	0.244	0.614	0.244	0.424	0.216	0.628	0.57	0.586	0.416	0.41	0.466	0.72	0.426	0.422	0.302	0.282	0.448	0.568	0.324	0.456	0.232	0.528	0.626	0.316	0.804	0.426	0.468	0.506	0.684	0.66	0.374	0.672	0.316	0.468	0.712	0.388	0.462	0.564	0.72	0.39	0.402	0.546	0.526	0.32	0.428	0.278	0.342	0.662
PROTEOMICS_PLUS_AB_PTAU	95	0.939	0	0	1	1	0	0	1	1	0	0	0	1	0	1	1	0	0	1	0	0	1	1	0	1	0	1	1	0	1	1	1	1	0	0	1	1	0	0	0	1	0	1	0	1	1	0	0	0	1	0.396	0.276	0.574	0.634	0.422	0.316	0.548	0.664	0.312	0.412	0.536	0.7	0.362	0.792	0.532	0.294	0.362	0.584	0.622	0.39	0.656	0.608	0.416	0.526	0.476	0.714	0.476	0.326	0.666	0.528	0.616	0.534	0.446	0.412	0.474	0.374	0.492	0.37	0.282	0.716	0.258	0.618	0.332	0.534	0.554	0.318	0.44	0.208	0.646
PROTEOMICS_PLUS_AB_PTAU	96	0.881	1	0	0	1	0	0	1	1	1	1	0	0	1	0	0	1	0	1	0	0	1	0	1	1	0	1	0	0	1	0	1	1	0	1	0	1	0	1	0	0	1	0	1	1	0	0	0	0	0	0.704	0.43	0.41	0.618	0.32	0.316	0.37	0.504	0.522	0.556	0.4	0.338	0.526	0.572	0.52	0.66	0.316	0.844	0.372	0.544	0.54	0.614	0.61	0.514	0.476	0.696	0.406	0.402	0.636	0.336	0.788	0.59	0.196	0.428	0.346	0.696	0.23	0.73	0.564	0.282	0.598	0.438	0.502	0.644	0.26	0.514	0.604	0.374	0.33
PROTEOMICS_PLUS_AB_PTAU	97	0.92	1	0	1	0	1	1	1	1	0	0	0	1	1	1	1	1	1	0	0	1	1	1	1	0	1	1	0	0	0	0	1	0	0	0	0	0	1	1	0	0	1	1	1	0	1	1	0	0	0	0.668	0.346	0.38	0.464	0.576	0.698	0.578	0.47	0.444	0.334	0.472	0.338	0.444	0.698	0.708	0.644	0.638	0.396	0.438	0.68	0.554	0.768	0.568	0.45	0.544	0.58	0.358	0.474	0.296	0.33	0.658	0.222	0.4	0.334	0.368	0.458	0.458	0.638	0.438	0.418	0.7	0.432	0.564	0.28	0.59	0.592	0.384	0.428	0.258
PROTEOMICS_PLUS_AB_PTAU	98	0.924	0	0	0	1	1	1	0	0	1	0	0	0	0	1	1	1	0	0	1	0	0	1	1	1	1	0	1	1	1	0	0	1	1	1	0	0	0	0	0	1	1	1	0	0	0	0	0	0	1	0.352	0.268	0.318	0.742	0.65	0.568	0.378	0.382	0.804	0.452	0.534	0.354	0.662	0.656	0.716	0.548	0.466	0.362	0.684	0.23	0.358	0.644	0.68	0.648	0.518	0.68	0.694	0.648	0.778	0.238	0.318	0.758	0.676	0.52	0.382	0.268	0.442	0.382	0.432	0.548	0.578	0.564	0.406	0.572	0.656	0.35	0.452	0.462	0.816
PROTEOMICS_PLUS_AB_PTAU	99	0.907	1	0	1	1	0	1	0	1	0	1	0	0	0	0	0	1	1	1	1	1	0	0	0	0	1	1	1	0	0	0	1	0	0	1	0	0	0	1	1	1	0	0	1	1	0	0	0	0	1	0.518	0.356	0.524	0.558	0.268	0.7	0.322	0.474	0.32	0.696	0.578	0.374	0.432	0.326	0.424	0.648	0.678	0.466	0.59	0.506	0.236	0.422	0.528	0.248	0.398	0.544	0.534	0.444	0.256	0.372	0.694	0.306	0.384	0.642	0.454	0.392	0.504	0.526	0.554	0.516	0.362	0.594	0.614	0.73	0.42	0.306	0.37	0.602	0.67
PROTEOMICS_PLUS_AB_PTAU	100	0.935	1	1	0	1	0	1	1	1	1	1	0	0	1	1	0	1	0	0	0	1	0	1	0	0	1	1	1	0	1	1	0	0	0	0	1	1	1	0	1	1	0	0	0	1	0	1	0	0	0	0.648	0.668	0.252	0.494	0.302	0.748	0.648	0.5	0.674	0.342	0.342	0.332	0.356	0.722	0.338	0.508	0.334	0.418	0.344	0.786	0.488	0.672	0.448	0.396	0.604	0.588	0.62	0.444	0.616	0.58	0.514	0.376	0.286	0.278	0.762	0.38	0.656	0.312	0.698	0.476	0.228	0.482	0.28	0.576	0.38	0.522	0.362	0.428	0.346

### Sheet: Table S20
Supplementary Table 20. Differential abundance analysis of CSF proteins associated with rate of change in tau-PET SUVR in biomarker positive AD participants.
[18F] Flortaucipir Tau-PET SUVR
Protein	coefficient	standard	p_value	p_value (FDR)
|A8MTW9	7.76777	0.125902	0.268894	0.771986
A1BG|P04217	0.926539	0.0174805	0.875362	0.983391
A2M|P01023	-2.91257	-0.147535	0.183181	0.658008
A4GALT|Q9NPC4	4.63052	0.169945	0.124541	0.576844
AAMDC|Q9H7C9	15.5394	0.225739	0.0728859	0.485656
AARS|P49588	12.3349	0.203232	0.110149	0.551186
ABAT|P80404	9.43896	0.102263	0.385944	0.831953
ABCA2|Q9BZC7	-3.25571	-0.13076	0.238686	0.734196
ABHD14A|Q9BUJ0	2.44321	0.0646415	0.571407	0.91416
ABHD14B|Q96IU4	-6.95973	-0.121147	0.27528	0.779542
ABI3BP|Q7Z7G0	1.30272	0.0459604	0.679909	0.949046
ACACA|Q13085	7.81578	0.104868	0.367293	0.825978
ACAN|P16112	-5.05001	-0.143223	0.19646	0.674351
ACE|P12821	-1.14666	-0.0487178	0.661844	0.942285
ACHE|P22303	7.97638	0.178383	0.106643	0.543896
ACLY|P53396	-12.0297	-0.133753	0.354434	0.815198
ACO2|Q99798	-1.53598	-0.0166255	0.908767	0.986402
ACP1|P24666	-11.162	-0.191499	0.097487	0.528125
ACP2|P11117	5.19078	0.128201	0.24808	0.745036
ACP6|Q9NPH0	-3.23633	-0.0506851	0.683766	0.951392
ACTA1|P68133	6.37476	0.173374	0.117009	0.561823
ACTB|P60709	7.55107	0.216725	0.0490709	0.426771
ACTN1|P12814	-6.95414	-0.0995774	0.388886	0.833996
ACTR3|P61158	-4.27671	-0.0436489	0.72175	0.959766
ACVR1|Q04771	-0.349375	-0.00953817	0.93265	0.989276
ACVR1B|P36896	-10.312	-0.332354	0.00214251	0.148682
ACVR2A|P27037	-10.2992	-0.202022	0.0780773	0.498645
ACYP1|P07311	1.94218	0.060694	0.585708	0.924711
ACYP2|P14621	-3.8489	-0.13126	0.236877	0.734196
ADA|P00813	5.2903	0.0525808	0.719736	0.959517
ADA2|Q9NZK5	6.5901	0.200784	0.0687482	0.468089
ADAM10|O14672	0.659787	0.039863	0.72049	0.959517
ADAM11|O75078	-1.69222	-0.0982473	0.37689	0.825978
ADAM15|Q13444	-6.01991	-0.244694	0.0257824	0.387046
ADAM17|P78536	-0.908408	-0.0481147	0.665779	0.943487
ADAM22|Q9P0K1	-0.107042	-0.00596885	0.95729	0.990859
ADAM23|O75077	-3.18224	-0.166876	0.131592	0.586633
ADAM28|Q9UKQ2	3.80154	0.0819182	0.46159	0.880246
ADAM9|Q13443	1.91089	0.0606448	0.586013	0.924711
ADAMDEC1|O15204	4.82315	0.105589	0.342096	0.808827
ADAMTS1|Q9UHI8	-6.49189	-0.365984	0.000667563	0.0875562
ADAMTS13|Q76LX8	10.4307	0.119945	0.401818	0.837877
ADAMTS16|Q8TE57	-1.71831	-0.0447314	0.68802	0.955229
ADAMTS2|O95450	-0.730804	-0.0207663	0.852178	0.983391
ADAMTS3|O15072	0.879204	0.0252638	0.82065	0.978694
ADAMTS4|O75173	3.33697	0.133335	0.229483	0.72211
ADAMTS8|Q9UP79	-6.22005	-0.229663	0.0367431	0.40515
ADAMTSL1|Q8N6G6	-17.8527	-0.23451	0.041444	0.419371
ADAMTSL2|Q86TH1	-2.73171	-0.124067	0.263788	0.766153
ADAMTSL3|P82987	3.523	0.121223	0.274974	0.779542
ADAMTSL4|Q6UY14	-3.85363	-0.0754262	0.503343	0.893812
ADAMTSL5|Q6ZMM2	0.778536	0.0132624	0.925653	0.987878
ADARB1|P78563	-0.676429	-0.0085034	0.939562	0.989276
ADCYAP1|P18509	-0.284168	-0.00354368	0.974953	0.996138
ADCYAP1R1|P41586	4.80712	0.156315	0.163453	0.629199
ADGRB1|O14514	-2.09188	-0.0696727	0.531392	0.899001
ADGRB2|O60241	-10.4632	-0.263253	0.0161922	0.310392
ADGRB3|O60242	4.31134	0.117659	0.28944	0.78611
ADGRE1|Q14246	-8.23185	-0.107304	0.5273	0.898628
ADGRF5|Q8IZF2	-13.4784	-0.31774	0.00458613	0.200502
ADGRG1|Q9Y653	-3.14076	-0.0949353	0.393263	0.834532
ADGRG6|Q86SQ4	-21.0682	-0.276332	0.0171613	0.315575
ADGRL1|O94910	-2.23687	-0.11927	0.282842	0.782952
ADGRL2|O95490	1.11213	0.0398179	0.720793	0.959517
ADGRL3|Q9HAR2	2.60418	0.103413	0.35219	0.815198
ADH1B|P00325	7.70611	0.0817566	0.465271	0.883058
ADH5|P11766	20.8101	0.200655	0.114833	0.560087
ADIPOQ|Q15848	3.04767	0.04592	0.680175	0.949046
ADIRF|Q15847	-7.87369	-0.213302	0.05285	0.438293
ADM|P35318	-7.91672	-0.282315	0.0097144	0.264649
ADPGK|Q9BRR6	11.0188	0.21203	0.0659488	0.462232
AEBP1|Q8IUX7	3.1703	0.140682	0.2046	0.688028
AFM|P43652	-3.98239	-0.0680769	0.540859	0.904055
AGA|P20933	0.172574	0.00583591	0.95824	0.990859
AGRN|O00468	-5.97506	-0.328392	0.0024378	0.159868
AGRP|O00253	-16.331	-0.208896	0.0782384	0.498645
AGT|P01019	2.73113	0.0831151	0.455049	0.876285
AHCY|P23526	5.20658	0.090537	0.415647	0.847737
AHI1|Q8N157	2.89745	0.0459638	0.691409	0.956143
AHNAK|Q09666	-0.669982	-0.0193817	0.861933	0.983391
AHNAK2|Q8IVF2	4.49734	0.0870206	0.436932	0.86316
AHSA1|O95433	8.10351	0.131028	0.396559	0.834532
AHSG|P02765	-6.78807	-0.145647	0.188912	0.659397
AHSP|Q9NZD4	-12.9279	-0.143067	0.297406	0.789019
AIF1|P55008	1.37523	0.0348612	0.763419	0.968498
AIF1L|Q9BQI0	-1.493	-0.0244911	0.885594	0.984884
AJAP1|Q9UKB5	-2.83473	-0.0758154	0.495734	0.893608
AK1|P00568	0.887206	0.0153122	0.892763	0.984884
AKAP12|Q02952	-3.28973	-0.101737	0.360094	0.819501
AKR1A1|P14550	8.48614	0.225768	0.0401478	0.419371
AKR1B1|P15121	3.62489	0.16731	0.130578	0.585251
ALAD|P13716	-7.58861	-0.098528	0.375521	0.825978
ALB|P02768	1.07569	0.0218411	0.84462	0.981618
ALCAM|Q13740	-2.68785	-0.125893	0.256769	0.75724
ALDH1A1|P00352	2.83935	0.0851607	0.443988	0.869382
ALDH9A1|P49189	9.14916	0.204367	0.0997663	0.528973
ALDOA|P04075	3.29464	0.10984	0.322901	0.800385
ALDOB|P05062	-0.362888	-0.00596328	0.963932	0.990859
ALDOC|P09972	-2.95905	-0.137116	0.216427	0.697718
ALPL|P05186	4.95086	0.039389	0.785942	0.972493
AMBP|P02760	0.802124	0.0139751	0.900212	0.98512
AMIGO1|Q86WK6	-16.5522	-0.265976	0.0351215	0.399648
AMIGO2|Q86SJ2	8.19966	0.158494	0.186784	0.659397
AMPH|P49418	5.27889	0.168263	0.128369	0.583064
AMY1A|P04745	-1.8239	-0.0819037	0.46167	0.880246
AMY2A|P04746	-7.4075	-0.0865891	0.49629	0.893608
AMY2B|P19961	-5.91122	-0.106737	0.455976	0.876769
ANG|P03950	5.14873	0.138851	0.210614	0.696812
ANGPT2|O15123	-1.14019	-0.0328794	0.838294	0.981618
ANGPTL1|O95841	5.16053	0.159671	0.154488	0.622459
ANGPTL2|Q9UKU9	3.19293	0.163565	0.139536	0.607909
ANGPTL3|Q9Y5C1	-3.63951	-0.0269093	0.835534	0.981618
ANGPTL4|Q9BY76	1.76959	0.0584425	0.599715	0.927967
ANGPTL7|O43827	5.61293	0.105832	0.340979	0.807996
ANK1|P16157	2.73264	0.0474893	0.702746	0.959517
ANK2|Q01484	15.7239	0.156772	0.248554	0.745036
ANKRD2|Q9GZV1	20.1994	0.267728	0.0297563	0.390441
ANPEP|P15144	-1.54445	-0.0623155	0.575714	0.916143
ANTXR1|Q9H6X2	3.51084	0.14222	0.199644	0.678094
ANTXR2|P58335	6.63763	0.108725	0.343364	0.809226
ANXA1|P04083	-2.10775	-0.0369111	0.745137	0.963057
ANXA2|P07355	-1.9153	-0.0440951	0.692233	0.956143
ANXA5|P08758	-0.692261	-0.0181796	0.870419	0.983391
ANXA6|P08133	2.46285	0.0487241	0.711609	0.959517
ANXA7|P20073	17.3669	0.168654	0.279646	0.782952
AOC3|Q16853	0.701766	0.0200666	0.857105	0.983391
AP1B1|Q10567	-5.40277	-0.141971	0.200439	0.679585
AP2A1|O95782	-0.680878	-0.0118027	0.917776	0.987424
AP2A2|O94973	8.44424	0.21071	0.0558669	0.440776
AP2B1|P63010	-0.0164539	-0.000693486	0.995035	0.999044
AP5B1|Q2VPB7	-2.34924	-0.0611103	0.587852	0.925667
APCS|P02743	-11.1605	-0.112364	0.311842	0.794591
APLP1|P51693	-6.52761	-0.205731	0.0620567	0.458208
APLP2|Q06481	2.8161	0.0885556	0.425968	0.856032
APMAP|Q9HDC9	-10.5322	-0.245273	0.025423	0.386306
APOA1|P02647	0.289737	0.00437302	0.968702	0.993807
APOA2|P02652	-3.78876	-0.0487576	0.661585	0.942285
APOA4|P06727	2.03492	0.0333587	0.764645	0.968498
APOB|P04114	-2.88613	-0.0476576	0.668767	0.943487
APOC1|P02654	0.448983	0.00679587	0.951379	0.990345
APOC2|P02655	1.19985	0.017576	0.874687	0.983391
APOC3|P02656	6.95503	0.0940562	0.397679	0.834532
APOC4|P55056	13.8977	0.172456	0.156484	0.624933
APOD|P05090	-2.30952	-0.0641741	0.564357	0.913291
APOE|P02649	0.340179	0.00945182	0.932416	0.989276
APOE2|APOE2	18.4174	0.104319	0.347965	0.813442
APOE4|APOE4	13.436	0.0424504	0.703168	0.959517
APOF|Q13790	-4.5045	-0.0886094	0.425685	0.856032
APOH|P02749	-1.5268	-0.0258829	0.81633	0.978072
APOL1|O14791	2.21005	0.0326098	0.769781	0.968498
APOM|O95445	-0.948835	-0.0137116	0.902083	0.985879
APP|P05067	2.78672	0.0702174	0.528179	0.898628
AQP1|P29972	-1.52042	-0.0230176	0.845659	0.981618
AQP4|P55087	-1.57301	-0.0550982	0.620789	0.929527
ARF1|P84077	1.83549	0.0382571	0.731314	0.963057
ARG1|P05089	-9.14349	-0.0816525	0.561081	0.913098
ARHGAP36|Q6ZRI8	-4.36273	-0.121225	0.274968	0.779542
ARHGDIA|P52565	4.41967	0.148843	0.179286	0.658008
ARHGDIB|P52566	8.39715	0.241376	0.0279273	0.390441
ARL8B|Q9NVJ2	-5.82243	-0.0986758	0.380801	0.827449
ARMH4|Q86TY3	-2.55461	-0.13411	0.226762	0.719489
ARPC2|O15144	4.00518	0.0830029	0.485088	0.89219
ARPC4|P59998	15.1932	0.195457	0.107509	0.546761
ARPC5|O15511	-0.280201	-0.00261198	0.985637	0.997799
ARSA|P15289	3.88776	0.15475	0.162446	0.629086
ARSB|P15848	1.0163	0.0191314	0.866238	0.983391
ARSG|Q96EG1	-4.02302	-0.0755604	0.497189	0.893749
ARSK|Q6UWY0	12.1509	0.172484	0.141687	0.611986
ART3|Q13508	-1.21962	-0.048204	0.665196	0.943465
ART4|Q93070	-12.1346	-0.157829	0.289352	0.78611
ASAH1|Q13510	12.4693	0.29638	0.00651604	0.219432
ASGR2|P07307	3.0752	0.055357	0.65637	0.940845
ASPH|Q12797	1.26659	0.0681278	0.540556	0.904055
ASPN|Q9BXN1	-13.0829	-0.113327	0.353843	0.815198
ASPRV1|Q53RT3	0.997509	0.0162961	0.895864	0.98512
ASRGL1|Q7L266	14.0421	0.142758	0.264359	0.766918
ASTN1|O14525	-0.836712	-0.0354774	0.750172	0.965115
ATF6|P18850	3.42483	0.0831487	0.557852	0.912686
ATF6B|Q99941	0.45195	0.0276293	0.804177	0.974915
ATIC|P31939	8.4256	0.111261	0.389283	0.834131
ATOX1|O00244	7.3981	0.199204	0.0746047	0.488224
ATP1A1|P05023	-0.91855	-0.0339171	0.760823	0.96832
ATP1A2|P50993	-5.36523	-0.1814	0.100752	0.530811
ATP1A3|P13637	-4.19755	-0.137859	0.213923	0.696812
ATP1B1|P05026	-2.65446	-0.137435	0.215348	0.696945
ATP1B2|P14415	-0.779311	-0.0365086	0.743158	0.963057
ATP1B3|P54709	5.28417	0.115376	0.356272	0.816137
ATP2B2|Q01814	4.02801	0.077129	0.488275	0.89219
ATP6AP1|Q15904	-2.25305	-0.0851114	0.444253	0.869382
ATP6AP2|O75787	2.75519	0.0572131	0.607425	0.927967
ATP6V1A|P38606	-8.56332	-0.147279	0.241697	0.734196
ATRN|O75882	-1.43168	-0.0646457	0.561492	0.913098
ATRNL1|Q5VV63	2.56759	0.0766665	0.490894	0.89219
AVP|P01185	5.97025	0.139514	0.211269	0.696812
AXL|P30530	2.10855	0.109136	0.326035	0.800385
AZGP1|P25311	-6.47886	-0.121271	0.274784	0.779542
B2M|P61769	0.352778	0.0126863	0.909373	0.986403
B3GALNT1|O75752	1.40129	0.0636265	0.567692	0.913291
B3GAT1|Q9P2W7	-2.87931	-0.0670524	0.546981	0.906769
B3GAT2|Q9NPZ5	1.26521	0.0208509	0.876541	0.983391
B3GAT3|O94766	2.52901	0.114079	0.304465	0.790872
B3GNT2|Q9NY97	-1.99869	-0.135985	0.220277	0.708296
B3GNT7|Q8NFL0	2.24357	0.0499577	0.659881	0.942285
B3GNT8|Q7Z7M8	4.58442	0.0929903	0.403072	0.838443
B3GNT9|Q6UX72	3.83307	0.0953395	0.391242	0.834532
B4GALNT1|Q00973	2.11554	0.0794477	0.475254	0.888986
B4GALNT4|Q76KP1	-3.20552	-0.108363	0.32949	0.800385
B4GALT1|P15291	3.45212	0.106634	0.337312	0.8067
B4GALT2|O60909	-14.6213	-0.255418	0.0249647	0.381669
B4GALT3|O60512	-10.0428	-0.158679	0.176907	0.65215
B4GALT6|Q9UBX8	-3.45061	-0.0413969	0.735566	0.963057
B4GAT1|O43505	-2.95943	-0.10453	0.346985	0.812675
BACE1|P56817	-2.70234	-0.0954067	0.390907	0.834532
BAG6|P46379	3.13517	0.0490919	0.69776	0.956288
BAMBI|Q13145	-6.95387	-0.226051	0.0398917	0.419371
BASP1|P80723	2.14513	0.0568044	0.609998	0.927967
BAX|Q07812	7.96209	0.115268	0.368338	0.825978
BCAM|P50895	-2.50676	-0.104027	0.349322	0.814185
BCAN|Q96GW7	-1.14695	-0.0322631	0.772161	0.968498
BCAS1|O75363	-14.6412	-0.182215	0.230917	0.725476
BCHE|P06276	1.83972	0.0631822	0.570405	0.91416
BDNF|P23560	-12.4347	-0.25911	0.0180129	0.315575
BGLAP|P02818	-12.5263	-0.224479	0.0579998	0.442004
BGN|P21810	4.84911	0.166745	0.131899	0.586952
BID|P55957	-6.43562	-0.170938	0.122323	0.574355
BIN1|O00499	14.2418	0.24755	0.0240501	0.372998
BLMH|Q13867	5.5698	0.216076	0.0497699	0.430648
BLVRA|P53004	-3.94841	-0.0550713	0.625331	0.929527
BLVRB|P30043	-3.39783	-0.0357708	0.748174	0.964038
BMP1|P13497	-5.49589	-0.212218	0.054095	0.438957
BMP2|P12643	-17.0028	-0.173174	0.171172	0.63952
BMP5|P22003	-2.24637	-0.0359677	0.772611	0.968498
BMP6|P22004	-2.28538	-0.0701991	0.528286	0.898628
BMP7|P18075	-4.65428	-0.0942211	0.396848	0.834532
BMPR2|Q13873	-1.10797	-0.0372062	0.738425	0.963057
BNC2|Q6ZN30	2.63075	0.0754887	0.576777	0.91658
BOC|Q9BWV1	-0.163557	-0.00235052	0.983598	0.997776
BOD1L1|Q8NFC6	3.83173	0.0379135	0.769858	0.968498
BOLA2|Q9H3K6	-1.57212	-0.0319372	0.813558	0.978072
BPGM|P07738	3.0346	0.0414753	0.713146	0.959517
BPNT1|O95861	1.2378	0.0195239	0.866162	0.983391
BRINP1|O60477	0.151228	0.00438966	0.968583	0.993807
BSG|P35613	-5.14022	-0.254793	0.0200946	0.342985
BST1|Q10588	0.843662	0.0294223	0.791748	0.973056
BST2|Q10589	-5.19853	-0.111581	0.354235	0.815198
BTD|P43251	0.255411	0.0150618	0.892496	0.984884
BTN2A1|Q7KYR7	-3.19538	-0.103897	0.349929	0.814185
BTN3A2|P78410	-1.054	-0.0158531	0.89713	0.98512
C11orf54|Q9H0W9	-4.19655	-0.0452311	0.716268	0.959517
C11orf87|Q6NUJ2	-8.19349	-0.170739	0.122764	0.574355
C12orf49|Q9H741	-6.2628	-0.259351	0.0179022	0.315575
C16orf89|Q6UX73	0.664475	0.0234124	0.833597	0.981618
C1GALT1|Q9NS00	-7.52706	-0.33715	0.00182831	0.142379
C1GALT1C1|Q96EU7	4.64133	0.116662	0.293575	0.78611
C1QA|P02745	-1.63856	-0.0444364	0.689973	0.955229
C1QB|P02746	-0.890049	-0.0324841	0.770644	0.968498
C1QC|P02747	1.32809	0.0371241	0.738981	0.963057
C1QL1|O75973	-0.628102	-0.0178314	0.87288	0.983391
C1QL2|Q7Z5L3	3.10257	0.022898	0.888466	0.984884
C1QL3|Q5VWW1	-2.05507	-0.0765207	0.491721	0.89219
C1QTNF1|Q9BXJ1	0.535853	0.0202914	0.855521	0.983391
C1QTNF3|Q9BXJ4	2.10857	0.0447101	0.688161	0.955229
C1QTNF4|Q9BXJ3	-0.1192	-0.00530695	0.962023	0.990859
C1QTNF5|Q9BXJ0	3.75986	0.153346	0.16634	0.634844
C1R|P00736	-1.66525	-0.0658429	0.554251	0.911077
C1RL|Q9NZP8	3.80747	0.115325	0.299181	0.789019
C1S|P09871	-0.646081	-0.0302603	0.785956	0.972493
C2|P06681	-1.53515	-0.0414777	0.709662	0.959517
C2orf40|Q9H1Z8	20.1461	0.224397	0.0414068	0.419371
C3|P01024	-2.88005	-0.0713016	0.521813	0.898628
C3AR1|Q16581	-2.67662	-0.102588	0.356069	0.816137
C4A|P0C0L4	14.9376	0.157352	0.155413	0.62265
C4B|P0C0L5	3.17191	0.0659848	0.553395	0.910578
C4BPA|P04003	-5.8564	-0.0672922	0.545545	0.906769
C4BPB|P20851	-0.860072	-0.0143117	0.89782	0.98512
C4orf48|Q5BLP8	-6.53168	-0.186703	0.0910192	0.513405
C5|P01031	4.13447	0.0675421	0.544051	0.906769
C6|P13671	1.11836	0.0215579	0.84661	0.981618
C6orf120|Q7Z4R8	-5.78427	-0.0894213	0.427268	0.856598
C7|P10643	-2.07478	-0.05916	0.595235	0.927658
C8A|P07357	-0.486236	-0.00900907	0.935574	0.989276
C8B|P07358	-1.46662	-0.0249795	0.822635	0.978694
C8G|P07360	-2.86067	-0.0517397	0.642265	0.938304
C9|P02748	-0.622985	-0.0116586	0.916687	0.987424
C9orf64|Q5T6V5	10.0859	0.10892	0.395467	0.834532
CA1|P00915	-9.58265	-0.0598374	0.59102	0.926886
CA10|Q9NS85	0.343557	0.0103691	0.925874	0.987878
CA11|O75493	-0.56814	-0.0148568	0.893951	0.984884
CA14|Q9ULX7	-3.5643	-0.149274	0.186317	0.659397
CA2|P00918	-6.58235	-0.0548863	0.622135	0.929527
CA3|P07451	16.205	0.192448	0.0852069	0.511121
CA4|P22748	-5.07071	-0.190622	0.0843146	0.511121
CAB39|Q9Y376	4.3908	0.088998	0.457219	0.878482
CACHD1|Q5VU97	7.04214	0.232849	0.0341418	0.399592
CACNA2D1|P54289	-7.4749	-0.198705	0.071728	0.48249
CACNA2D2|Q9NY47	-1.55766	-0.0732304	0.510585	0.896673
CACNA2D3|Q8IZS8	-7.61279	-0.278481	0.0107955	0.264727
CACYBP|Q9HB71	-1.95986	-0.0461926	0.695939	0.956288
CADM1|Q9BY67	-2.93555	-0.158924	0.151274	0.620171
CADM2|Q8N3J6	-5.86219	-0.225057	0.0407967	0.419371
CADM3|Q8N126	-3.14731	-0.177575	0.108265	0.549482
CADM4|Q8NFZ8	-1.34138	-0.068879	0.53609	0.90327
CADPS|Q9ULU8	5.02635	0.0749452	0.60497	0.927967
CALB1|P05937	-0.587278	-0.0186841	0.866856	0.983391
CALB2|P22676	2.9465	0.112204	0.312533	0.794675
CALCA|P01258	1.43622	0.0354016	0.750688	0.965281
CALD1|Q05682	-6.0327	-0.0664314	0.679848	0.949046
CALM1|P0DP23	3.84248	0.130331	0.240243	0.734196
CALR|P27797	-3.697	-0.203341	0.0652203	0.46173
CALU|O43852	0.0090606	0.00033209	0.997623	0.999884
CALY|Q9NYX4	-6.77805	-0.223323	0.0424149	0.419371
CAMK2A|Q9UQM7	5.74115	0.121491	0.273908	0.7792
CAMK2B|Q13554	1.4648	0.0722497	0.516279	0.898628
CAMK2D|Q13557	1.65389	0.077982	0.483463	0.89219
CAMK2G|Q13555	-4.81664	-0.211557	0.0548657	0.439067
CAND1|Q86VP6	-0.116841	-0.002861	0.979521	0.996588
CANT1|Q8WVQ1	-1.05958	-0.0551952	0.620174	0.929527
CANX|P27824	-3.63419	-0.204536	0.0636226	0.458208
CAP1|Q01518	-3.07333	-0.0775868	0.491159	0.89219
CAP2|P40123	3.27801	0.0481027	0.681937	0.950199
CAPG|P40121	5.29885	0.174849	0.113878	0.560087
CAPN1|P07384	-7.76859	-0.129708	0.254571	0.753432
CAPN2|P17655	5.065	0.0870694	0.470288	0.885894
CAPNS1|P04632	-12.2008	-0.203513	0.128916	0.583064
CAPS|Q13938	-26.2127	-0.318243	0.00539405	0.210031
CAPZA1|P52907	5.53155	0.0469486	0.712583	0.959517
CAPZA2|P47755	-1.40548	-0.0288669	0.795592	0.973056
CAPZB|P47756	6.86699	0.132959	0.272524	0.777926
CARTPT|Q16568	-7.93444	-0.219672	0.0459992	0.419371
CASC4|Q6P4E1	-2.31587	-0.142772	0.197886	0.675522
CASP14|P31944	6.18583	0.0450801	0.723554	0.961139
CAST|P20810	-1.77658	-0.0376484	0.73543	0.963057
CAT|P04040	-8.57155	-0.0895776	0.420626	0.853584
CBLN1|P23435	3.09899	0.0852245	0.443645	0.869382
CBLN2|Q8IUK8	-5.50573	-0.141818	0.200932	0.68033
CBLN3|Q6UW01	4.30782	0.11551	0.2984	0.789019
CBLN4|Q9NTU7	-7.95949	-0.191008	0.0836771	0.511121
CBR1|P16152	4.72969	0.168203	0.128508	0.583064
CCDC126|Q96EE4	-2.33307	-0.125033	0.260057	0.760209
CCDC3|Q9BQI4	-1.3281	-0.0202631	0.878927	0.983391
CCDC7|Q96M83	5.66707	0.0696406	0.53933	0.903995
CCDC80|Q76M96	13.5557	0.196187	0.0938849	0.521567
CCER2|I3L3R5	-5.19766	-0.14094	0.203761	0.688028
CCK|P06307	-9.407	-0.242761	0.0270147	0.390441
CCL14|Q16627	4.05301	0.0981108	0.377556	0.825978
CCL15|Q16663	9.37792	0.119785	0.467631	0.885453
CCL16|O15467	-11.5724	-0.198416	0.167186	0.635003
CCL18|P55774	-1.17497	-0.0226756	0.838762	0.981618
CCL19|Q99731	1.0905	0.0133994	0.913638	0.987418
CCL2|P13500	4.8893	0.113793	0.378514	0.825978
CCN3|P48745	1.40379	0.0592114	0.594915	0.927658
CCSMST1|Q4G0I0	-6.22894	-0.237746	0.0304448	0.390441
CD109|Q6YHK3	4.62268	0.170019	0.124374	0.576844
CD14|P08571	-4.76987	-0.162222	0.142859	0.611986
CD163|Q86VB7	-4.961	-0.173598	0.11653	0.561419
CD177|Q8N6Q3	5.5155	0.103465	0.351948	0.815198
CD200|P41217	-2.49707	-0.0801175	0.471528	0.88694
CD209|Q9NNX6	7.49212	0.182872	0.240489	0.734196
CD248|Q9HCU0	-3.98281	-0.201394	0.0678929	0.466106
CD276|Q5ZPR3	-0.589161	-0.0124138	0.914667	0.987418
CD300A|Q9UGN4	-3.08229	-0.0768689	0.515074	0.898532
CD302|Q8IX05	-4.02805	-0.128994	0.245142	0.739631
CD320|Q9NPF0	-0.592757	-0.0200645	0.858	0.983391
CD33|P20138	-3.48339	-0.0751863	0.499327	0.893749
CD44|P16070	1.94503	0.0793985	0.475529	0.888986
CD46|P15529	-0.043632	-0.00146857	0.989487	0.997799
CD55|P08174	-3.77122	-0.112671	0.310511	0.794486
CD58|P19256	-2.16173	-0.0556514	0.619476	0.929527
CD59|P13987	-5.70108	-0.221623	0.0440539	0.419371
CD5L|O43866	4.81613	0.0732395	0.510532	0.896673
CD74|P04233	-7.95604	-0.221164	0.0445053	0.419371
CD81|P60033	1.92569	0.0400504	0.719231	0.959517
CD83|Q01151	-17.3717	-0.237241	0.1353	0.595704
CD84|Q9UIB8	0.56919	0.0227433	0.838287	0.981618
CD9|P21926	17.7862	0.303557	0.00527496	0.208654
CD93|Q9NPY3	-7.81244	-0.264521	0.0156677	0.310392
CD97|P48960	4.58589	0.0680076	0.541272	0.904055
CD99|P14209	2.55235	0.055015	0.621318	0.929527
CD99L2|Q8TCZ2	-6.64872	-0.206543	0.0610116	0.456579
CDC42|P60953	4.74426	0.10895	0.492199	0.89219
CDH1|P12830	0.138669	0.00520333	0.962764	0.990859
CDH10|Q9Y6N8	-2.43644	-0.0847062	0.446432	0.870508
CDH11|P55287	-3.20179	-0.197646	0.0732867	0.485691
CDH12|P55289	6.5074	0.170605	0.123062	0.574355
CDH13|P55290	-7.83762	-0.174585	0.114434	0.560087
CDH15|P55291	4.71437	0.150698	0.173866	0.646436
CDH18|Q13634	-5.31236	-0.194835	0.0775528	0.498645
CDH19|Q9H159	-10.183	-0.230782	0.0545895	0.439067
CDH2|P19022	-6.29528	-0.241533	0.0278226	0.390441
CDH20|Q9HBT6	-2.2267	-0.155363	0.160768	0.62785
CDH22|Q9UJ99	1.61604	0.0761705	0.493712	0.89219
CDH23|Q9H251	2.48591	0.0695282	0.532245	0.899834
CDH3|P22223	8.30937	0.14798	0.18185	0.658008
CDH4|P55283	-5.01029	-0.195851	0.0759874	0.493126
CDH5|P33151	-1.9708	-0.0898639	0.419137	0.851903
CDH6|P55285	-5.42926	-0.31068	0.00425512	0.191171
CDH7|Q9ULB5	2.04502	0.111303	0.316461	0.798763
CDH8|P55286	-7.61008	-0.235902	0.0317948	0.396163
CDH9|Q9ULB4	-3.02195	-0.112062	0.31315	0.794675
CDHR1|Q96JP9	-5.96418	-0.112822	0.319048	0.799866
CDK14|O94921	8.82673	0.118187	0.312551	0.794675
CEL|P19835	2.83775	0.054166	0.626719	0.929527
CELSR2|Q9HCU4	-5.06723	-0.159348	0.150172	0.619084
CELSR3|Q9NYQ7	-1.08846	-0.0174138	0.882117	0.984884
CEMIP|Q8WUJ3	0.918882	0.0569584	0.609028	0.927967
CEND1|Q8N111	3.96118	0.0876767	0.460756	0.880246
CETP|P11597	4.45765	0.0989842	0.373304	0.825978
CFAP70|Q5T0N1	0.353843	0.00630268	0.962549	0.990859
CFB|P00751	-2.19237	-0.0444582	0.689828	0.955229
CFD|P00746	0.88197	0.023599	0.832289	0.980645
CFH|P08603	-0.997706	-0.0309507	0.781193	0.970731
CFHR1|Q03591	6.38657	0.0779299	0.483756	0.89219
CFHR2|P36980	4.91825	0.0721394	0.516921	0.898628
CFHR3|Q02985	5.29127	0.0773557	0.486994	0.89219
CFHR4|Q92496	-7.38989	-0.0704082	0.56537	0.913291
CFHR5|Q9BXR6	-3.20484	-0.076882	0.489673	0.89219
CFI|P05156	-1.12975	-0.0287268	0.796563	0.973056
CFL1|P23528	9.13832	0.318429	0.0033483	0.175538
CFL2|Q9Y281	8.42888	0.220343	0.0453219	0.419371
CFP|P27918	-0.373557	-0.00837237	0.940119	0.989276
CGREF1|Q99674	-3.45861	-0.108435	0.329167	0.800385
CHAD|O15335	7.55186	0.262168	0.0166531	0.313862
CHADL|Q6NUI6	15.2266	0.170643	0.241082	0.734196
CHGA|P10645	-14.344	-0.237597	0.0305521	0.390441
CHGB|P05060	-7.08099	-0.23617	0.0315961	0.395666
CHI3L1|P36222	-8.31512	-0.174366	0.114895	0.560087
CHI3L2|Q15782	0.462001	0.0084985	0.939218	0.989276
CHID1|Q9BWS9	5.22087	0.169718	0.125053	0.576844
CHIT1|Q13231	17.2785	0.189374	0.0864061	0.511121
CHL1|O00533	-4.54868	-0.126477	0.254551	0.753432
CHPF|Q8IZ52	-8.63535	-0.188405	0.0880587	0.511121
CHRD|Q9H2X0	-1.19865	-0.0733012	0.510175	0.896673
CHRDL1|Q9BU40	-0.690306	-0.04023	0.718024	0.959517
CHST1|O43916	-2.39898	-0.0727535	0.513349	0.898086
CHST10|O43529	-2.15791	-0.0919971	0.408136	0.844045
CHST11|Q9NPF2	6.93877	0.0871025	0.470119	0.885894
CHST12|Q9NRB3	1.1733	0.06461	0.561709	0.913098
CHST14|Q8NCH0	6.04987	0.158467	0.152468	0.621353
CHST15|Q7LFX5	-2.42382	-0.106265	0.338999	0.807634
CHST3|Q7LGC8	9.41006	0.20497	0.0718314	0.48249
CHST6|Q9GZX3	5.56511	0.146301	0.186912	0.659397
CHST7|Q9NS84	-7.06372	-0.196638	0.0784996	0.498724
CHST8|Q9H2A9	-0.4016	-0.0163349	0.884192	0.984884
CHSY3|Q70JA7	-0.263562	-0.0055628	0.965487	0.991344
CILP|O75339	3.06219	0.0415538	0.714382	0.959517
CKB|P12277	0.340511	0.0151849	0.891623	0.984884
CKM|P06732	15.9167	0.167583	0.159405	0.627657
CKMT1A|P12532	4.48779	0.0999984	0.374419	0.825978
CLCC1|Q96S66	-6.59472	-0.1516	0.350402	0.814185
CLEC11A|Q9Y240	3.60726	0.138006	0.213431	0.696812
CLEC14A|Q86T13	-1.12538	-0.00902123	0.952011	0.990345
CLEC3B|P05452	-3.66112	-0.157985	0.153736	0.62193
CLEC7A|Q9BXN2	6.00682	0.0889117	0.606087	0.927967
CLIC1|O00299	-0.344892	-0.0110156	0.921267	0.98744
CLIC4|Q9Y696	-0.439966	-0.0133084	0.904949	0.985879
CLIC6|Q96NY7	-4.51081	-0.0568955	0.679906	0.949046
CLMP|Q9H6B4	1.34226	0.0558724	0.615882	0.929527
CLN5|O75503	5.679	0.196294	0.0753144	0.491318
CLSTN1|O94985	-1.48095	-0.0553217	0.619371	0.929527
CLSTN2|Q9H4D0	2.41249	0.13084	0.238396	0.734196
CLSTN3|Q9BQT9	-2.04206	-0.104704	0.346179	0.812369
CLTB|P09497	5.84402	0.104753	0.455373	0.876285
CLTC|Q00610	6.52589	0.0957068	0.504086	0.893812
CLU|P10909	0.76174	0.0289743	0.794849	0.973056
CLUL1|Q15846	-3.07569	-0.0742583	0.504652	0.893812
CNDP1|Q96KN2	4.33791	0.119133	0.283396	0.782952
CNDP2|Q96KP4	-7.72809	-0.133797	0.316685	0.798763
CNIH1|O95406	-13.0167	-0.278208	0.0299326	0.390441
CNP|P09543	2.94839	0.0675388	0.659344	0.942285
CNPY2|Q9Y2B0	-1.32899	-0.0365625	0.742792	0.963057
CNPY3|Q9BT09	-4.37698	-0.109834	0.322929	0.800385
CNPY4|Q8N129	2.21231	0.0507577	0.6611	0.942285
CNR1|P21554	-2.34536	-0.0879351	0.42923	0.857771
CNRIP1|Q96F85	11.6742	0.228358	0.0875392	0.511121
CNTFR|P26992	0.630366	0.0360878	0.746018	0.963057
CNTN1|Q12860	0.35031	0.0196564	0.859996	0.983391
CNTN2|Q02246	1.24684	0.0433401	0.697245	0.956288
CNTN3|Q9P232	-0.925706	-0.0537545	0.629345	0.930206
CNTN4|Q8IWV2	-1.62536	-0.0932543	0.401732	0.837877
CNTN5|O94779	-1.75898	-0.0728909	0.512552	0.898086
CNTN6|Q9UQ52	-0.710126	-0.0413299	0.710651	0.959517
CNTNAP1|P78357	-2.03128	-0.0430081	0.710344	0.959517
CNTNAP2|Q9UHC6	1.83622	0.0543498	0.625548	0.929527
CNTNAP3|Q9BZ76	2.28358	0.0525891	0.636805	0.934581
CNTNAP4|Q9C0A0	2.98453	0.101771	0.359932	0.819501
CNTNAP5|Q8WYK1	-3.66966	-0.175873	0.111744	0.554714
COA3|Q9Y2R0	-1.41469	-0.0288653	0.800636	0.974212
COCH|O43405	0.422086	0.0132446	0.905403	0.985879
COL11A1|P12107	1.53404	0.0680559	0.540984	0.904055
COL12A1|Q99715	2.8676	0.155854	0.159433	0.627657
COL14A1|Q05707	5.05253	0.238467	0.0299304	0.390441
COL15A1|P39059	2.96596	0.102865	0.354764	0.815198
COL16A1|Q07092	0.384276	0.0114273	0.918334	0.987424
COL18A1|P39060	-5.54195	-0.234415	0.0329209	0.399592
COL1A1|P02452	-0.588453	-0.0213834	0.847836	0.981788
COL1A2|P08123	0.212027	0.00865728	0.938085	0.989276
COL21A1|Q96P44	0.945996	0.0365213	0.743072	0.963057
COL28A1|Q2UY09	11.5013	0.187579	0.0894856	0.512791
COL2A1|P02458	0.00151888	4.23257e-05	0.999697	0.999884
COL3A1|P02461	0.191466	0.00813862	0.941788	0.989276
COL4A1|P02462	-3.87945	-0.159799	0.149007	0.615798
COL4A2|P08572	-1.90864	-0.0899466	0.418707	0.85177
COL5A1|P20908	0.788114	0.0292195	0.793151	0.973056
COL5A2|P05997	-4.48843	-0.167822	0.129388	0.583064
COL6A1|P12109	0.966059	0.0351517	0.752391	0.965975
COL6A2|P12110	0.828208	0.0319699	0.774177	0.968498
COL6A3|P12111	-0.475095	-0.0225077	0.839939	0.981618
COL8A1|P27658	2.09986	0.0465766	0.706051	0.959517
COLEC11|Q9BWP8	6.3578	0.102829	0.354932	0.815198
COLEC12|Q5KU26	-5.82564	-0.254077	0.0204591	0.343162
COMP|P49747	-4.24427	-0.0647062	0.561125	0.913098
COPB2|P35606	-6.82352	-0.149256	0.290938	0.78611
CORO1A|P31146	5.97357	0.173942	0.115795	0.561419
CORO1B|Q9BR76	12.8505	0.198252	0.197034	0.67462
CORO1C|Q9ULV4	-1.34536	-0.0215682	0.874631	0.983391
COTL1|Q14019	-0.378995	-0.0171594	0.877633	0.983391
COX16|Q9P0S2	3.72513	0.153335	0.166369	0.634844
COX6B1|P14854	-2.7205	-0.0404501	0.782584	0.970731
CP|P00450	-0.458255	-0.0113649	0.918779	0.987424
CPA2|P48052	15.8211	0.141005	0.270332	0.773433
CPA4|Q9UI42	-8.35165	-0.150568	0.188233	0.659397
CPAMD8|Q8IZJ3	0.836088	0.0244153	0.826578	0.978694
CPB1|P15086	-2.48548	-0.0771742	0.488019	0.89219
CPB2|Q96IY4	1.68825	0.0373658	0.737344	0.963057
CPD|O75976	3.56176	0.189074	0.086915	0.511121
CPE|P16870	10.2371	0.268783	0.0140108	0.293403
CPLX2|Q6PUV4	0.674079	0.0222846	0.841506	0.981618
CPM|P14384	2.7741	0.0924002	0.406076	0.842383
CPN1|P15169	0.609059	0.0109501	0.921734	0.987515
CPN2|P22792	-0.89394	-0.0151074	0.892173	0.984884
CPNE7|Q9UBL6	8.23903	0.188875	0.125836	0.578568
CPPED1|Q9BRF8	-3.98194	-0.088224	0.427709	0.85678
CPQ|Q9Y646	3.21388	0.111073	0.317467	0.798767
CPVL|Q9H3G5	7.78374	0.17186	0.120289	0.573156
CPXM1|Q96SM3	0.00853387	0.000222983	0.998404	0.999884
CPXM2|Q8N436	2.54686	0.0792294	0.476472	0.88927
CPZ|Q66K79	1.45424	0.038308	0.732582	0.963057
CRABP1|P29762	0.527207	0.0111289	0.92046	0.987424
CRB2|Q5IJ48	-3.75294	-0.142194	0.199728	0.678094
CREG1|O75629	2.58357	0.0837093	0.45182	0.873495
CREG2|Q8IUH2	-17.285	-0.259419	0.0581853	0.442066
CRELD1|Q96HD1	-6.80519	-0.105365	0.343125	0.809226
CRELD2|Q6UXH1	4.40408	0.072303	0.573344	0.914708
CRH|P06850	-1.71045	-0.0227023	0.875647	0.983391
CRHBP|P24387	8.07115	0.156225	0.15843	0.627412
CRIM1|Q9NZV1	1.02998	0.0509448	0.647392	0.939483
CRIP1|P50238	-0.120177	-0.00207187	0.985261	0.997799
CRIP2|P52943	2.49132	0.0781884	0.482303	0.89219
CRISP3|P54108	5.38003	0.0991069	0.372709	0.825978
CRISPLD1|Q9H336	-0.481692	-0.02158	0.846454	0.981618
CRK|P46108	13.9199	0.228947	0.0530568	0.438293
CRKL|P46109	4.38519	0.0966679	0.384645	0.831341
CRLF1|O75462	-0.15051	-0.00182254	0.990191	0.997799
CRP|P02741	-20.9801	-0.194131	0.0786511	0.498724
CRTAC1|Q9NQ79	-5.58999	-0.190196	0.0850243	0.511121
CRTAP|O75718	1.22087	0.0258902	0.835255	0.981618
CRYAB|P02511	0.976647	0.0204874	0.876528	0.983391
CRYL1|Q9Y2S2	-20.793	-0.211589	0.18417	0.658008
CRYM|Q14894	0.9825	0.0229725	0.836679	0.981618
CRYZ|Q08257	6.3043	0.118486	0.31132	0.794486
CSF1|P09603	-0.989403	-0.0649172	0.559846	0.913098
CSF1R|P07333	-5.0137	-0.185192	0.093714	0.521567
CSF2RA|P15509	-1.49336	-0.0390203	0.726163	0.96153
CSMD1|Q96PZ7	5.87804	0.0690109	0.570261	0.91416
CSMD2|Q7Z408	2.44365	0.057334	0.606665	0.927967
CSMD3|Q7Z407	0.337262	0.00758314	0.952194	0.990345
CSPG4|Q6UVK1	1.76427	0.10186	0.359506	0.819501
CSPG5|O95196	-5.31332	-0.16816	0.128606	0.583064
CSRP1|P21291	-2.36659	-0.0503919	0.653	0.940622
CST1|P01037	6.64451	0.0724341	0.523139	0.898628
CST3|P01034	-4.10029	-0.130641	0.239117	0.734196
CST6|Q15828	-6.56664	-0.163326	0.140124	0.609405
CSTA|P01040	1.14536	0.0158756	0.890276	0.984884
CSTB|P04080	-1.63914	-0.0650771	0.558878	0.913098
CTBS|Q01459	3.24932	0.119332	0.282588	0.782952
CTGF|P29279	-1.85475	-0.0555424	0.617972	0.929527
CTHRC1|Q96CG8	-1.73339	-0.0674034	0.54488	0.906769
CTSA|P10619	6.94602	0.220233	0.0454324	0.419371
CTSB|P07858	5.05519	0.212421	0.0538595	0.438957
CTSC|P53634	6.56242	0.184315	0.0953059	0.524288
CTSD|P07339	11.9761	0.275694	0.0116459	0.26626
CTSF|Q9UBX1	4.9073	0.219397	0.0462789	0.419371
CTSH|P09668	1.54206	0.0255875	0.81839	0.978173
CTSL|P07711	4.18522	0.176816	0.109806	0.551186
CTSO|P43234	4.93498	0.183689	0.0964559	0.528125
CTSS|P25774	-0.396698	-0.0135828	0.902999	0.985879
CTSZ|Q9UBR2	5.97315	0.241699	0.0277121	0.390441
CUEDC2|Q9H467	-36.2515	-0.446655	0.000496208	0.0875562
CUTA|O60888	-2.82179	-0.127148	0.252017	0.749839
CUX2|O14529	1.83282	0.0204078	0.854701	0.983391
CX3CL1|P78423	-12.3745	-0.279249	0.0105709	0.264727
CXADR|P78310	-3.26281	-0.119431	0.282185	0.782952
CXCL10|P02778	13.4095	0.213566	0.085107	0.511121
CXCL12|P48061	4.05607	0.0913368	0.411523	0.845437
CXCL16|Q9H2A7	-3.42976	-0.170977	0.122237	0.574355
CYBB|P04839	24.0645	0.32027	0.00823742	0.251199
CYCS|P99999	-0.306771	-0.0121554	0.913151	0.987418
CYR61|O00622	4.55413	0.0466864	0.763467	0.968498
CYTL1|Q9NRR1	-3.13997	-0.0706034	0.525908	0.898628
CZIB|Q9NWV4	-1.82608	-0.025682	0.836561	0.981618
DAG1|Q14118	-2.01083	-0.160145	0.148118	0.615798
DBH|P09172	2.81163	0.0547585	0.622947	0.929527
DBI|P07108	-5.45616	-0.254268	0.0203611	0.343162
DCBLD1|Q8N8Z6	2.12294	0.0344379	0.763185	0.968498
DCBLD2|Q96PD2	0.715723	0.02536	0.819978	0.978694
DCC|P43146	-1.8785	-0.0714285	0.52107	0.898628
DCD|P81605	15.5914	0.175553	0.112407	0.556897
DCHS1|Q96JQ0	-2.18866	-0.0769197	0.489459	0.89219
DCN|P07585	10.2915	0.287116	0.00849494	0.251199
DDAH1|O94760	1.41777	0.0960364	0.387773	0.832326
DDAH2|O95865	-1.8841	-0.0549032	0.628595	0.929648
DDB1|Q16531	-3.0804	-0.157212	0.155786	0.623144
DDI2|Q5TDH0	11.8264	0.107968	0.496131	0.893608
DDR1|Q08345	1.69193	0.0613911	0.581402	0.921077
DDR2|Q16832	-2.06396	-0.0433321	0.697298	0.956288
DDRGK1|Q96HY6	-14.256	-0.239679	0.0606172	0.455518
DDT|P30046	2.13484	0.0555973	0.617624	0.929527
DDX46|Q7L014	2.29511	0.0329635	0.777419	0.969847
DEFA1|P59665	-2.04603	-0.0308392	0.811926	0.977449
DEFB1|P60022	-4.45024	-0.0643196	0.563473	0.913291
DGCR2|P98153	-8.22392	-0.367939	0.00062133	0.0875562
DHH|O43323	14.6469	0.197134	0.0796516	0.501805
DIPK1C|Q0P6D2	1.75836	0.066464	0.550511	0.9093
DIPK2B|Q9H7Y0	0.293013	0.0120701	0.913757	0.987418
DISP3|Q9P2K9	-2.07197	-0.0552811	0.619628	0.929527
DKK2|Q9UBU2	11.4467	0.190286	0.145314	0.615798
DKK3|Q9UBP4	-5.36487	-0.19344	0.0797411	0.501805
DLD|P09622	-3.60065	-0.134417	0.225691	0.718728
DLK1|P80370	4.96859	0.0890021	0.435386	0.861781
DLK2|Q6UY11	-6.08086	-0.29763	0.00628284	0.216464
DLL1|O00548	-0.906117	-0.0147092	0.915926	0.987424
DLST|P36957	-1.32638	-0.0527914	0.635507	0.934006
DMKN|Q6E0U4	5.63398	0.125917	0.256677	0.75724
DNAH6|Q9C0G6	-6.17625	-0.09668	0.47032	0.885894
DNAJA1|P31689	-22.3944	-0.306656	0.0340107	0.399592
DNAJA4|Q8WW22	0.489795	0.0066067	0.964845	0.991094
DNAJB11|Q9UBS4	-3.33185	-0.0845277	0.447394	0.871596
DNAJB2|P25686	-4.85975	-0.138213	0.212736	0.696812
DNAJC3|Q13217	-0.817547	-0.0504589	0.650535	0.939775
DNAJC5|Q9H3Z4	1.87727	0.0222266	0.84584	0.981618
DNASE1|P24855	7.29372	0.0712066	0.572984	0.914708
DNASE1L1|P49184	-7.91192	-0.217255	0.0513865	0.434444
DNASE2|O00115	8.99907	0.219447	0.046228	0.419371
DNER|Q8NFT8	-4.04144	-0.197386	0.0736723	0.485691
DNM1|Q05193	-4.04539	-0.0982022	0.37711	0.825978
DNPH1|O43598	-23.5464	-0.354032	0.0170357	0.315575
DPEP2|Q9H4A9	-8.44771	-0.192209	0.0836338	0.511121
DPP10|Q8N608	0.942093	0.0314293	0.777896	0.969847
DPP3|Q9NY33	-2.20159	-0.1094	0.324858	0.800385
DPP6|P42658	-2.48324	-0.116626	0.293726	0.78611
DPP7|Q9UHL4	8.39734	0.181987	0.0996364	0.528973
DPT|Q07507	3.4025	0.0868086	0.435188	0.861781
DPYSL2|Q16555	5.43328	0.223328	0.0424105	0.419371
DPYSL3|Q14195	-3.78102	-0.0500754	0.729833	0.962198
DRAXIN|Q8NBI3	1.07101	0.024357	0.826985	0.978694
DSC1|Q08554	-5.32932	-0.138026	0.213361	0.696812
DSC2|Q02487	-2.77357	-0.156063	0.158867	0.627412
DSC3|Q14574	-3.65051	-0.125066	0.25993	0.760209
DSCAM|O60469	-7.22766	-0.131849	0.259489	0.760209
DSCAML1|Q8TD84	3.43275	0.039039	0.779269	0.970731
DSG2|Q14126	-0.255241	-0.0120536	0.913875	0.987418
DSP|P15924	1.15908	0.00946399	0.950801	0.990345
DSTN|P60981	2.47507	0.0382679	0.734472	0.963057
DTD1|Q8TEA8	0.60434	0.0215539	0.846638	0.981618
DYNC1I2|Q13409	-7.0528	-0.134807	0.276748	0.781037
DYNC1LI1|Q9Y6G9	20.8458	0.196801	0.116117	0.561419
DYNC1LI2|O43237	-0.687454	-0.00900813	0.953721	0.990859
DYNLL1|P63167	-9.64234	-0.138627	0.252421	0.749839
DYNLL2|Q96FJ2	2.87011	0.101616	0.360667	0.820057
ECE1|P42892	17.7127	0.188645	0.163805	0.629199
ECM1|Q16610	-3.45992	-0.137147	0.216319	0.697718
ECM2|O94769	3.32532	0.112676	0.310489	0.794486
EDA2R|Q9HAV5	-4.90093	-0.0895456	0.432576	0.861781
EDIL3|O43854	7.55314	0.225443	0.0404425	0.419371
EDN1|P05305	-5.20686	-0.118845	0.28457	0.78359
EDN3|P14138	-3.35674	-0.149859	0.176304	0.65215
EDNRB|P24530	-16.0523	-0.314156	0.00856817	0.251199
EEA1|Q15075	-20.4806	-0.429506	0.000206942	0.0638877
EEF1A1P5|Q5VTE0	5.47547	0.129636	0.242779	0.735561
EEF1G|P26641	5.97089	0.117929	0.303808	0.790872
EEF2|P13639	-5.09382	-0.1193	0.282717	0.782952
EFCAB14|O75071	-7.18984	-0.305026	0.0050484	0.208654
EFEMP1|Q12805	-0.961801	-0.0285914	0.797502	0.973249
EFEMP2|O95967	2.6664	0.0983396	0.37644	0.825978
EFHB|Q8N7U6	-2.65546	-0.0295374	0.816777	0.978072
EFHD1|Q9BUP0	-5.10467	-0.0477777	0.744427	0.963057
EFHD2|Q96C19	7.43421	0.0824037	0.565379	0.913291
EFNA1|P20827	3.01856	0.0944916	0.395488	0.834532
EFNA3|P52797	-2.78232	-0.0751794	0.499367	0.893749
EFNA5|P52803	-3.04147	-0.102882	0.354685	0.815198
EFNB1|P98172	-4.59744	-0.258198	0.0184364	0.317659
EFNB2|P52799	-3.31185	-0.160533	0.147123	0.615798
EFNB3|Q15768	-1.20154	-0.0452804	0.684392	0.951733
EGFL8|Q99944	19.2108	0.167756	0.192475	0.663414
EGFLAM|Q63HQ2	3.8456	0.139783	0.210381	0.696812
EGFR|P00533	0.0449097	0.00226837	0.983762	0.997776
EHBP1L1|Q8N3D4	-6.5585	-0.087051	0.463974	0.88194
EHD3|Q9NZN3	22.0713	0.246108	0.0481323	0.426771
EIF3J|O75822	1.62192	0.0337499	0.816012	0.978072
EIF4A2|Q14240	11.7013	0.223249	0.0479633	0.426771
EIF4G3|O43432	1.74693	0.0328256	0.771115	0.968498
EIF5A|P63241	1.82384	0.0287495	0.796406	0.973056
EIF6|P56537	-0.949838	-0.0110817	0.939117	0.989276
ELANE|P08246	-22.7061	-0.190647	0.144538	0.613609
ELFN2|Q5R3F8	-1.09998	-0.0378766	0.733886	0.963057
ELN|P15502	-8.67889	-0.185239	0.0936286	0.521567
EMC10|Q5UCC4	-3.90931	-0.0788127	0.478801	0.890427
EMC7|Q9NPA0	10.8259	0.190641	0.119414	0.571169
EMCN|Q9ULC0	-3.05878	-0.0766971	0.524954	0.898628
EMILIN1|Q9Y6C2	1.83748	0.0638349	0.566422	0.913291
EMILIN2|Q9BXX0	-4.04299	-0.145207	0.190268	0.660434
EMILIN3|Q9NT22	5.25477	0.178436	0.106537	0.543896
ENDOD1|O94919	-3.26338	-0.205886	0.0618562	0.458208
ENG|P17813	3.08955	0.0871363	0.43345	0.861781
ENO1|P06733	9.1832	0.313648	0.00388472	0.187412
ENO2|P09104	7.9189	0.33344	0.00206737	0.148682
ENOPH1|Q9UHY7	5.39416	0.230835	0.0357679	0.403287
ENPP1|P22413	26.4185	0.305266	0.0293853	0.390441
ENPP2|Q13822	10.8739	0.251663	0.0217297	0.349619
ENPP4|Q9Y6X5	6.51731	0.160271	0.147794	0.615798
ENPP5|Q9UJA9	-2.2564	-0.0703903	0.527161	0.898628
ENPP6|Q6UWR7	9.18555	0.36616	0.000663268	0.0875562
ENSA|O43768	-2.70201	-0.0276594	0.83964	0.981618
ENTPD4|Q9Y227	-4.65149	-0.0664718	0.581792	0.921109
ENTPD6|O75354	2.21874	0.0786012	0.479986	0.891449
EPB41|P11171	0.186817	0.00198069	0.986825	0.997799
EPB41L2|O43491	1.35799	0.0267693	0.810156	0.976511
EPB41L3|Q9Y2J2	2.53729	0.0503299	0.679042	0.949046
EPB42|P16452	-11.5467	-0.139965	0.370687	0.825978
EPDR1|Q9UM22	5.37774	0.125066	0.259932	0.760209
EPHA10|Q5JZY3	-10.3421	-0.347427	0.00129053	0.114857
EPHA4|P54764	-6.31346	-0.186111	0.0920672	0.516738
EPHA5|P54756	-3.63582	-0.167343	0.1305	0.585251
EPHA6|Q9UF33	4.24003	0.118711	0.285117	0.78423
EPHA7|Q15375	-2.97504	-0.187809	0.0890854	0.512791
EPHB1|P54762	-7.48525	-0.109242	0.328586	0.800385
EPHB2|P29323	-3.31932	-0.176834	0.109769	0.551186
EPHB3|P54753	4.30637	0.138209	0.212752	0.696812
EPHB4|P54760	-7.92577	-0.128194	0.324828	0.800385
EPHB6|O15197	-3.99398	-0.0984291	0.376003	0.825978
ERAP1|Q9NZ08	2.14516	0.0576734	0.604533	0.927967
ERAP2|Q6P179	-0.593837	-0.00765511	0.945241	0.990345
ERBB3|P21860	-1.32065	-0.0518046	0.641848	0.938304
ERBB4|Q15303	-1.12308	-0.0512738	0.645268	0.938987
ERLEC1|Q96DZ1	9.46329	0.145295	0.299241	0.789019
ERLIN2|O94905	-10.0767	-0.156738	0.17056	0.63819
ERMN|Q8TAM6	-2.2596	-0.0438049	0.701479	0.959432
ERP44|Q9BS26	1.12815	0.0770872	0.488511	0.89219
ERVMER34-1|Q9H9K5	26.8757	0.284613	0.0388719	0.415746
ESAM|Q96AP7	-7.36824	-0.324297	0.00278105	0.169033
ESCO1|Q5FWF5	8.99238	0.0695816	0.547628	0.906769
ESD|P10768	-4.64437	-0.14279	0.19783	0.675522
ESM1|Q9NQ30	-12.5682	-0.225467	0.0443394	0.419371
EVI2A|P22794	-6.05275	-0.0995601	0.370516	0.825978
EXT1|Q16394	-1.39609	-0.0702331	0.528086	0.898628
EXT2|Q93063	-3.44842	-0.211372	0.0550833	0.439067
EXTL2|Q9UBQ6	-4.55232	-0.229432	0.0369383	0.405508
EXTL3|O43909	2.56998	0.0485632	0.662852	0.942285
EZR|P15311	-2.87975	-0.0762045	0.493518	0.89219
F10|P00742	-0.944559	-0.0339348	0.760702	0.96832
F11|P03951	1.2006	0.0254555	0.819312	0.978694
F12|P00748	-5.70128	-0.0842457	0.448917	0.872263
F13A1|P00488	-2.53601	-0.0726914	0.51371	0.898086
F13B|P05160	1.8425	0.0432223	0.698029	0.956288
F2|P00734	2.61565	0.0495985	0.656114	0.940845
F2R|P25116	3.99693	0.132127	0.386932	0.831953
F3|P13726	-3.08711	-0.104195	0.357685	0.817003
F5|P12259	7.62758	0.19533	0.076787	0.495734
F7|P08709	11.019	0.177231	0.123076	0.574355
F9|P00740	0.664431	0.014633	0.895539	0.98512
FABP1|P07148	-6.60501	-0.114237	0.303791	0.790872
FABP3|P05413	13.3518	0.401584	0.000168012	0.0598121
FABP4|P15090	2.22783	0.0281748	0.800391	0.974212
FABP5|Q01469	0.238358	0.0124834	0.910816	0.98685
FABP6|P51161	10.7903	0.136329	0.3352	0.803965
FABP7|O15540	-5.41847	-0.111934	0.313707	0.794795
FAH|P16930	-3.51145	-0.119632	0.281372	0.782952
FAHD1|Q6P587	10.3846	0.103064	0.378906	0.826101
FAIM2|Q9BWQ8	-5.87505	-0.204029	0.0642965	0.458208
FAM129A|Q9BZQ8	-1.89668	-0.0361523	0.758136	0.967866
FAM155A|B1AL88	-5.07086	-0.0842146	0.610251	0.927967
FAM171A1|Q5VUB5	3.59462	0.137885	0.213836	0.696812
FAM171B|Q6P995	-4.39104	-0.0988726	0.373845	0.825978
FAM174A|Q8TBP5	-8.56889	-0.26333	0.0161598	0.310392
FAM177A1|Q8N128	-3.08471	-0.0574642	0.626746	0.929527
FAM19A1|Q7Z5A9	1.54345	0.0645183	0.562266	0.913291
FAM19A2|Q8N3H0	-6.42165	-0.168375	0.128111	0.583064
FAM19A5|Q7Z5A7	-5.45566	-0.212915	0.0532916	0.438293
FAM20A|Q96MK3	-6.91452	-0.139514	0.214165	0.696812
FAM20B|O75063	-0.139752	-0.00668882	0.952144	0.990345
FAM20C|Q8IXL6	-0.691519	-0.0597004	0.591871	0.927637
FAM234A|Q9H0X4	0.425239	0.00991376	0.930004	0.989248
FAM234B|A2RU67	4.33094	0.119641	0.281336	0.782952
FAM241B|Q96D05	-1.98522	-0.0347751	0.75496	0.966821
FAM3A|P98173	-0.0616281	-0.00300702	0.978476	0.996228
FAM3B|P58499	18.7918	0.300656	0.00574884	0.210681
FAM3C|Q92520	-8.65304	-0.225426	0.0404583	0.419371
FAM3D|Q96BQ1	-18.0746	-0.223056	0.184502	0.658008
FAM49B|Q9NUQ9	4.29609	0.173595	0.116535	0.561419
FAP|Q12884	7.34704	0.0840954	0.561487	0.913098
FAS|P25445	-10.523	-0.113485	0.413886	0.846476
FAT1|Q14517	6.76961	0.189938	0.0854559	0.511121
FAT2|Q9NYQ8	3.04227	0.0844081	0.44804	0.871596
FAT3|Q8TDW7	-3.22057	-0.0598451	0.597972	0.927967
FBLN1|P23142	5.38362	0.221801	0.0438797	0.419371
FBLN2|P98095	4.802	0.191613	0.0826832	0.511121
FBLN5|Q9UBX5	0.234127	0.00868251	0.937905	0.989276
FBLN7|Q53RD9	-6.7341	-0.21905	0.046634	0.421058
FBN1|P35555	-1.14464	-0.0515569	0.643443	0.938987
FCGBP|Q9Y6R7	0.105222	0.00165261	0.98817	0.997799
FCGR2A|P12318	-1.93927	-0.0357844	0.748081	0.964038
FCGR3A|P08637	-6.77626	-0.175343	0.112845	0.557587
FCGR3B|O75015	7.62998	0.0933573	0.425648	0.856032
FCGRT|P55899	0.440899	0.0125725	0.913005	0.987418
FCMR|O60667	6.05615	0.0663037	0.599748	0.927967
FCN2|Q15485	-4.73519	-0.058158	0.601495	0.927967
FCN3|O75636	-0.622509	-0.0102451	0.926758	0.987878
FDPS|P14324	-3.23726	-0.100272	0.367086	0.825978
FETUB|Q9UGM5	2.55388	0.0442635	0.691117	0.956143
FGA|P02671	-4.44746	-0.063971	0.565593	0.913291
FGB|P02675	-3.65034	-0.0540232	0.62763	0.929527
FGFBP2|Q9BYJ0	5.97236	0.106088	0.339805	0.807996
FGFR1|P11362	-1.50873	-0.0800688	0.471799	0.88694
FGFR2|P21802	-0.927847	-0.0409515	0.713185	0.959517
FGFR3|P22607	-4.86754	-0.217719	0.0480165	0.426771
FGFRL1|Q8N441	3.72582	0.0506918	0.740875	0.963057
FGG|P02679	-5.30502	-0.0739095	0.506662	0.894203
FGL2|Q14314	2.37509	0.079973	0.472331	0.88694
FHL1|Q13642	-1.57227	-0.0296979	0.79501	0.973056
FIBIN|Q8TAL6	9.49194	0.1731	0.167916	0.635345
FIS1|Q9Y3D6	-10.2438	-0.142025	0.28326	0.782952
FITM1|A5D6W6	3.0015	0.0834512	0.453221	0.874169
FJX1|Q86VR8	0.372076	0.00556179	0.960448	0.990859
FKBP1A|P62942	4.15018	0.160256	0.147833	0.615798
FKBP2|P26885	0.0588177	0.00217122	0.984458	0.997799
FKBP4|Q02790	-7.4289	-0.191291	0.0832111	0.511121
FKRP|Q9H9S5	-0.159754	-0.00431837	0.969093	0.993807
FLG|P20930	12.0493	0.114957	0.35057	0.814185
FLNA|P21333	1.40459	0.0413701	0.710383	0.959517
FLNB|O75369	8.93012	0.165041	0.181984	0.658008
FLNC|Q14315	1.96831	0.08816	0.428046	0.85678
FLRT1|Q9NZU1	1.11438	0.0510706	0.64658	0.938987
FLRT2|O43155	0.462228	0.0141075	0.900523	0.98512
FLRT3|Q9NZU0	0.105715	0.00279656	0.980232	0.996629
FLT3|P36888	-3.37989	-0.0647936	0.588688	0.925667
FLT4|P35916	-5.76049	-0.0874002	0.502999	0.893812
FMOD|Q06828	6.91412	0.203343	0.065218	0.46173
FN1|P02751	-3.52408	-0.132066	0.233987	0.730695
FN3KRP|Q9HA64	1.85078	0.0219463	0.879757	0.98356
FNDC1|Q4ZHG4	-16.8931	-0.119256	0.336444	0.805398
FOLH1|Q04609	-11.6969	-0.140335	0.341421	0.807996
FOLR1|P15328	4.36229	0.138659	0.211249	0.696812
FOLR2|P14207	-7.79328	-0.247835	0.0238828	0.372998
FREM1|Q5H8C1	29.9367	0.39482	0.00103578	0.114857
FREM2|Q5SZK8	3.08985	0.0708998	0.524168	0.898628
FRMPD1|Q5SYB0	3.01891	0.0488315	0.661103	0.942285
FRRS1L|Q9P0K9	-8.16087	-0.211081	0.0554262	0.439879
FRZB|Q92765	-0.130371	-0.00528236	0.962198	0.990859
FSCN1|Q16658	6.19405	0.311229	0.00418423	0.191171
FST|P19883	-25.9507	-0.454702	0.00116715	0.114857
FSTL1|Q12841	4.02084	0.170788	0.122655	0.574355
FSTL3|O95633	-4.5583	-0.160644	0.14684	0.615798
FSTL4|Q6MZW2	-0.00737915	-0.000178126	0.998725	0.999884
FSTL5|Q8N475	6.84392	0.237954	0.0302955	0.390441
FTH1|P02794	4.19122	0.191533	0.0828146	0.511121
FTL|P02792	2.18387	0.051069	0.64659	0.938987
FUCA1|P04066	-0.810865	-0.0163256	0.883537	0.984884
FUCA2|Q9BTY2	2.19934	0.0290122	0.794586	0.973056
FURIN|P09958	-2.09192	-0.0670705	0.546873	0.906769
FUT1|P19526	2.96697	0.0470082	0.728416	0.962198
FUT10|Q6P4F1	37.153	0.287946	0.0298546	0.390441
FUT11|Q495W5	3.20068	0.164274	0.137805	0.602474
FUT8|Q9BYC5	-18.988	-0.274538	0.0149974	0.30385
FXYD1|O00168	1.76252	0.0489678	0.660215	0.942285
FXYD6|Q9H0Q3	0.956411	0.0270114	0.808472	0.97612
FZD1|Q9UP38	-2.38622	-0.0840393	0.450032	0.872263
FZD3|Q9NPG1	2.16507	0.0367757	0.759076	0.96832
FZD4|Q9ULV1	7.81561	0.183743	0.262837	0.765502
FZD6|O60353	-16.6778	-0.271388	0.0300675	0.390441
FZD7|O75084	1.66161	0.0539317	0.628214	0.929637
GAA|P10253	2.53861	0.114297	0.303538	0.790872
GABARAP|O95166	4.88919	0.120783	0.384305	0.831326
GABARAPL2|P60520	0.76657	0.0431328	0.698624	0.956577
GABBR2|O75899	-6.00848	-0.103862	0.378518	0.825978
GAL3ST4|Q96RP7	-3.00917	-0.101039	0.363415	0.822553
GALC|P54803	7.17457	0.145001	0.190905	0.660742
GALM|Q96C23	11.5349	0.129563	0.419456	0.851903
GALNS|P34059	7.46722	0.191177	0.0833993	0.511121
GALNT1|Q10472	1.08495	0.0691293	0.534606	0.901989
GALNT10|Q86SR1	2.595	0.179085	0.105248	0.541898
GALNT11|Q8NCW6	3.52437	0.113966	0.304947	0.790872
GALNT12|Q8IXK2	-3.66457	-0.0437764	0.74644	0.963057
GALNT13|Q8IUC8	2.15297	0.0888429	0.424462	0.856032
GALNT15|Q8N3T1	3.59984	0.121565	0.273614	0.7792
GALNT16|Q8N428	-5.21414	-0.322315	0.00296219	0.171669
GALNT17|Q6IS24	-1.27577	-0.0576747	0.604525	0.927967
GALNT18|Q6P9A2	0.755116	0.0418384	0.707252	0.959517
GALNT2|Q10471	-0.804376	-0.064303	0.563573	0.913291
GALNT4|Q8N4A0	-15.7953	-0.21186	0.064355	0.458208
GALNT5|Q7Z7M9	-0.711866	-0.0181984	0.870286	0.983391
GALNT6|Q8NCL4	-4.87257	-0.128989	0.245158	0.739631
GALNT7|Q86SF2	1.21952	0.0714746	0.520801	0.898628
GANAB|Q14697	-0.422352	-0.0189637	0.864882	0.983391
GAP43|P17677	5.86478	0.170453	0.123403	0.574802
GAPDH|P04406	7.88968	0.16964	0.12523	0.576844
GAS1|P54826	5.97224	0.138125	0.227824	0.72048
GAS6|Q14393	-1.82458	-0.118313	0.286747	0.78611
GASK1A|Q9UFP1	-0.438782	-0.0140785	0.899477	0.98512
GASK1B|Q6UWH4	-2.33345	-0.108995	0.326664	0.800385
GBA|P04062	1.59104	0.057694	0.604404	0.927967
GBE1|Q04446	1.96576	0.0256015	0.852809	0.983391
GC|P02774	1.19762	0.0251024	0.821777	0.978694
GCHFR|P30047	0.0473605	0.000547079	0.99644	0.99965
GCLC|P48506	-0.393525	-0.00474128	0.972594	0.99577
GCNT2|Q8N0V5	1.19755	0.0227941	0.844007	0.981618
GCSH|P23434	2.7839	0.0291544	0.834236	0.981618
GDA|Q9Y2T3	6.859	0.190402	0.0846804	0.511121
GDF10|P55107	-2.55418	-0.0695878	0.547592	0.906769
GDF11|O95390	-1.67155	-0.107412	0.333778	0.803582
GDF15|Q99988	5.79615	0.0847155	0.472982	0.88694
GDI1|P31150	4.18493	0.322341	0.00295972	0.171669
GDI2|P50395	1.51584	0.0681524	0.540409	0.904055
GFAP|P14136	-0.539278	-0.0156511	0.888317	0.984884
GFRA1|P56159	-0.719731	-0.0360367	0.746365	0.963057
GFRA2|O00451	-10.4509	-0.250517	0.0223564	0.354854
GFRA3|O60609	-1.79413	-0.0592999	0.594364	0.927658
GGCT|O75223	1.07148	0.0438123	0.694109	0.956288
GGH|Q92820	4.93428	0.159203	0.150548	0.619084
GGT5|P36269	-6.51528	-0.0757895	0.542149	0.904913
GGT7|Q9UJ14	-2.75439	-0.100479	0.366093	0.825614
GINM1|Q9NU53	3.49876	0.130384	0.240049	0.734196
GJA1|P17302	-1.24056	-0.0439315	0.693319	0.956143
GLA|P06280	-1.69059	-0.0363686	0.744109	0.963057
GLB1|P16278	0.507162	0.0112558	0.924702	0.987878
GLCE|O94923	-9.69161	-0.173872	0.153057	0.621353
GLDN|Q6ZMI3	10.7096	0.21717	0.0485971	0.426771
GLG1|Q92896	-1.78677	-0.115094	0.300157	0.789019
GLO1|Q04760	6.26603	0.23661	0.0312705	0.395564
GLOD4|Q9HC38	1.59859	0.0711646	0.522615	0.898628
GLRX|P35754	-7.67377	-0.228891	0.037398	0.408754
GLTP|Q9NZD2	-0.311443	-0.0031381	0.981687	0.997702
GLUL|P15104	3.16643	0.0798564	0.498827	0.893749
GM2A|P17900	-5.61055	-0.200038	0.0698053	0.472825
GMFB|P60983	-0.271602	-0.014981	0.89307	0.984884
GMFG|O60234	14.377	0.191187	0.183516	0.658008
GNAL|P38405	8.83303	0.0875117	0.567576	0.913291
GNAO1|P09471	20.6586	0.33474	0.00312061	0.175538
GNAS|O95467	-3.18748	-0.112093	0.313018	0.794675
GNB1|P62873	1.63644	0.0288939	0.826534	0.978694
GNB3|P16520	-13.2901	-0.207058	0.136847	0.599337
GNG2|P59768	-12.0401	-0.160829	0.17406	0.646436
GNPDA1|P46926	-16.8914	-0.358942	0.00168643	0.142379
GNPDA2|Q8TDQ7	9.4813	0.10627	0.487186	0.89219
GNPTAB|Q3T906	-18.8762	-0.268691	0.0517275	0.43549
GNPTG|Q9UJJ9	1.0473	0.0565597	0.611541	0.927967
GNRH1|P01148	-7.38818	-0.111459	0.450725	0.872263
GNS|P15586	9.93346	0.282085	0.00977644	0.264649
GOLIM4|O00461	-5.60885	-0.236756	0.0311636	0.395564
GOLM1|Q8NBJ4	0.0236737	0.00138415	0.990091	0.997799
GORASP2|Q9H8Y8	0.295284	0.00859078	0.948968	0.990345
GOT1|P17174	0.599336	0.0211665	0.849362	0.982862
GOT2|P00505	4.35583	0.129597	0.242924	0.735561
GP1BA|P07359	8.92078	0.110844	0.324559	0.800385
GPC1|P35052	3.50177	0.154236	0.163864	0.629199
GPC3|P51654	-32.4552	-0.36843	0.0248491	0.381669
GPC4|O75487	10.5314	0.338566	0.00174379	0.142379
GPC5|P78333	-0.429827	-0.00725781	0.954243	0.990859
GPC6|Q9Y625	0.129219	0.00318899	0.978638	0.996228
GPHN|Q9NQX3	-21.8658	-0.137536	0.290511	0.78611
GPI|P06744	11.8803	0.406739	0.000135782	0.056395
GPIHBP1|Q8IV16	2.08408	0.0413305	0.714104	0.959517
GPLD1|P80108	1.74277	0.0399475	0.719922	0.959517
GPM6A|P51674	-3.99605	-0.0484032	0.713427	0.959517
GPM6B|Q13491	-20.4357	-0.174941	0.28028	0.782952
GPN1|Q9HCN4	-0.580597	-0.00815218	0.948611	0.990345
GPNMB|Q14956	-0.851593	-0.0243119	0.8273	0.978694
GPR158|Q5T848	-5.75218	-0.181442	0.100672	0.530811
GPR180|Q86V85	-4.24934	-0.116391	0.294705	0.786301
GPR37|O15354	-4.86105	-0.177394	0.10863	0.550216
GPR37L1|O60883	-3.88737	-0.0823292	0.459338	0.879839
GPRC5B|Q9NZH0	1.96991	0.0405813	0.722521	0.960279
GPX3|P22352	1.23216	0.0606394	0.586046	0.924711
GRB2|P62993	-2.1267	-0.110082	0.32183	0.800385
GREM1|O60565	-8.06824	-0.147923	0.18202	0.658008
GRIA2|P42262	0.634984	0.0191971	0.863235	0.983391
GRIA3|P42263	-1.07145	-0.0164041	0.891215	0.984884
GRIA4|P48058	3.72446	0.0799557	0.472427	0.88694
GRID2|O43424	-1.51795	-0.0311245	0.779996	0.970731
GRM1|Q13255	-1.15464	-0.0145324	0.92722	0.987878
GRM5|P41594	10.9278	0.0960101	0.481497	0.891449
GRN|P28799	-5.15442	-0.215488	0.0504101	0.433179
GRP|P07492	9.85176	0.168511	0.142923	0.611986
GSN|P06396	4.32562	0.154521	0.163078	0.629086
GSR|P00390	2.53845	0.0915511	0.410422	0.845247
GSS|P48637	-2.42925	-0.103618	0.351234	0.814969
GSTM2|P28161	0.557244	0.017088	0.878139	0.983391
GSTM3|P21266	10.7132	0.107754	0.364191	0.823561
GSTO1|P78417	2.61007	0.0750165	0.5003	0.893749
GSTP1|P09211	0.771235	0.0286199	0.797304	0.973249
GSTT1|P30711	-5.08589	-0.072548	0.553582	0.910578
GTF2IRD2|Q86UP8	1.7893	0.0318792	0.776166	0.969527
GUCA2A|Q02747	18.3317	0.285279	0.0119078	0.269765
GXYLT1|Q4G148	2.29536	0.0533973	0.631628	0.93197
GYG1|P46976	9.35124	0.113018	0.309013	0.794486
GYPA|P02724	16.6136	0.158734	0.206609	0.691101
H6PD|O95479	1.17015	0.0284602	0.80464	0.974915
HABP2|Q14520	-4.2934	-0.0839851	0.450326	0.872263
HACD3|Q9P035	2.38639	0.0708181	0.524647	0.898628
HAGH|Q16775	2.80624	0.0748783	0.501092	0.893812
HAMP|P81172	-1.10551	-0.0250528	0.822123	0.978694
HAPLN1|P10915	-13.6041	-0.146557	0.229499	0.72211
HAPLN2|Q9GZV7	5.63594	0.217715	0.048021	0.426771
HAPLN3|Q96S86	-7.66939	-0.0888659	0.518805	0.898628
HAPLN4|Q86UW8	-1.99367	-0.0602019	0.588757	0.925667
HAVCR2|Q8TDQ0	-1.91447	-0.090957	0.413478	0.846476
HBA1|P69905	-10.6245	-0.0485699	0.662808	0.942285
HBB|P68871	-12.6655	-0.0540018	0.627767	0.929527
HBD|P02042	-8.63128	-0.0480047	0.666498	0.943487
HBE1|P02100	8.54178	0.0587068	0.718973	0.959517
HBEGF|Q99075	3.17738	0.0867629	0.444115	0.869382
HBG1|P69891	3.37684	0.0191766	0.86338	0.983391
HBG2|P69892	3.33494	0.0263847	0.852703	0.983391
HCN1|O60741	-1.41603	-0.0211825	0.852052	0.983391
HCRT|O43612	7.98149	0.134622	0.263005	0.765502
HDHD2|Q9H0R4	8.49435	0.285242	0.00984758	0.264649
HEBP2|Q9Y5Z4	0.0291993	0.000878236	0.993713	0.999044
HEG1|Q9ULI3	-4.56853	-0.173518	0.1167	0.561419
HEPACAM|Q14CZ8	-0.588726	-0.0287435	0.796448	0.973056
HEPH|Q9BQS7	-1.01077	-0.0291703	0.798574	0.973604
HERC1|Q15751	1.4821	0.0260565	0.839362	0.981618
HEXA|P06865	9.51507	0.285436	0.00890547	0.258052
HEXB|P07686	7.67505	0.27838	0.0108253	0.264727
HGFAC|Q04756	2.843	0.0554315	0.618675	0.929527
HHIP|Q96QV1	-7.24315	-0.162006	0.148471	0.615798
HHIPL1|Q96JK4	7.97937	0.152544	0.248744	0.745036
HIBADH|P31937	-1.49717	-0.0375625	0.736012	0.963057
HILPDA|Q9Y5L2	-5.28961	-0.0782553	0.504547	0.893812
HINT1|P49773	15.0896	0.154291	0.177416	0.65306
HIST1H1B|P16401	16.1853	0.254713	0.0217459	0.349619
HIST1H1D|P16402	18.067	0.252893	0.0210743	0.349619
HIST1H2AB|P04908	19.8312	0.218317	0.0532485	0.438293
HIST1H2BK|O60814	21.2328	0.288277	0.008221	0.251199
HIST1H4A|P62805	25.245	0.313215	0.0039369	0.187412
HIST3H3|Q16695	11.491	0.154807	0.181787	0.658008
HK1|P19367	4.90992	0.227618	0.038499	0.415322
HLA-A|P01892	-2.35511	-0.0310319	0.780633	0.970731
HLA-A|P05534	-3.92829	-0.0503064	0.651522	0.939775
HLA-A|P30455	2.4718	0.0392393	0.734744	0.963057
HLA-B|P30461	5.13462	0.031357	0.830637	0.979775
HLA-B|Q29718	-2.54143	-0.0435476	0.695866	0.956288
HLA-C|P10321	2.51419	0.0360288	0.749481	0.964725
HLA-C|P30504	-2.37171	-0.0230967	0.835809	0.981618
HLA-C|Q07000	3.73722	0.0314276	0.793268	0.973056
HLA-DPA1|P20036	-5.74539	-0.096092	0.525256	0.898628
HLA-DPB1|P04440	-1.06805	-0.0163233	0.919317	0.987424
HLA-DRA|P01903	-3.31411	-0.0616827	0.579605	0.918814
HLA-DRB1|P01912	-5.57457	-0.0976072	0.380022	0.827449
HLA-DRB1|P13760	2.91504	0.0308069	0.782185	0.970731
HLA-E|P13747	-8.54737	-0.211317	0.0551477	0.439067
HMCN1|Q96RW7	-1.03808	-0.0506294	0.649431	0.939775
HMCN2|Q8NDA2	0.450109	0.00437876	0.974449	0.996138
HNRNPA2B1|P22626	10.7716	0.156643	0.168015	0.635345
HNRNPK|P61978	32.1863	0.299168	0.0642926	0.458208
HP|P00738	0.730712	0.00542929	0.961148	0.990859
HPCAL1|P37235	0.373796	0.0110704	0.920876	0.98744
HPR|P00739	-0.771221	-0.00902609	0.935453	0.989276
HPRT1|P00492	5.27142	0.183212	0.0973394	0.528125
HPX|P02790	-1.25419	-0.0249404	0.822908	0.978694
HRC|P23327	24.1129	0.217781	0.103655	0.540395
HRG|P04196	-0.100792	-0.0017002	0.987829	0.997799
HRNR|Q86YZ3	9.2618	0.079661	0.499881	0.893749
HS3ST1|O14792	-3.79861	-0.116828	0.331916	0.801486
HS6ST1|O60243	-3.75256	-0.106097	0.339764	0.807996
HS6ST2|Q96MM7	-3.45368	-0.0722557	0.516244	0.898628
HS6ST3|Q8IZP7	-8.22809	-0.219491	0.0461835	0.419371
HSP90AA1|P07900	2.82155	0.14764	0.182868	0.658008
HSP90AB1|P08238	-2.79912	-0.110368	0.320567	0.800385
HSP90B1|P14625	-6.26837	-0.169255	0.126101	0.578717
HSPA13|P48723	7.30885	0.298737	0.0060826	0.213491
HSPA1A|P0DMV8	-3.10107	-0.043227	0.697997	0.956288
HSPA2|P54652	-0.787186	-0.0265456	0.811714	0.977449
HSPA4|P34932	7.57983	0.152443	0.16888	0.635714
HSPA5|P11021	0.0152578	0.00140066	0.989973	0.997799
HSPA8|P11142	-0.73805	-0.0306404	0.783333	0.970773
HSPB1|P04792	0.204939	0.00411819	0.970525	0.99406
HSPE1|P61604	2.27976	0.0971673	0.382183	0.828338
HSPG2|P98160	0.68354	0.0331636	0.765982	0.968498
HTRA1|Q92743	3.51304	0.183886	0.0960932	0.527454
HYAL1|Q12794	3.69256	0.133497	0.228911	0.72211
HYOU1|Q9Y4L1	-0.0879306	-0.00633394	0.95468	0.990859
ICAM1|P05362	-2.75991	-0.108128	0.330548	0.800394
ICAM2|P13598	-3.08219	-0.147074	0.184569	0.658008
ICAM5|Q9UMF0	-3.72366	-0.108514	0.328813	0.800385
ICOSLG|O75144	-6.23188	-0.188982	0.0870711	0.511121
IDH1|O75874	6.57093	0.275693	0.0116462	0.26626
IDS|P22304	2.54876	0.114646	0.302054	0.790671
IDUA|P35475	4.75237	0.0729759	0.517348	0.898628
IFI27L2|Q9H2X8	-8.4707	-0.115146	0.357237	0.81673
IFI30|P13284	15.264	0.332277	0.00214789	0.148682
IFI6|P09912	-10.5966	-0.179251	0.104921	0.541898
IFNAR1|P17181	8.542	0.236397	0.0384632	0.415322
IFNAR2|P48551	-5.83948	-0.259605	0.0177864	0.315575
IFNGR1|P15260	-0.524735	-0.0125352	0.926265	0.987878
IGDCC4|Q8TDY8	5.89372	0.0949852	0.393013	0.834532
IGF1|P05019	0.376267	0.00979632	0.930394	0.989248
IGF1R|P08069	-6.4171	-0.103888	0.402803	0.838443
IGF2|P01344	-2.39731	-0.0893053	0.422046	0.854762
IGF2R|P11717	1.09649	0.0952526	0.391676	0.834532
IGFALS|P35858	3.24941	0.0564039	0.612524	0.927967
IGFBP1|P08833	-11.047	-0.232005	0.0569421	0.442004
IGFBP2|P18065	-0.723242	-0.0349654	0.753661	0.966113
IGFBP3|P17936	-8.833	-0.251849	0.0216295	0.349619
IGFBP4|P22692	-2.12716	-0.0819589	0.461367	0.880246
IGFBP5|P24593	-0.539182	-0.0214552	0.847332	0.98166
IGFBP6|P24592	-1.29881	-0.0319937	0.774013	0.968498
IGFBP7|Q16270	10.048	0.223992	0.0417844	0.419371
IGFBPL1|Q8WX77	4.94517	0.107243	0.334546	0.803582
IGFLR1|Q9H665	3.94686	0.0790227	0.610131	0.927967
IGHA1|P01876	9.17536	0.0983797	0.376244	0.825978
IGHA2|P01877	7.37878	0.0847535	0.446177	0.870508
IGHD|P01880	18.277	0.147074	0.18457	0.658008
IGHG1|P01857	1.26444	0.0199935	0.85762	0.983391
IGHG2|P01859	13.318	0.172728	0.1184	0.56741
IGHG3|P01860	0.931746	0.0100472	0.928169	0.988461
IGHG4|P01861	14.5674	0.131075	0.237545	0.734196
IGHM|P01871	0.641549	0.00558525	0.960033	0.990859
IGHV1-18|A0A0C4DH31	-1.49055	-0.023053	0.836115	0.981618
IGHV1-2|P23083	-2.23331	-0.0326014	0.769839	0.968498
IGHV1-24|A0A0C4DH33	-2.98746	-0.0573257	0.606717	0.927967
IGHV1-3|A0A0C4DH29	-8.54446	-0.100571	0.368648	0.825978
IGHV1-46|P01743	-2.23602	-0.0336365	0.762743	0.968498
IGHV1-58|A0A0C4DH39	-1.05454	-0.0140923	0.899379	0.98512
IGHV1-69|P01742	-3.31848	-0.0305747	0.783786	0.970773
IGHV1-69D|A0A0B4J2H0	7.5962	0.0795824	0.522064	0.898628
IGHV1-8|P0DP01	10.5574	0.0676827	0.601191	0.927967
IGHV2-26|A0A0B4J1V2	16.5154	0.205471	0.0623954	0.458208
IGHV2-5|P01817	-1.90913	-0.0158598	0.886838	0.984884
IGHV2-70|P01814	-2.94072	-0.0320952	0.773316	0.968498
IGHV2-70D|A0A0C4DH43	3.27911	0.0242285	0.827884	0.978694
IGHV3-11|P01762	3.55364	0.0541101	0.627076	0.929527
IGHV3-13|P01766	3.32933	0.0532569	0.632526	0.932159
IGHV3-15|A0A0B4J1V0	5.0549	0.069777	0.530776	0.899001
IGHV3-20|A0A0C4DH32	6.00571	0.0579682	0.602684	0.927967
IGHV3-21|A0A0B4J1V1	0.985079	0.0129648	0.907392	0.9864
IGHV3-23|P01764	-4.16454	-0.0621188	0.576923	0.91658
IGHV3-30|P01768	2.04181	0.0340532	0.759892	0.96832
IGHV3-43|A0A0B4J1X8	2.22278	0.0349854	0.753525	0.966113
IGHV3-43D|P0DP04	-0.0010674	-1.62273e-05	0.999884	0.999884
IGHV3-48|P01763	-1.3668	-0.0170032	0.878739	0.983391
IGHV3-49|A0A0A0MS15	1.11957	0.0132118	0.905636	0.985879
IGHV3-53|P01767	-7.11633	-0.0852517	0.499539	0.893749
IGHV3-64|A0A075B6Q5	-3.02971	-0.0655443	0.556053	0.912234
IGHV3-64D|A0A0J9YX35	3.21654	0.0663982	0.550907	0.9093
IGHV3-66|A0A0C4DH42	-1.21202	-0.0178687	0.872617	0.983391
IGHV3-7|P01780	1.30995	0.0180342	0.871447	0.983391
IGHV3-72|A0A0B4J1Y9	9.2127	0.129119	0.244681	0.739631
IGHV3-73|A0A0B4J1V6	10.4444	0.232321	0.0345618	0.399592
IGHV3-74|A0A0B4J1X5	7.23905	0.0938026	0.398958	0.834912
IGHV3-9|P01782	2.4917	0.0422881	0.70425	0.959517
IGHV4-28|A0A0C4DH34	4.09519	0.0569165	0.609292	0.927967
IGHV4-30-2|A0A087WSY4	0.353494	0.00324543	0.976914	0.996208
IGHV4-30-4|P0DP06	3.58942	0.0364726	0.773008	0.968498
IGHV4-34|P06331	3.76407	0.047449	0.670133	0.943487
IGHV4-38-2|P0DP08	0.559784	0.00540293	0.963306	0.990859
IGHV4-39|P01824	-12.9793	-0.145656	0.188886	0.659397
IGHV4-4|A0A075B6R2	-4.40598	-0.0641998	0.564201	0.913291
IGHV4-61|A0A0C4DH41	-1.84047	-0.0212155	0.849947	0.982862
IGHV5-10-1|A0A0J9YXX1	5.08518	0.0307721	0.782424	0.970731
IGHV5-51|A0A0C4DH38	-0.254109	-0.00367146	0.973721	0.996106
IGHV6-1|A0A0B4J1U7	3.60238	0.0470764	0.672575	0.945856
IGHV7-4-1|A0A0J9YVY3	-0.824233	-0.00743352	0.948499	0.990345
IGKC|P01834	1.29554	0.0220546	0.84312	0.981618
IGKJ1|A0A0A0MT89	1.20063	0.0192462	0.862889	0.983391
IGKV1-12|A0A0C4DH73	-5.27072	-0.107269	0.334429	0.803582
IGKV1-16|P04430	-0.0931504	-0.00154953	0.988908	0.997799
IGKV1-27|A0A075B6S5	-1.14473	-0.0169717	0.878961	0.983391
IGKV1-39|P01597	-0.779365	-0.0111564	0.920264	0.987424
IGKV1-5|P01602	4.22435	0.0796529	0.474111	0.888335
IGKV1-6|A0A0C4DH72	-0.813502	-0.00972083	0.930497	0.989248
IGKV1-8|A0A0C4DH67	0.445339	0.00748995	0.950569	0.990345
IGKV1-9|A0A0C4DH69	-2.5162	-0.0407487	0.714544	0.959517
IGKV1D-13|A0A0B4J2D9	15.3638	0.214704	0.0542532	0.438957
IGKV1D-17|A0A075B6S4	8.22318	0.0818025	0.530835	0.899001
IGKV1D-33|P01593	-2.71717	-0.0463576	0.677296	0.947682
IGKV2-24|A0A0C4DH68	2.48267	0.0487586	0.661578	0.942285
IGKV2-28|A0A075B6P5	-0.387012	-0.00605133	0.9567	0.990859
IGKV2-29|A2NJV5	-3.4091	-0.0303157	0.806138	0.974915
IGKV2-30|P06310	1.1507	0.0204206	0.854611	0.983391
IGKV2-40|A0A087WW87	11.4893	0.208957	0.0579859	0.442004
IGKV2D-26|A0A0A0MRZ7	20.3238	0.145083	0.205025	0.688028
IGKV2D-29|A0A075B6S2	-11.809	-0.138172	0.212874	0.696812
IGKV3-11|P04433	1.04447	0.0152154	0.891407	0.984884
IGKV3-15|P01624	6.09366	0.0773655	0.486938	0.89219
IGKV3-20|P01619	-2.22324	-0.0311862	0.77957	0.970731
IGKV3D-15|A0A087WSY6	1.55004	0.0155404	0.889788	0.984884
IGKV3D-20|A0A0C4DH25	-4.47477	-0.0709436	0.523911	0.898628
IGKV3D-7|A0A0C4DH55	2.13738	0.0290164	0.794557	0.973056
IGKV4-1|P06312	1.19348	0.0196542	0.860012	0.983391
IGKV6-21|A0A0C4DH24	-2.04961	-0.0296449	0.790208	0.973056
IGKV6D-21|A0A0A0MT36	5.10949	0.0407456	0.714564	0.959517
IGLC3|P0DOY3	0.609117	0.00694674	0.950301	0.990345
IGLC7|A0M8Q6	7.81674	0.0809046	0.46717	0.885314
IGLL1|P15814	4.16156	0.0526352	0.636509	0.934581
IGLL5|B9A064	5.21503	0.0726565	0.513913	0.898086
IGLON5|A6NGN9	-1.60281	-0.0931764	0.402127	0.837877
IGLV1-36|A0A0B4J1U3	18.9423	0.268422	0.0257442	0.387046
IGLV1-40|P01703	5.25789	0.105928	0.340541	0.807996
IGLV1-44|P01699	6.33019	0.0989563	0.373439	0.825978
IGLV1-47|P01700	5.52683	0.0923528	0.406318	0.842383
IGLV1-51|P01701	-1.69253	-0.0173225	0.876479	0.983391
IGLV10-54|A0A075B6I4	20.5233	0.108562	0.328601	0.800385
IGLV2-11|P01706	10.3249	0.123481	0.266066	0.77
IGLV2-18|A0A075B6J9	4.33596	0.0665785	0.549824	0.9093
IGLV2-23|P01705	3.01429	0.0440875	0.692284	0.956143
IGLV2-8|P01709	5.14672	0.0711355	0.522786	0.898628
IGLV3-1|P01715	-1.8873	-0.0241313	0.828564	0.979033
IGLV3-12|A0A075B6K2	-6.66709	-0.0570611	0.608382	0.927967
IGLV3-19|P01714	-2.56239	-0.0392058	0.724913	0.961298
IGLV3-21|P80748	0.401308	0.00542581	0.961173	0.990859
IGLV3-22|A0A075B6J6	-6.45854	-0.0737198	0.596269	0.927967
IGLV3-25|P01717	-4.32184	-0.0498924	0.654206	0.940845
IGLV3-27|P01718	-4.64617	-0.0742847	0.504501	0.893812
IGLV3-9|A0A075B6K5	0.0698498	0.000806236	0.994228	0.999044
IGLV4-60|A0A075B6I1	12.2381	0.0898447	0.437122	0.86316
IGLV4-69|A0A075B6H9	11.004	0.12861	0.246559	0.74206
IGLV5-37|A0A075B6J1	-15.7485	-0.200438	0.134923	0.595095
IGLV5-45|A0A087WSX0	9.06771	0.0892689	0.422236	0.854762
IGLV6-57|P01721	4.5597	0.0546219	0.623817	0.929527
IGLV7-43|P04211	16.2458	0.131926	0.237415	0.734196
IGLV7-46|A0A075B6I9	4.58875	0.0488928	0.660704	0.942285
IGLV8-61|A0A075B6I0	12.8753	0.0979983	0.378106	0.825978
IGLV9-49|A0A0B4J1Y8	-6.50549	-0.0628778	0.572267	0.91416
IGSF1|Q8N6C5	2.71667	0.116917	0.292514	0.78611
IGSF11|Q5DX21	1.65192	0.060319	0.588031	0.925667
IGSF21|Q96ID5	-2.20087	-0.0963756	0.386091	0.831953
IGSF8|Q969P0	-2.09733	-0.113718	0.30601	0.791877
IL13RA1|P78552	2.36323	0.0407332	0.769947	0.968498
IL18BP|O95998	-3.54396	-0.13219	0.233545	0.730232
IL1R1|P14778	8.32656	0.124284	0.389825	0.834532
IL1R2|P27930	2.44859	0.0433511	0.729629	0.962198
IL1RAP|Q9NPH3	11.4358	0.287702	0.00835569	0.251199
IL1RAPL1|Q9NZN1	-6.16641	-0.212994	0.0562467	0.440776
IL34|Q6ZMJ4	6.23325	0.0754286	0.566784	0.913291
IL6R|P08887	0.0750463	0.00243741	0.982552	0.997776
IL6ST|P40189	-0.770598	-0.034017	0.760139	0.96832
ILDR2|Q71H61	-25.8738	-0.216507	0.0995502	0.528973
IMPA1|P29218	2.00244	0.108058	0.330865	0.800394
IMPAD1|Q9NX62	-2.55453	-0.0980329	0.377937	0.825978
INAFM1|C9JVW0	-9.64665	-0.287363	0.0084359	0.251199
INAFM2|P0DMQ5	-5.06097	-0.240069	0.0288125	0.390441
INHBA|P08476	-10.3058	-0.193823	0.0791357	0.500523
INHBB|P09529	19.8776	0.296592	0.0108355	0.264727
INHBC|P55103	-12.6809	-0.196115	0.213227	0.696812
INSR|P06213	10.9151	0.203705	0.121747	0.574355
IQGAP1|P46940	36.4268	0.258712	0.102411	0.538415
ISLR|O14498	-2.26757	-0.0960505	0.387703	0.832326
ISLR2|Q6UXK2	-2.41811	-0.0922286	0.406952	0.842996
ISM1|B1AKI9	0.83645	0.0181324	0.908122	0.986402
ITFG1|Q8TB96	-10.0933	-0.173929	0.270639	0.773433
ITGA1|P56199	17.393	0.121333	0.320646	0.800385
ITGA6|P23229	1.24148	0.025532	0.835038	0.981618
ITGA7|Q13683	-1.78225	-0.0568118	0.609951	0.927967
ITGAM|P11215	7.63889	0.181159	0.125072	0.576844
ITGAV|P06756	14.9754	0.273947	0.0871647	0.511121
ITGB1|P05556	2.79173	0.146672	0.185787	0.659397
ITGB2|P05107	6.86311	0.230642	0.0359268	0.403287
ITGB4|P16144	1.25596	0.022344	0.851162	0.983391
ITGBL1|O95965	0.837509	0.0301187	0.786934	0.972545
ITIH1|P19827	3.10977	0.047873	0.667358	0.943487
ITIH2|P19823	4.33401	0.06465	0.561466	0.913098
ITIH3|Q06033	4.08198	0.0823672	0.45913	0.879839
ITIH4|Q14624	0.815938	0.0137123	0.902078	0.985879
ITIH5|Q86UX2	4.36577	0.181614	0.100344	0.530811
ITLN1|Q8WWA0	-6.89995	-0.0770853	0.522852	0.898628
ITM2A|O43736	1.71818	0.0577036	0.604344	0.927967
ITM2B|Q9Y287	2.14941	0.0766532	0.49097	0.89219
ITM2C|Q9NQX7	0.313296	0.0102344	0.926834	0.987878
ITPA|Q9BY32	12.6534	0.088623	0.544821	0.906769
IZUMO4|Q1ZYL8	-1.68753	-0.0266077	0.830756	0.979775
JAG1|P78504	-3.16338	-0.212327	0.0539685	0.438957
JAG2|Q9Y219	-1.71281	-0.0278027	0.825991	0.978694
JAM2|P57087	-2.19055	-0.137499	0.215131	0.696945
JAM3|Q9BX67	-2.26007	-0.097528	0.38041	0.827449
JAML|Q86YT9	0.0416056	0.000754067	0.994738	0.999044
JCHAIN|P01591	-0.820654	-0.00935051	0.933138	0.989276
JMJD8|Q96S16	6.24711	0.130979	0.354684	0.815198
JPT1|Q9UK76	4.3286	0.0925731	0.411091	0.845247
JUP|P14923	2.2608	0.0301658	0.844056	0.981618
KCNE5|Q9UJ90	-10.2938	-0.161536	0.160461	0.62785
KCT2|Q8NC54	-9.55521	-0.146817	0.193751	0.66689
KCTD12|Q96CX2	-3.64013	-0.0893807	0.442589	0.869382
KCTD16|Q68DU8	-2.84986	-0.0502973	0.705197	0.959517
KDR|P35968	1.56595	0.0407518	0.717938	0.959517
KIAA0319|Q5VV43	-4.61604	-0.165493	0.134868	0.595095
KIAA0319L|Q8IZA0	-1.34912	-0.0737536	0.507561	0.894509
KIAA1549L|Q6ZVL6	-8.13934	-0.209051	0.0578703	0.442004
KIR3DL3|Q8N743	-6.3237	-0.0778417	0.55098	0.9093
KIRREL3|Q8IZU9	6.99593	0.0885577	0.508577	0.895039
KIT|P10721	1.07341	0.0393281	0.72409	0.961298
KITLG|P21583	-8.6757	-0.221703	0.0439759	0.419371
KLK10|O43240	-1.44536	-0.0331219	0.766268	0.968498
KLK11|Q9UBX7	8.36953	0.166309	0.132927	0.589421
KLK6|Q92876	-1.04219	-0.0423288	0.703978	0.959517
KLK7|P49862	5.14697	0.13585	0.220739	0.708735
KLKB1|P03952	2.31801	0.0451678	0.685136	0.952236
KNG1|P01042	0.964049	0.0189461	0.865006	0.983391
KREMEN1|Q96MU8	2.44064	0.0544573	0.624864	0.929527
KRT1|P04264	-1.39124	-0.0111377	0.920397	0.987424
KRT10|P13645	-10.2523	-0.0885697	0.425894	0.856032
KRT14|P02533	-5.25214	-0.0533922	0.63166	0.93197
KRT16|P08779	-0.0979775	-0.001016	0.992727	0.999044
KRT17|Q04695	13.9932	0.126646	0.303414	0.790872
KRT2|P35908	-7.89978	-0.0771036	0.488418	0.89219
KRT23|Q9C075	6.98561	0.0764489	0.609531	0.927967
KRT5|P13647	-0.190867	-0.00183997	0.986829	0.997799
KRT6B|P04259	13.5538	0.123138	0.267408	0.77
KRT9|P35527	-5.90921	-0.0496987	0.655463	0.940845
L1CAM|P32004	1.22336	0.0503676	0.651126	0.939775
LAIR1|Q6GTX8	-8.07872	-0.231789	0.0349896	0.399648
LAMA2|P24043	1.66046	0.0971519	0.382259	0.828338
LAMA3|Q16787	-12.1984	-0.174282	0.115074	0.560087
LAMA4|Q16363	1.63673	0.0937885	0.399029	0.834912
LAMA5|O15230	0.242204	0.0134033	0.904275	0.985879
LAMB1|P07942	2.62708	0.151998	0.170141	0.63819
LAMB2|P55268	0.231079	0.0185417	0.867862	0.983391
LAMC1|P11047	1.35545	0.0916301	0.410016	0.845247
LAMC3|Q9Y6N6	2.77249	0.117033	0.292032	0.78611
LAMP1|P11279	4.36666	0.140723	0.204465	0.688028
LAMP2|P13473	-1.39833	-0.0352657	0.751614	0.965953
LAMP5|Q9UJQ1	-3.1194	-0.0991396	0.372551	0.825978
LAMTOR3|Q9UHA4	-16.3992	-0.329302	0.00324062	0.175538
LAP3|P28838	2.4461	0.0578331	0.605789	0.927967
LARGE1|O95461	-2.42457	-0.0376152	0.79963	0.974212
LASP1|Q14847	-22.1357	-0.272771	0.0366016	0.40515
LAYN|Q6UX15	-7.94171	-0.20531	0.062605	0.458208
LBP|P18428	-1.18733	-0.0190713	0.864123	0.983391
LCAT|P04180	1.8628	0.0565454	0.611631	0.927967
LCN2|P80188	4.6342	0.108677	0.328086	0.800385
LCP1|P13796	3.98284	0.128112	0.24841	0.745036
LDHA|P00338	1.91009	0.0869607	0.434381	0.861781
LDHB|P07195	0.13094	0.00609111	0.956416	0.990859
LDLR|P01130	2.40911	0.0888001	0.424687	0.856032
LDLRAD3|Q86YD5	-1.14926	-0.0259209	0.817191	0.978072
LECT2|O14960	-0.654323	-0.00808612	0.942884	0.989751
LEFTY2|O00292	14.9253	0.161673	0.151934	0.621027
LEP|P41159	-17.4405	-0.0982692	0.497177	0.893749
LFNG|Q8NES3	3.5953	0.151929	0.170338	0.63819
LGALS1|P09382	0.255798	0.0122943	0.912162	0.987418
LGALS3|P17931	-0.307974	-0.0120071	0.914206	0.987418
LGALS3BP|Q08380	2.14198	0.100057	0.368121	0.825978
LGI1|O95970	8.28701	0.312813	0.00398588	0.187412
LGI2|Q8N0V4	0.239793	0.00225864	0.988674	0.997799
LGI3|Q8N145	2.03428	0.0444481	0.708855	0.959517
LGMN|Q99538	7.3345	0.203987	0.0643535	0.458208
LHPP|Q9H008	2.20248	0.0783628	0.481323	0.891449
LIFR|P42702	-6.90413	-0.110471	0.362603	0.822494
LILRA2|Q8N149	2.4999	0.0738463	0.507026	0.894203
LILRA3|Q8N6C8	8.99589	0.0839288	0.531069	0.899001
LILRB1|Q8NHL6	6.28297	0.112362	0.405318	0.84171
LILRB4|Q8NHJ6	1.69589	0.0563388	0.612935	0.927967
LILRB5|O75023	6.62197	0.0727943	0.626783	0.929527
LINGO1|Q96FE5	2.29787	0.0506233	0.649471	0.939775
LINGO2|Q7L985	8.24504	0.12864	0.299519	0.789019
LINGO3|P0C6S8	2.99021	0.127146	0.252024	0.749839
LIPA|P38571	17.9605	0.337619	0.00179993	0.142379
LIPG|Q9Y5X9	-2.64734	-0.0502596	0.664225	0.943162
LIPH|Q8WWY8	34.4541	0.202542	0.158353	0.627412
LMAN1|P49257	-0.509291	-0.0292569	0.792892	0.973056
LMAN2|Q12907	-1.89689	-0.113447	0.307169	0.792168
LMNA|P02545	-4.74652	-0.0375816	0.801971	0.974272
LNPEP|Q9UIQ6	0.891159	0.0296314	0.790301	0.973056
LOXL1|Q08397	-0.680699	-0.0180045	0.873247	0.983391
LOXL3|P58215	5.67514	0.214565	0.0514289	0.434444
LPA|P08519	6.40623	0.0955483	0.390201	0.834532
LPL|P06858	2.73503	0.1005	0.365994	0.825614
LPP|Q93052	21.1136	0.188059	0.233004	0.729559
LRFN1|Q9P244	0.833567	0.0134413	0.918812	0.987424
LRFN2|Q9ULH4	-1.6842	-0.0434722	0.696368	0.956288
LRFN5|Q96NI6	-6.34005	-0.134903	0.287863	0.78611
LRG1|P02750	-8.28163	-0.134474	0.225493	0.718728
LRIG1|Q96JA1	-1.73824	-0.0335117	0.770845	0.968498
LRIG2|O94898	0.382649	0.00718803	0.948577	0.990345
LRP1|Q07954	2.07058	0.167519	0.130091	0.585176
LRP11|Q86VZ4	-4.4169	-0.204001	0.0643337	0.458208
LRP1B|Q9NZR2	3.0505	0.156122	0.158709	0.627412
LRP2|P98164	5.8016	0.147559	0.18311	0.658008
LRP4|O75096	0.476399	0.0180091	0.871624	0.983391
LRP6|O75581	-6.90219	-0.110353	0.503635	0.893812
LRP8|Q14114	-1.31601	-0.0744219	0.503712	0.893812
LRPAP1|P30533	-2.91675	-0.0523575	0.681155	0.949882
LRRC17|Q8N6Y2	-16.6987	-0.215048	0.0782184	0.498645
LRRC4|Q9HBW1	1.64399	0.061901	0.578262	0.917852
LRRC4B|Q9NT99	3.59057	0.11952	0.281823	0.782952
LRRC4C|Q9HCJ2	9.44002	0.171128	0.147732	0.615798
LRRN1|Q6UXK5	0.373401	0.0248203	0.823746	0.978694
LRRTM1|Q86UE6	-5.31901	-0.0808266	0.493609	0.89219
LRRTM2|O43300	-5.18369	-0.204583	0.0635601	0.458208
LRTM2|Q8N967	-4.43155	-0.111565	0.315317	0.796927
LSAMP|Q13449	-5.19097	-0.18967	0.0859074	0.511121
LSP1|P33241	4.21503	0.0425796	0.764393	0.968498
LSR|Q86X29	1.0515	0.0529541	0.634465	0.933345
LTA4H|P09960	2.31823	0.088659	0.425426	0.856032
LTBP1|Q14766	-4.20874	-0.202501	0.0663629	0.462232
LTBP2|Q14767	-6.67106	-0.2301	0.0363771	0.404695
LTBP3|Q9NS15	2.4286	0.115528	0.298322	0.789019
LTBP4|Q8N2S1	-0.848824	-0.0455456	0.682643	0.950361
LTF|P02788	0.00202136	2.82234e-05	0.999798	0.999884
LUM|P51884	0.203424	0.0050724	0.9637	0.990859
LUZP2|Q86TE4	2.99851	0.0573032	0.702026	0.959517
LY6D|Q14210	1.93554	0.0274714	0.830764	0.979775
LY6E|Q16553	-6.7909	-0.182589	0.0985029	0.528973
LY6H|O94772	-13.0104	-0.27233	0.0127495	0.285709
LY75|O60449	-0.504091	-0.022461	0.840267	0.981618
LY86|O95711	-28.6756	-0.246159	0.09169	0.515782
LY96|Q9Y6Y9	2.47457	0.0567774	0.655867	0.940845
LYNX1|P0DP58	-7.28106	-0.238959	0.0295831	0.390441
LYPD1|Q8N2G4	-0.114355	-0.0022213	0.98491	0.997799
LYPD6B|Q8NI32	-3.66817	-0.0558894	0.624686	0.929527
LYSMD3|Q7Z3D4	-2.65022	-0.0868751	0.434835	0.861781
LYVE1|Q9Y5Y7	-10.603	-0.299288	0.00598513	0.213071
LYZ|P61626	-4.79182	-0.10127	0.362315	0.822494
MAG|P20916	4.92054	0.202471	0.0664041	0.462232
MAMDC2|Q7Z304	6.52388	0.224295	0.0415011	0.419371
MAN1A1|P33908	-1.40037	-0.0855415	0.441946	0.869382
MAN1A2|O60476	-0.267527	-0.0178838	0.87251	0.983391
MAN1B1|Q9UKM7	0.855783	0.0546964	0.623342	0.929527
MAN1C1|Q9NR34	2.68998	0.0972257	0.381895	0.828338
MAN2A1|Q16706	-2.87691	-0.204244	0.0640099	0.458208
MAN2A2|P49641	-5.19156	-0.197783	0.0730823	0.485656
MAN2B1|O00754	1.7191	0.0749516	0.500671	0.893749
MAN2B2|Q9Y2E5	5.24894	0.174476	0.114665	0.560087
MANBA|O00462	2.91949	0.146229	0.187133	0.659397
MANEA|Q5SRI9	4.31532	0.105601	0.354323	0.815198
MANEAL|Q5VSG8	-0.694917	-0.0373747	0.737284	0.963057
MANF|P55145	2.84433	0.0752871	0.506861	0.894203
MANSC1|Q9H8J5	-2.58168	-0.128817	0.245795	0.740655
MAP1B|P46821	-1.74876	-0.0331043	0.777979	0.969847
MAP1LC3B|Q9GZQ8	-0.874763	-0.0273287	0.815962	0.978072
MAP2|P11137	8.11008	0.0890141	0.538735	0.903995
MAP4|P27816	-8.1177	-0.165142	0.237317	0.734196
MAPK1|P28482	14.7048	0.321197	0.00804313	0.251199
MAPT|P10636	8.18373	0.156329	0.158149	0.627412
MARCKS|P29966	1.20431	0.0698765	0.530188	0.899001
MARCKSL1|P49006	0.300413	0.0103514	0.939644	0.989276
MARCO|Q9UEW3	0.747343	0.0156004	0.892167	0.984884
MARF1|Q9Y4F3	2.13258	0.0347915	0.816409	0.978072
MASP1|P48740	10.3293	0.348475	0.00124466	0.114857
MASP2|O00187	-5.78362	-0.0777646	0.490163	0.89219
MAT2A|P31153	4.42835	0.113494	0.325709	0.800385
MATN2|O00339	5.66972	0.252607	0.0212248	0.349619
MATN3|O15232	0.943722	0.0299617	0.789308	0.973056
MB|P02144	22.6062	0.232513	0.0344086	0.399592
MBL2|P11226	-4.36272	-0.0680993	0.553573	0.910578
MBP|P02686	2.01337	0.0577373	0.606387	0.927967
MCAM|P43121	-4.69941	-0.189651	0.085938	0.511121
MCFD2|Q8NI22	-1.3607	-0.0673387	0.545267	0.906769
MCMBP|Q9BTE3	3.153	0.0633332	0.668907	0.943487
MDGA1|Q8NFP4	3.91019	0.145201	0.190286	0.660434
MDGA2|Q7Z553	-2.72483	-0.121616	0.273412	0.7792
MDH1|P40925	5.56729	0.196145	0.0755393	0.491498
MDH2|P40926	6.93034	0.271073	0.0131848	0.285709
MDK|P21741	4.89493	0.159859	0.148852	0.615798
ME1|P48163	4.16792	0.130792	0.238568	0.734196
MEGF10|Q96KG7	-5.30954	-0.211521	0.0549077	0.439067
MEGF11|A6BM72	-14.115	-0.165896	0.1797	0.658008
MEGF6|O75095	3.42114	0.0345449	0.795061	0.973056
MEGF8|Q7Z7M0	0.498448	0.0194984	0.86111	0.983391
MEGF9|Q9H1U4	-3.9412	-0.194406	0.078221	0.498645
MELTF|P08582	-0.821212	-0.0346571	0.755765	0.966821
MENT|Q9BUN1	0.717192	0.0223592	0.84196	0.981618
MEP1A|Q16819	-2.04859	-0.042394	0.703544	0.959517
MEPE|Q9NQ76	-0.577124	-0.00658292	0.963811	0.990859
MERTK|Q12866	-1.62487	-0.0891469	0.422873	0.855356
MESD|Q14696	-4.32046	-0.209358	0.0574957	0.442004
MET|P08581	-1.50635	-0.08097	0.466809	0.885303
METRN|Q9UJH8	2.42316	0.0824861	0.45848	0.879547
METRNL|Q641Q3	0.384832	0.0149271	0.893452	0.984884
METTL21A|Q8WXB1	-8.89349	-0.133233	0.356323	0.816137
METTL24|Q5JXM2	9.16848	0.140396	0.33596	0.805011
MEX3A|A1L020	8.1995	0.0865871	0.600189	0.927967
MFAP2|P55001	-0.114113	-0.0034447	0.975807	0.996195
MFAP4|P55083	-4.23807	-0.220809	0.0448573	0.419371
MFAP5|Q13361	2.65408	0.0616972	0.579516	0.918814
MFGE8|Q08431	0.821373	0.0257762	0.817074	0.978072
MFNG|O00587	-5.8008	-0.0792852	0.493076	0.89219
MFRP|Q9BY79	3.19961	0.0839591	0.450467	0.872263
MGARP|Q8TDB4	-3.68285	-0.0731569	0.513647	0.898086
MGAT1|P26572	-1.3919	-0.0392687	0.724489	0.961298
MGAT2|Q10469	3.38546	0.160633	0.146867	0.615798
MGAT3|Q09327	8.04891	0.284946	0.00902828	0.258603
MGAT4A|Q9UM21	1.20542	0.030948	0.80366	0.974915
MGAT4B|Q9UQ53	-4.59374	-0.0424384	0.760596	0.96832
MGAT5|Q09328	2.68636	0.135358	0.22243	0.711547
MGAT5B|Q3V5L5	-18.4601	-0.164904	0.252454	0.749839
MGP|P08493	-4.02551	-0.116752	0.293197	0.78611
MGRN1|O60291	-6.50077	-0.107627	0.338884	0.807634
MIA|Q16674	9.42103	0.160551	0.147077	0.615798
MIA3|Q5JRA6	-0.27298	-0.0166659	0.881127	0.984649
MICA|Q29983	10.5153	0.12784	0.356926	0.81673
MIEN1|Q9BRT3	-3.55515	-0.0393718	0.753621	0.966113
MIF|P14174	4.91449	0.188627	0.087677	0.511121
MILR1|Q7Z6M3	14.7773	0.20664	0.206894	0.691126
MINPP1|Q9UNW1	0.722975	0.040313	0.717467	0.959517
MLEC|Q14165	-2.56655	-0.124356	0.262668	0.765502
MMP14|P50281	-2.19249	-0.101182	0.362732	0.822494
MMP15|P51511	2.442	0.064224	0.571407	0.91416
MMP16|P51512	-10.8589	-0.311893	0.00513982	0.208654
MMP17|Q9ULZ9	-6.00459	-0.216911	0.0488727	0.426771
MMP19|Q99542	3.82512	0.0672443	0.612832	0.927967
MMP2|P08253	-1.28546	-0.0565406	0.611661	0.927967
MMP28|Q9H239	-1.38057	-0.0497324	0.65928	0.942285
MMP3|P08254	1.81578	0.0208685	0.860889	0.983391
MMRN1|Q13201	-8.38562	-0.170144	0.171993	0.640667
MMRN2|Q9H8L6	-6.78192	-0.350096	0.00117663	0.114857
MOG|Q16653	-4.80814	-0.138939	0.210321	0.696812
MOXD1|Q6UVY6	-3.6342	-0.109334	0.325151	0.800385
MPI|P34949	2.97121	0.0942556	0.396675	0.834532
MPZ|P25189	11.0742	0.167823	0.129386	0.583064
MPZL1|O95297	-3.49807	-0.0955774	0.44167	0.869382
MRC1|P22897	-8.09512	-0.277946	0.0109545	0.265035
MRC2|Q9UBG0	-2.64645	-0.158229	0.153094	0.621353
MSLN|Q13421	-9.18171	-0.146924	0.185024	0.658686
MSMP|Q1L6U9	-2.32385	-0.0346943	0.801454	0.974272
MSN|P26038	0.320717	0.0113633	0.91879	0.987424
MST1|P26927	-2.63918	-0.0370745	0.739318	0.963057
MSTN|O14793	2.27601	0.094225	0.396828	0.834532
MT1E|P04732	-6.04456	-0.146163	0.187333	0.659397
MT1F|P04733	-8.76877	-0.205077	0.06291	0.458208
MT1HL1|P0DM35	-4.92861	-0.115014	0.346679	0.812675
MT2A|P02795	-18.1614	-0.2818	0.00985391	0.264649
MT3|P25713	-8.41029	-0.241939	0.0275529	0.390441
MTOR|P42345	0.521642	0.00893395	0.93731	0.989276
MTPN|P58546	16.1284	0.252487	0.0654827	0.462232
MTURN|Q8N3F0	-3.62722	-0.0283071	0.846902	0.981618
MXRA5|Q9NR99	-26.1382	-0.241924	0.0698233	0.472825
MXRA7|P84157	-5.46414	-0.304257	0.00516586	0.208654
MXRA8|Q9BRK3	-2.61883	-0.131891	0.234612	0.730815
MYDGF|Q969H8	-3.00898	-0.109079	0.326286	0.800385
MYH11|P35749	6.68719	0.090993	0.450442	0.872263
MYH9|P35579	-1.46988	-0.0384606	0.729939	0.962198
MYL12A|P19105	-2.95325	-0.0610924	0.67668	0.947353
MYL6|P60660	6.47306	0.111905	0.313835	0.794795
MYLK|Q15746	-0.0549557	-0.00151739	0.991396	0.998222
MYOC|Q99972	0.424968	0.00733112	0.947555	0.990345
MYRF|Q9Y2G1	-7.17759	-0.264219	0.0157913	0.310392
NAGA|P17050	4.29081	0.150124	0.17553	0.650924
NAGK|Q9UJ70	18.3127	0.146766	0.251042	0.749839
NAGLU|P54802	2.34428	0.104353	0.347807	0.813442
NAGPA|Q9UK23	-7.73303	-0.155216	0.161171	0.62785
NAPA|P54920	28.8329	0.325871	0.00807267	0.251199
NAV1|Q8NEY1	-11.3785	-0.301202	0.0173629	0.315575
NAXD|Q8IW45	8.8327	0.127383	0.286282	0.78611
NAXE|Q8NCW5	-1.28041	-0.0507447	0.648685	0.939775
NBL1|P41271	-10.8579	-0.28025	0.0102841	0.264727
NBPF6|Q5VWK0	-5.20504	-0.0767525	0.642354	0.938304
NBR1|Q14596	-1.53221	-0.0286693	0.801963	0.974272
NCAM1|P13591	-3.4411	-0.137613	0.214748	0.696812
NCAM2|O15394	-0.8016	-0.0330447	0.766797	0.968498
NCAN|O14594	-4.50918	-0.122554	0.269698	0.773404
NCMAP|Q5T1S8	14.3029	0.184575	0.0948313	0.524288
NCR3LG1|Q68D85	-5.68216	-0.147848	0.182246	0.658008
NCS1|P62166	23.6793	0.235998	0.106345	0.543896
NCSTN|Q92542	6.6219	0.0819047	0.473011	0.88694
NDNF|Q8TB73	-4.37501	-0.0537026	0.668465	0.943487
NDRG1|Q92597	-6.47909	-0.14907	0.259809	0.760209
NDRG2|Q9UN36	1.73256	0.0869911	0.434219	0.861781
NDRG3|Q9UGV2	12.6311	0.148287	0.294116	0.78611
NDRG4|Q9ULP0	-0.441055	-0.0155961	0.888707	0.984884
NDST1|P52848	2.87698	0.171691	0.12066	0.573824
NDST2|P52849	-31.1416	-0.390413	0.000534588	0.0875562
NECAB2|Q7Z6G3	5.82924	0.0674923	0.627737	0.929527
NECAP1|Q8NC96	-12.7067	-0.173786	0.19201	0.662726
NECTIN1|Q15223	-4.23412	-0.197232	0.0739028	0.485926
NECTIN2|Q92692	-0.959219	-0.0397116	0.721508	0.959766
NECTIN3|Q9NQS3	-2.05003	-0.0724773	0.514954	0.898532
NEDD8|Q15843	-1.56843	-0.05558	0.617734	0.929527
NEFH|P12036	-9.37699	-0.0638735	0.616069	0.929527
NEFL|P07196	10.4092	0.216651	0.0491506	0.426771
NEFM|P07197	7.03218	0.16598	0.133708	0.591829
NEGR1|Q7Z3B1	-3.39845	-0.105431	0.342821	0.809226
NELL1|Q92832	-4.97776	-0.171021	0.122139	0.574355
NELL2|Q99435	-7.27109	-0.202124	0.0668812	0.464009
NENF|Q9UMX5	-2.98731	-0.188325	0.088195	0.511121
NEO1|Q92859	-1.60062	-0.0993642	0.371463	0.825978
NETO1|Q8TDF5	-3.13437	-0.106457	0.341137	0.807996
NETO2|Q8NC67	10.8868	0.222594	0.167415	0.635003
NEU1|Q99519	8.24204	0.281717	0.00987654	0.264649
NEU3|Q9UQ49	-0.940814	-0.0167535	0.902462	0.985879
NFASC|O94856	-2.95729	-0.115132	0.299994	0.789019
NGF|P01138	-1.89171	-0.0500552	0.735467	0.963057
NGFR|P08138	-1.03291	-0.0319873	0.774057	0.968498
NHLRC3|Q5JS37	-0.474214	-0.0176173	0.874394	0.983391
NID1|P14543	0.627583	0.0382003	0.731697	0.963057
NID2|Q14112	1.37868	0.0685895	0.537809	0.903995
NIF3L1|Q9GZT8	1.7546	0.0626414	0.573715	0.914714
NIT2|Q9NQR4	4.55539	0.0601399	0.648062	0.939483
NLGN1|Q8N2Q7	-0.215953	-0.0116992	0.916398	0.987424
NLGN2|Q8NFZ4	0.967753	0.0502705	0.651755	0.939775
NLGN3|Q9NZ94	2.89789	0.109977	0.322298	0.800385
NLGN4X|Q8N0W4	-2.12727	-0.0979278	0.378451	0.825978
NMB|P08949	3.62845	0.0538991	0.693187	0.956143
NME1|P15531	11.0344	0.330553	0.00227252	0.153057
NME2|P22392	7.23324	0.191907	0.082204	0.511121
NME3|Q13232	-0.62838	-0.0190846	0.864029	0.983391
NOMO3|P69849	-2.66299	-0.115227	0.299593	0.789019
NOTCH1|P46531	0.401363	0.0174998	0.875225	0.983391
NOTCH2|Q04721	-4.07695	-0.18729	0.0899898	0.512791
NOTCH3|Q9UM47	-1.66942	-0.0947263	0.39431	0.834532
NPC1|O15118	8.08084	0.170666	0.122928	0.574355
NPC2|P61916	0.869655	0.0275226	0.804919	0.974915
NPDC1|Q9NQX5	-8.3625	-0.317458	0.00345159	0.175538
NPEPPS|P55786	3.55369	0.224525	0.0412872	0.419371
NPNT|Q6UXI9	-3.09481	-0.113321	0.307712	0.792168
NPPA|P01160	-9.21164	-0.164018	0.15131	0.620171
NPPC|P23582	-2.41204	-0.075085	0.499907	0.893749
NPTN|Q9Y639	-4.34547	-0.163105	0.140668	0.610705
NPTX1|Q15818	-1.41775	-0.0384304	0.730143	0.962198
NPTX2|P47972	-9.71709	-0.167836	0.129355	0.583064
NPTXR|O95502	-8.18076	-0.171061	0.122051	0.574355
NPY|P01303	-10.3651	-0.221972	0.0437135	0.419371
NQO2|P16083	17.586	0.232633	0.0343129	0.399592
NRCAM|Q92823	-7.06473	-0.212158	0.0541643	0.438957
NRG3|P56975	-11.5969	-0.326728	0.00257245	0.161838
NRGN|Q92686	-14.0804	-0.175805	0.114136	0.560087
NRN1|Q9NPD7	-7.87786	-0.317983	0.00339543	0.175538
NRN1L|Q496H8	-11.4519	-0.231923	0.0438076	0.419371
NRP1|O14786	-4.92291	-0.188922	0.0871735	0.511121
NRP2|O60462	-2.99467	-0.253962	0.0205181	0.343162
NRSN2|Q9GZP1	1.6742	0.0363591	0.744174	0.963057
NRXN1|P58400	-0.407772	-0.0131099	0.90636	0.985879
NRXN1|Q9ULB1	-0.072019	-0.00282316	0.979792	0.996588
NRXN2|P58401	-3.74335	-0.120792	0.276698	0.781037
NRXN2|Q9P2S2	1.13266	0.0365702	0.74274	0.963057
NRXN3|Q9HDB5	2.89517	0.105934	0.340514	0.807996
NRXN3|Q9Y4C0	-1.02408	-0.0330851	0.76652	0.968498
NSF|P46459	-2.08927	-0.0783992	0.481119	0.891449
NSFL1C|Q9UNZ2	0.272126	0.00373439	0.974633	0.996138
NSG1|P42857	-2.07264	-0.0873267	0.432442	0.861781
NSG2|Q9Y328	0.746371	0.027704	0.803658	0.974915
NT5C|Q8TCD5	-4.0806	-0.0258672	0.879211	0.983391
NT5E|P21589	3.5752	0.0643416	0.570701	0.91416
NTM|Q9P121	-4.57282	-0.161998	0.143419	0.611986
NTNG1|Q9Y2I2	-1.31342	-0.0372465	0.738152	0.963057
NTNG2|Q96CW9	-3.35195	-0.072959	0.525559	0.898628
NTRK1|P04629	-11.7983	-0.129006	0.317648	0.798767
NTRK2|Q16620	-3.4753	-0.173579	0.116571	0.561419
NTRK3|Q16288	-4.3357	-0.190007	0.0853413	0.511121
NTS|P30990	-0.802106	-0.0261294	0.814612	0.978072
NUCB1|Q02818	2.86205	0.116104	0.295904	0.788071
NUCB2|P80303	11.232	0.350363	0.00116577	0.114857
NUDC|Q9Y266	-1.0232	-0.0302317	0.787454	0.972545
NUDT5|Q9UKK9	-1.41433	-0.0511068	0.646346	0.938987
NUTF2|P61970	3.32467	0.145056	0.190732	0.660742
NXPE3|Q969Y0	6.24582	0.127109	0.434453	0.861781
NXPH1|P58417	-1.43675	-0.0541829	0.626612	0.929527
NXPH2|O95156	-3.40706	-0.0425594	0.808199	0.97612
NXPH3|O95157	-1.37389	-0.0512497	0.645424	0.938987
NXPH4|O95158	-4.98908	-0.20799	0.0591823	0.448275
OAF|Q86UD1	1.42812	0.0568419	0.609762	0.927967
OBP2A|Q9NY56	2.7116	0.0244318	0.840886	0.981618
OGFOD3|Q6PK18	7.10699	0.119799	0.296151	0.788071
OGN|P20774	6.25415	0.201392	0.0678958	0.466106
OLA1|Q9NTK5	-3.61788	-0.0425181	0.757915	0.967866
OLFM1|Q99784	0.715995	0.0327964	0.7685	0.968498
OLFM2|O95897	5.6969	0.26194	0.016751	0.313862
OLFM3|Q96PB7	2.82086	0.039967	0.746244	0.963057
OLFML1|Q6UWY5	5.44739	0.210552	0.0560555	0.440776
OLFML2A|Q68BL7	-1.37898	-0.0639681	0.565611	0.913291
OLFML2B|Q68BL8	2.10617	0.0561724	0.618422	0.929527
OLFML3|Q9NRN5	5.751	0.222074	0.0436143	0.419371
OMD|Q99983	3.22146	0.0941829	0.39704	0.834532
OMG|P23515	-1.32324	-0.0367437	0.741562	0.963057
OPALIN|Q96PE5	-11.2864	-0.220795	0.0448709	0.419371
OPCML|Q14982	-7.3901	-0.201849	0.0672612	0.464307
ORM1|P02763	-4.65298	-0.0696786	0.531357	0.899001
ORM2|P19652	-0.628486	-0.00882815	0.936866	0.989276
OS9|Q13438	-4.03942	-0.052812	0.639608	0.938141
OSCAR|Q8IYS5	-9.28983	-0.263376	0.0161404	0.310392
OSMR|Q99650	0.539131	0.020574	0.853531	0.983391
OSTM1|Q86WC4	-2.79491	-0.053895	0.641552	0.938304
OTUB1|Q96FW1	-2.60036	-0.0631785	0.570428	0.91416
OXR1|Q8N573	-1.8197	-0.0197629	0.87291	0.983391
OXT|P01178	-3.73686	-0.104699	0.346202	0.812369
P3H1|Q32P28	2.69611	0.032455	0.817546	0.978072
P3H4|Q92791	3.90687	0.0625357	0.594033	0.927658
P4HB|P07237	0.25742	0.0203907	0.854822	0.983391
PACSIN1|Q9BY11	4.91428	0.0795609	0.630192	0.930906
PAFAH1B1|P43034	-5.21457	-0.15659	0.162705	0.629086
PAFAH1B2|P68402	-3.20346	-0.0367285	0.79602	0.973056
PALM|O75781	-2.90085	-0.0698917	0.577092	0.91658
PAM|P19021	-8.48305	-0.278732	0.0107216	0.264727
PAMR1|Q6UXH9	2.44011	0.109604	0.323952	0.800385
PAPLN|O95428	-2.80881	-0.149784	0.176523	0.65215
PAPPA2|Q9BXP8	-2.36491	-0.115443	0.29868	0.789019
PARD3|Q8TEW0	-1.04859	-0.0285529	0.800242	0.974212
PARK7|Q99497	1.77227	0.078949	0.478039	0.890339
PARM1|Q6UWI2	-4.30531	-0.0508838	0.689668	0.955229
PBXIP1|Q96AQ6	0.959418	0.0366249	0.742369	0.963057
PCBP1|Q15365	15.9791	0.177076	0.301534	0.790671
PCDH1|Q08174	-3.2971	-0.17629	0.110885	0.553526
PCDH10|Q9P2E7	-3.95721	-0.175974	0.111535	0.554714
PCDH12|Q9NPG4	-6.15919	-0.147488	0.183323	0.658008
PCDH17|O14917	3.19186	0.162153	0.143031	0.611986
PCDH18|Q9HCL0	0.310722	0.00757452	0.946153	0.990345
PCDH19|Q8TAB3	-2.01299	-0.0714809	0.520764	0.898628
PCDH7|O60245	-5.90462	-0.206797	0.060687	0.455518
PCDH8|O95206	-7.40119	-0.186679	0.0910614	0.513405
PCDH9|Q9HC56	1.70364	0.0689944	0.535406	0.902727
PCDHA4|Q9UN74	-0.875036	-0.0135344	0.910804	0.98685
PCDHA6|Q9UN73	-2.74155	-0.0588341	0.601859	0.927967
PCDHAC2|Q9Y5I4	-2.96145	-0.176784	0.109871	0.551186
PCDHB10|Q9UN67	-4.49436	-0.154594	0.162877	0.629086
PCDHB14|Q9Y5E9	-15.9839	-0.171662	0.259517	0.760209
PCDHB15|Q9Y5E8	-3.1149	-0.045607	0.740921	0.963057
PCDHB16|Q9NRJ7	0.265179	0.00328715	0.977981	0.996228
PCDHB4|Q9Y5E5	0.562882	0.0112734	0.94141	0.989276
PCDHGA10|Q9Y5H3	-7.89513	-0.0758661	0.574868	0.915578
PCDHGA11|Q9Y5H2	6.16952	0.0736921	0.532641	0.899892
PCDHGA12|O60330	-12.2797	-0.237222	0.0729743	0.485656
PCDHGA3|Q9Y5H0	-8.62406	-0.10549	0.371048	0.825978
PCDHGA4|Q9Y5G9	-3.54052	-0.069168	0.558159	0.912686
PCDHGA5|Q9Y5G8	-13.2964	-0.207605	0.14379	0.612521
PCDHGA6|Q9Y5G7	-6.99472	-0.110737	0.39961	0.835427
PCDHGB1|Q9Y5G3	-16.7277	-0.133377	0.376876	0.825978
PCDHGB6|Q9Y5F9	-5.561	-0.142614	0.198387	0.676309
PCDHGB7|Q9Y5F8	-2.40564	-0.0302007	0.792952	0.973056
PCDHGC3|Q9UN70	1.01235	0.0514397	0.644199	0.938987
PCDHGC4|Q9Y5F7	-4.55278	-0.123286	0.266828	0.77
PCDHGC5|Q9Y5F6	-2.74664	-0.11691	0.292542	0.78611
PCM1|Q15154	17.4973	0.2655	0.0325555	0.399592
PCMT1|P22061	1.7153	0.0503897	0.650983	0.939775
PCOLCE|Q15113	1.0059	0.0567595	0.610281	0.927967
PCOLCE2|Q9UKZ9	-2.4282	-0.0351163	0.793555	0.973056
PCP2|Q8IVA1	-11.8835	-0.144543	0.229112	0.72211
PCP4|P48539	1.28445	0.0495309	0.656552	0.940845
PCP4L1|A6NKN8	-6.05719	-0.064397	0.670703	0.943756
PCSK1|P29120	-15.6958	-0.300655	0.00574893	0.210681
PCSK1N|Q9UHG2	-2.82881	-0.10643	0.338241	0.807634
PCSK2|P16519	-6.1972	-0.160901	0.146186	0.615798
PCSK5|Q92824	-0.406701	-0.0112577	0.919542	0.987424
PCSK6|P29122	-0.0347535	-0.00119966	0.991412	0.998222
PCSK7|Q16549	-14.8619	-0.303804	0.0146662	0.299575
PCSK9|Q8NBP7	-2.43174	-0.0871508	0.433373	0.861781
PCYOX1|Q9UHG3	6.99699	0.176798	0.109843	0.551186
PCYOX1L|Q8NBM8	-1.895	-0.021972	0.883452	0.984884
PDCD1LG2|Q9BQ51	-18.2892	-0.295964	0.0085159	0.251199
PDCD5|O14737	15.4544	0.202857	0.186621	0.659397
PDCD6|O75340	-4.06286	-0.0630716	0.590868	0.926886
PDCD6IP|Q8WUM4	4.22089	0.0841231	0.458151	0.879547
PDGFA|P04085	-8.41851	-0.297315	0.00634105	0.216464
PDGFB|P01127	-9.85186	-0.417241	8.70337e-05	0.0433776
PDGFD|Q9GZP0	10.3738	0.258098	0.0184834	0.317659
PDGFRA|P16234	17.892	0.255377	0.0509236	0.434444
PDGFRB|P09619	-5.68289	-0.188085	0.0886086	0.512326
PDGFRL|Q15198	18.1473	0.162286	0.292574	0.78611
PDIA3|P30101	0.601385	0.0653171	0.557426	0.912686
PDIA4|P13667	0.704817	0.0635137	0.568381	0.913809
PDIA6|Q15084	0.0706005	0.00426425	0.96948	0.993807
PDPN|Q86YL7	-1.29685	-0.0235734	0.839815	0.981618
PDXP|Q96GD0	18.9066	0.443741	2.64864e-05	0.0220014
PDYN|P01213	-4.08065	-0.137623	0.214716	0.696812
PEA15|Q15121	6.74621	0.258902	0.0181088	0.315575
PEAR1|Q5VY43	-2.81735	-0.0398731	0.766335	0.968498
PEBP1|P30086	-0.339063	-0.0162462	0.884099	0.984884
PEBP4|Q96S96	-8.60404	-0.19982	0.0701169	0.473527
PECAM1|P16284	-6.47498	-0.19132	0.0831643	0.511121
PENK|P01210	-5.22435	-0.155451	0.160528	0.62785
PEPD|P12955	-5.82833	-0.136649	0.21801	0.701913
PF4|P02776	-23.9997	-0.312882	0.00745135	0.247584
PFN1|P07737	4.01101	0.143749	0.194804	0.66959
PFN2|P35080	1.60471	0.0382031	0.734905	0.963057
PGA5|P0DJD9	-3.42815	-0.0682731	0.644741	0.938987
PGAM1|P18669	5.81521	0.348867	0.00122789	0.114857
PGAM2|P15259	5.0675	0.201005	0.0684369	0.467246
PGD|P52209	3.17066	0.0759357	0.495048	0.893309
PGK1|P00558	5.6425	0.262941	0.0163235	0.310521
PGLS|O95336	3.35988	0.127217	0.251757	0.749839
PGLYRP2|Q96PD5	4.43047	0.0905653	0.415501	0.847737
PGM1|P36871	2.69608	0.113854	0.305425	0.791183
PGRMC1|O00264	0.756141	0.0520259	0.640423	0.938304
PHPT1|Q9NRX4	7.24162	0.153339	0.268291	0.771144
PI16|Q6UXB8	0.421388	0.0126526	0.909612	0.986403
PIANP|Q8IYJ0	-9.58016	-0.23998	0.0288738	0.390441
PIGR|P01833	8.01258	0.217442	0.0483092	0.426771
PIK3IP1|Q96FE7	-5.60304	-0.269068	0.0139056	0.293403
PILRA|Q9UKJ1	-4.19141	-0.0860847	0.439042	0.866264
PILRB|Q9UKJ0	-24.896	-0.20416	0.154984	0.62265
PITHD1|Q9GZP4	-3.46403	-0.114326	0.303414	0.790872
PITPNA|Q00169	0.0228626	0.000548439	0.996074	0.99965
PKD1|P98161	17.6814	0.157354	0.190015	0.660434
PKDCC|Q504Y2	-0.754581	-0.0199853	0.857678	0.983391
PKM|P14618	3.14487	0.116506	0.294224	0.78611
PLA1A|Q53H76	-10.6869	-0.132985	0.298796	0.789019
PLA2G15|Q8NCC3	5.73286	0.259512	0.0178287	0.315575
PLA2G7|Q13093	-9.92077	-0.177667	0.150329	0.619084
PLA2R1|Q13018	5.20506	0.0908892	0.493587	0.89219
PLAT|P00750	-11.2759	-0.132393	0.330711	0.800394
PLAUR|Q03405	1.18789	0.0517492	0.642204	0.938304
PLBD2|Q8NHP8	8.32254	0.23256	0.0343711	0.399592
PLD3|Q8IV08	4.19553	0.135779	0.220982	0.708735
PLD4|Q96BZ4	-2.38005	-0.0541415	0.626876	0.929527
PLD5|Q8N7P1	1.49076	0.0284279	0.844633	0.981618
PLEC|Q15149	-7.6506	-0.0950515	0.414067	0.846476
PLEKHB1|Q9UF11	-3.67547	-0.142399	0.199073	0.677719
PLEKHB2|Q96CS7	6.4215	0.0843555	0.481115	0.891449
PLG|P00747	3.19992	0.052767	0.635664	0.934006
PLIN3|O60664	-5.37728	-0.0585584	0.692585	0.956143
PLOD1|Q02809	6.40909	0.27185	0.0129143	0.285709
PLOD2|O00469	9.80094	0.140743	0.225252	0.718728
PLOD3|O60568	7.42724	0.267574	0.0144645	0.299575
PLS3|P13797	-6.12641	-0.196737	0.0746442	0.488224
PLTP|P55058	0.969157	0.0251999	0.821096	0.978694
PLXDC1|Q8IUK5	-4.1555	-0.190552	0.0844308	0.511121
PLXDC2|Q6UX71	4.17647	0.117123	0.291656	0.78611
PLXNA1|Q9UIW2	-2.82734	-0.0852868	0.443311	0.869382
PLXNA2|O75051	-4.24864	-0.120936	0.276121	0.781036
PLXNA3|P51805	-9.02308	-0.172295	0.131452	0.586633
PLXNA4|Q9HCM2	-2.57642	-0.0742843	0.504503	0.893812
PLXNB1|O43157	2.06501	0.11106	0.317524	0.798767
PLXNB2|O15031	6.31597	0.360629	0.000810711	0.0962044
PLXNB3|Q9ULL4	0.144274	0.00563205	0.959698	0.990859
PLXNC1|O60486	6.37549	0.125412	0.327399	0.800385
PLXND1|Q9Y4D7	0.705962	0.0190184	0.864496	0.983391
PMCH|P20382	0.437495	0.0131933	0.905767	0.985879
PNOC|Q13519	-10.8937	-0.271164	0.013153	0.285709
PNP|P00491	-1.35156	-0.0165801	0.883943	0.984884
PODN|Q7Z5L7	1.70347	0.0628948	0.572163	0.91416
PODXL|O00592	-5.23952	-0.144985	0.214574	0.696812
PODXL2|Q9NZ53	-1.80468	-0.108301	0.329771	0.800385
POFUT2|Q9Y2G5	9.99907	0.17087	0.142723	0.611986
POMC|P01189	1.71126	0.0273237	0.8063	0.974915
POMGNT1|Q8WZA1	-1.31246	-0.0398566	0.720533	0.959517
POMK|Q9H5K3	5.98994	0.0942953	0.444349	0.869382
PON1|P27169	-4.03452	-0.0483769	0.664067	0.943162
PON2|Q15165	8.8432	0.135387	0.231151	0.725476
PON3|Q15166	-1.37332	-0.0248435	0.823585	0.978694
POSTN|Q15063	-2.28717	-0.0532552	0.632537	0.932159
PPA1|Q15181	-34.1847	-0.485134	0.00035601	0.0806524
PPBP|P02775	1.1821	0.0210841	0.849941	0.982862
PPIA|P62937	5.26075	0.232618	0.0343252	0.399592
PPIB|P23284	4.11979	0.153071	0.167111	0.635003
PPIC|P45877	3.31857	0.116005	0.296317	0.788071
PPM1L|Q5SGD2	9.4938	0.109758	0.323267	0.800385
PPP1CB|P62140	15.6922	0.227517	0.0620522	0.458208
PPP1R12B|O60237	9.60416	0.0619628	0.669035	0.943487
PPP1R1B|Q9UD71	7.62045	0.113074	0.314862	0.796585
PPP1R7|Q15435	2.92654	0.0435642	0.712465	0.959517
PPP2R1A|P30153	-9.52734	-0.116821	0.386816	0.831953
PPP3CA|Q08209	13.0913	0.380445	0.000499318	0.0875562
PPP3R1|P63098	8.52265	0.190623	0.128255	0.583064
PPP4R3A|Q6IN85	3.90875	0.0677515	0.619795	0.929527
PPP5C|P53041	1.38975	0.0569739	0.60893	0.927967
PPT1|P50897	6.2209	0.222417	0.0432821	0.419371
PRAP1|Q96NZ9	0.246469	0.00505315	0.963838	0.990859
PRB1|P04280	4.57984	0.0826593	0.477778	0.890339
PRCP|P42785	11.8742	0.393747	0.000230734	0.0638877
PRDX1|Q06830	5.10489	0.189221	0.086665	0.511121
PRDX2|P32119	4.0344	0.0569175	0.609285	0.927967
PRDX3|P30048	4.323	0.134061	0.226934	0.719489
PRDX5|P30044	-3.8042	-0.0665707	0.552359	0.91037
PRDX6|P30041	-1.75451	-0.0386532	0.728639	0.962198
PRELP|P51888	5.25632	0.180025	0.103404	0.540395
PREP|P48147	0.609952	0.0300283	0.787558	0.972545
PRG2|P13727	5.824	0.0825484	0.463778	0.88194
PRG4|Q92954	0.848592	0.0158143	0.88716	0.984884
PRH1|P02810	-9.38882	-0.208819	0.0630429	0.458208
PRKAR1A|P10644	-0.45511	-0.0131563	0.906031	0.985879
PRKAR1B|P31321	7.38785	0.238077	0.0302073	0.390441
PRKCG|P05129	-0.544627	-0.0109555	0.927226	0.987878
PRKCSH|P14314	-2.97056	-0.163995	0.138486	0.604389
PRL|P01236	9.84241	0.222693	0.0456893	0.419371
PRND|Q9UKY0	1.93488	0.0417265	0.707999	0.959517
PRNP|P04156	-9.08853	-0.303763	0.0052427	0.208654
PROC|P04070	-1.97334	-0.0653791	0.557051	0.912686
PROCR|Q9UNN8	-4.47647	-0.112843	0.309768	0.794486
PROS1|P07225	4.39385	0.168365	0.128134	0.583064
PROZ|P22891	4.09579	0.0710675	0.523184	0.898628
PRRG1|O14668	0.417742	0.00729801	0.947791	0.990345
PRRT1|Q99946	-1.82434	-0.0773515	0.487017	0.89219
PRRT2|Q7Z6L0	-2.97179	-0.11983	0.280568	0.782952
PRRT3|Q5FWE3	-6.9846	-0.263985	0.0158875	0.310392
PRSS2|P07478	4.17145	0.112823	0.309854	0.794486
PRSS23|O95084	-2.08934	-0.0886405	0.425523	0.856032
PRSS27|Q9BQR3	11.5959	0.21227	0.152017	0.621027
PRSS3|P35030	2.7177	0.0436862	0.694947	0.956288
PRSS35|Q8N3Z0	-9.70279	-0.179661	0.142644	0.611986
PRSS57|Q6UWY2	11.9826	0.230177	0.044021	0.419371
PRSS8|Q16651	-2.86073	-0.05819	0.610477	0.927967
PSAP|P07602	0.299516	0.0083899	0.939994	0.989276
PSAT1|Q9Y617	-1.98244	-0.0940679	0.39762	0.834532
PSD|A5PKW4	0.718216	0.0226719	0.895579	0.98512
PSMA1|P25786	11.1139	0.279568	0.0104788	0.264727
PSMA2|P25787	-0.419016	-0.00822179	0.941928	0.989276
PSMA3|P25788	-1.92824	-0.0286362	0.840292	0.981618
PSMA4|P25789	14.7478	0.208431	0.0602253	0.454793
PSMA5|P28066	7.22428	0.116857	0.311482	0.794486
PSMA6|P60900	4.52292	0.123641	0.265441	0.769162
PSMA7|O14818	3.38456	0.0830564	0.455368	0.876285
PSMB1|P20618	5.5711	0.164948	0.136176	0.597446
PSMB4|P28070	16.291	0.232931	0.0900675	0.512791
PSMB5|P28074	11.4127	0.117439	0.393158	0.834532
PSMB6|P28072	1.32099	0.0215567	0.884372	0.984884
PSMB7|Q99436	0.344692	0.00359685	0.97824	0.996228
PSMD10|O75832	-23.2072	-0.39019	0.0055779	0.210681
PSME1|Q06323	4.09234	0.0759479	0.494979	0.893309
PTGDS|P41222	-1.1342	-0.0563402	0.612926	0.927967
PTGES3|Q15185	10.9264	0.145769	0.283734	0.783017
PTGFRN|Q9P2B2	6.82908	0.105932	0.359179	0.819501
PTGR1|Q14914	-6.1236	-0.0654268	0.571847	0.91416
PTH2R|P49190	21.653	0.224898	0.147074	0.615798
PTHLH|P12272	-8.35035	-0.187735	0.104379	0.541898
PTK7|Q13308	5.60734	0.232029	0.0347959	0.399592
PTMA|P06454	3.48958	0.0831824	0.481058	0.891449
PTMS|P20962	1.80908	0.0286622	0.829384	0.979538
PTN|P21246	6.64731	0.187395	0.0898064	0.512791
PTPA|Q15257	12.3784	0.241798	0.0276467	0.390441
PTPN11|Q06124	0.705619	0.0115426	0.924445	0.987878
PTPRB|P23467	-5.82827	-0.122866	0.28708	0.78611
PTPRC|P08575	-1.28938	-0.0394988	0.727943	0.962198
PTPRD|P23468	-3.75606	-0.193047	0.0803678	0.504239
PTPRF|P10586	-1.82116	-0.0948592	0.393644	0.834532
PTPRG|P23470	-2.08888	-0.0893117	0.422012	0.854762
PTPRJ|Q12913	-1.51554	-0.062885	0.572223	0.91416
PTPRK|Q15262	3.88576	0.192817	0.080735	0.504239
PTPRM|P28827	3.73127	0.183265	0.0972398	0.528125
PTPRN|Q16849	-8.74794	-0.221296	0.0443753	0.419371
PTPRN2|Q92932	-9.84681	-0.300128	0.00583895	0.210879
PTPRO|Q16827	1.98719	0.0507016	0.737907	0.963057
PTPRR|Q15256	1.58566	0.0914604	0.410888	0.845247
PTPRS|Q13332	-4.07693	-0.240349	0.0286209	0.390441
PTPRT|O14522	0.281287	0.010661	0.923794	0.987878
PTPRU|Q92729	-2.38659	-0.0674285	0.552322	0.91037
PTPRZ1|P23471	1.67078	0.0762728	0.49313	0.89219
PTTG1IP|P53801	4.50825	0.115505	0.304503	0.790872
PUDP|Q08623	0.49839	0.00789923	0.94564	0.990345
PVALB|P20472	-1.74659	-0.04653	0.676162	0.947159
PVR|P15151	-3.15257	-0.153741	0.165238	0.632523
PXDN|Q92626	7.51822	0.236266	0.0315249	0.395666
PXYLP1|Q8TE99	-2.28784	-0.0440221	0.703828	0.959517
PYCARD|Q9ULZ3	5.80533	0.0572718	0.689752	0.955229
PYGB|P11216	6.09923	0.0808347	0.505907	0.894129
PZP|P20742	-20.0545	-0.279631	0.0104608	0.264727
QDPR|P09417	-0.466825	-0.0142716	0.898105	0.98512
QPCT|Q16769	-4.61128	-0.157849	0.154094	0.622371
QPCTL|Q9NXS2	-3.16659	-0.0289096	0.813585	0.978072
QPRT|Q15274	-3.74481	-0.029533	0.808242	0.97612
QSOX1|O00391	0.635652	0.0295923	0.790572	0.973056
QSOX2|Q6ZRP7	-0.592088	-0.01993	0.858067	0.983391
RAB14|P61106	0.304412	0.0146185	0.895643	0.98512
RAB1A|P62820	3.56522	0.110773	0.318784	0.799866
RAB2A|P61019	-11.7707	-0.280488	0.0561746	0.440776
RAB4A|P20338	-2.03285	-0.0502463	0.653938	0.940845
RAB4B|P61018	3.20545	0.107205	0.334718	0.803582
RAB6B|Q9NRW1	-1.23465	-0.0211416	0.852334	0.983391
RAB7A|P51149	-12.7324	-0.155325	0.291804	0.78611
RAD23A|P54725	-3.50266	-0.118719	0.291152	0.78611
RAD23B|P54727	-0.34419	-0.0139642	0.900289	0.98512
RAN|P62826	3.50685	0.0583122	0.614439	0.929115
RAP1A|P62834	-9.71231	-0.184865	0.120038	0.573056
RAP2A|P10114	2.14402	0.0381332	0.757522	0.967866
RARRES1|P49788	14.746	0.212325	0.103377	0.540395
RARRES2|Q99969	5.3266	0.189182	0.0867315	0.511121
RBBP9|O75884	19.8277	0.267011	0.0265632	0.390441
RBP1|P09455	2.69892	0.071988	0.525708	0.898628
RBP3|P10745	13.5177	0.275817	0.0116073	0.26626
RBP4|P02753	-6.13885	-0.154031	0.164431	0.630404
RCN1|Q15293	1.52137	0.0804056	0.46993	0.885894
RCN2|Q14257	0.765902	0.0467814	0.674511	0.946461
RDX|P35241	-5.27261	-0.128148	0.29401	0.78611
RECK|O95980	-1.12774	-0.0693109	0.533531	0.900785
REEP2|Q9BRK0	7.46653	0.0568938	0.71707	0.959517
REG1A|P05451	-4.80631	-0.102893	0.386356	0.831953
RELL1|Q8IUW5	9.57053	0.149108	0.208016	0.69209
RELN|P78509	7.0059	0.206203	0.0614468	0.458208
RELT|Q969Z4	2.54074	0.0911365	0.412554	0.846476
RET|P07949	7.19319	0.0658761	0.582462	0.921584
RETREG1|Q9H6L5	-25.0874	-0.333626	0.0104884	0.264727
RETREG2|Q8NC44	13.9786	0.233157	0.0361919	0.40444
REXO2|Q9Y3B8	6.61695	0.0615909	0.652035	0.939775
RFNG|Q9Y644	0.52084	0.0141772	0.898776	0.98512
RGMA|Q96B86	-2.45559	-0.0908682	0.413936	0.846476
RGMB|Q6NW40	-3.52055	-0.162182	0.142959	0.611986
RGN|Q15493	-25.0124	-0.475373	7.30587e-06	0.0182062
RHOA|P61586	6.14239	0.132853	0.237069	0.734196
RIC3|Q7Z5B4	-3.08896	-0.0595969	0.645426	0.938987
RIDA|P52758	0.683166	0.0220052	0.843467	0.981618
RMDN1|Q96DB5	-17.1727	-0.200338	0.080644	0.504239
RMDN3|Q96TC7	0.940811	0.0475062	0.669759	0.943487
RNASE1|P07998	-1.13231	-0.0359963	0.74664	0.963057
RNASE2|P10153	-10.8062	-0.252096	0.021497	0.349619
RNASE3|P12724	-4.1911	-0.0553835	0.71784	0.959517
RNASE4|P34096	-0.164842	-0.0056382	0.959654	0.990859
RNASE6|Q93091	-2.41425	-0.087936	0.429225	0.857771
RNASET2|O00584	3.83555	0.125632	0.257763	0.759274
RNF11|Q9Y3C5	-5.57357	-0.100737	0.364858	0.824322
RNF13|O43567	1.00273	0.0325507	0.770186	0.968498
RNF130|Q86XS8	3.19665	0.0503283	0.65138	0.939775
RNF149|Q8NC42	-28.0895	-0.284152	0.0338036	0.399592
RNF150|Q9ULK6	-3.56346	-0.0595516	0.606922	0.927967
RNF167|Q9H6Y7	2.91979	0.0572322	0.666791	0.943487
RNH1|P13489	4.89212	0.147792	0.182412	0.658008
RNPEP|Q9H4A4	9.61139	0.18626	0.104822	0.541898
ROBO1|Q9Y6N7	-1.01649	-0.0600148	0.589918	0.926886
ROBO2|Q9HCK4	0.702615	0.0388982	0.726986	0.962108
ROBO4|Q8WZ75	-2.30129	-0.108282	0.329854	0.800385
ROR1|Q01973	-3.75723	-0.152353	0.169133	0.635714
RPH3A|Q9Y2J0	-10.5552	-0.1729	0.161759	0.628868
RPN1|P04843	3.33571	0.0517432	0.668255	0.943487
RPN2|P04844	6.77477	0.144504	0.216114	0.697718
RPS28|P62857	-18.1548	-0.180526	0.204907	0.688028
RTBDN|Q9BSG5	-5.48187	-0.22609	0.039856	0.419371
RTN1|Q16799	5.49401	0.155607	0.160103	0.62785
RTN4|Q9NQC3	-3.45852	-0.0665675	0.54989	0.9093
RTN4R|Q9BZR6	0.829557	0.0279068	0.80225	0.974272
RTN4RL1|Q86UN2	-0.318729	-0.00768144	0.945053	0.990345
RTN4RL2|Q86UN3	-3.62243	-0.0792762	0.476211	0.88927
RXYLT1|Q9Y2B1	3.28661	0.105793	0.363059	0.822494
S100A11|P31949	1.12968	0.0321233	0.773122	0.968498
S100A13|Q99584	7.28992	0.230817	0.0357822	0.403287
S100A4|P26447	4.76847	0.0613651	0.586293	0.924711
S100A6|P06703	-2.48436	-0.035632	0.749119	0.964725
S100A7|P31151	-9.81415	-0.100305	0.369922	0.825978
S100A8|P05109	0.0931025	0.000958555	0.993224	0.999044
S100A9|P06702	-0.971868	-0.0103265	0.926178	0.987878
S100B|P04271	5.07506	0.179539	0.104355	0.541898
S1PR1|P21453	-0.542222	-0.0151458	0.893921	0.984884
SAA1|P0DJI8	-12.9973	-0.156779	0.156942	0.625758
SAA4|P35542	-8.60142	-0.118887	0.284399	0.78359
SACS|Q9NZJ4	7.89754	0.0643739	0.593792	0.927658
SARAF|Q96BY9	-1.37763	-0.0362431	0.746496	0.963057
SBSN|Q6UWP8	3.33177	0.0820823	0.460691	0.880246
SBSPON|Q8IVN8	1.85033	0.0307981	0.782245	0.970731
SCAMP1|O15126	2.37462	0.0920039	0.408101	0.844045
SCARF1|Q14162	3.68523	0.0529704	0.63436	0.933345
SCARF2|Q96GP6	6.91228	0.0823943	0.590521	0.926886
SCG2|P13521	-10.8393	-0.269023	0.0139221	0.293403
SCG3|Q8WXD2	-9.60881	-0.259156	0.0179915	0.315575
SCG5|P05408	-8.08606	-0.243161	0.0267557	0.390441
SCGB1A1|P11684	-1.22975	-0.021075	0.858544	0.983391
SCIN|Q9Y6U3	22.9175	0.151476	0.326332	0.800385
SCN1B|Q07699	-4.25841	-0.123157	0.267334	0.77
SCN2B|O60939	1.89163	0.0733408	0.51525	0.898532
SCN3B|Q9NY72	-3.93389	-0.0980402	0.377901	0.825978
SCN4B|Q8IWT1	-0.908445	-0.0390382	0.726043	0.96153
SCPEP1|Q9HB40	10.6199	0.227663	0.0384601	0.415322
SCRG1|O75711	1.23746	0.0330547	0.766729	0.968498
SCRN1|Q12765	3.85791	0.0876379	0.430797	0.860214
SCUBE1|Q8IWY4	0.756727	0.031904	0.77463	0.968579
SCUBE2|Q9NQ36	6.10291	0.269031	0.0139191	0.293403
SCUBE3|Q8IX30	-17.1891	-0.209622	0.111061	0.553526
SDC1|P18827	3.55044	0.0414385	0.75533	0.966821
SDC2|P34741	-4.5646	-0.105598	0.35434	0.815198
SDC3|O75056	-4.62748	-0.0838915	0.450833	0.872263
SDC4|P31431	0.174585	0.00416695	0.970176	0.99406
SDCBP|O00560	10.1656	0.202647	0.066163	0.462232
SDF2L1|Q9HCN8	-60.9738	-0.363417	0.013046	0.285709
SDF4|Q9BRK5	2.89737	0.18443	0.0950959	0.524288
SDK1|Q7Z5N4	1.34045	0.0335613	0.763258	0.968498
SDK2|Q58EX2	10.0338	0.0920464	0.476752	0.88927
SECTM1|Q8WVN6	-3.66004	-0.0643708	0.563161	0.913291
SEL1L|Q9UBV2	-0.229366	-0.00865933	0.93807	0.989276
SELENBP1|Q13228	-2.4931	-0.0938127	0.398907	0.834912
SELENOF|O60613	-2.47592	-0.0816713	0.462946	0.88194
SELENOM|Q8WWX9	-2.16263	-0.0807627	0.467954	0.885453
SELENOP|P49908	-3.05717	-0.112496	0.311271	0.794486
SELL|P14151	2.09228	0.0624332	0.574992	0.915578
SELPLG|Q14242	1.9032	0.0415063	0.761333	0.968475
SEMA3A|Q14563	0.903231	0.030773	0.782418	0.970731
SEMA3B|Q13214	6.02644	0.251234	0.0219625	0.350837
SEMA3C|Q99985	5.34679	0.182274	0.0990947	0.528973
SEMA3D|O95025	-1.01341	-0.0154764	0.893019	0.984884
SEMA3E|O15041	6.08406	0.131952	0.234393	0.730815
SEMA3F|Q13275	-0.822294	-0.0482839	0.664674	0.943262
SEMA3G|Q9NS98	-2.34931	-0.107548	0.333166	0.802949
SEMA4A|Q9H3S1	7.88051	0.23371	0.033466	0.399592
SEMA4B|Q9NPR2	2.26371	0.148112	0.181457	0.658008
SEMA4C|Q9C0C4	2.32739	0.109087	0.32625	0.800385
SEMA4D|Q92854	-0.491254	-0.025997	0.815535	0.978072
SEMA5A|Q13591	9.32105	0.22195	0.0450642	0.419371
SEMA6A|Q9H2E6	5.80012	0.219659	0.0460126	0.419371
SEMA6B|Q9H3T3	1.22969	0.0551542	0.620434	0.929527
SEMA6C|Q9H3T2	2.80855	0.09048	0.415942	0.847737
SEMA6D|Q8NFY4	0.189102	0.00916369	0.934471	0.989276
SEMA7A|O75326	2.50364	0.0595842	0.592594	0.927658
SERPINA1|P01009	1.60336	0.0296368	0.790264	0.973056
SERPINA10|Q9UK55	2.90585	0.0609473	0.584142	0.923656
SERPINA2|P20848	2.67178	0.0213147	0.886916	0.984884
SERPINA3|P01011	-0.294243	-0.0067037	0.952038	0.990345
SERPINA4|P29622	2.93685	0.0508629	0.647921	0.939483
SERPINA5|P05154	-2.0027	-0.045621	0.682145	0.950199
SERPINA6|P08185	-1.74889	-0.038038	0.732795	0.963057
SERPINA7|P05543	3.08261	0.063827	0.56647	0.913291
SERPINB1|P30740	-3.27905	-0.140396	0.205532	0.688422
SERPINB6|P35237	-4.30188	-0.183458	0.0968825	0.528125
SERPINB9|P50453	12.7175	0.316251	0.00358391	0.178622
SERPINC1|P01008	4.22207	0.0849723	0.445	0.869382
SERPIND1|P05546	3.05705	0.0730302	0.511745	0.898076
SERPINE1|P05121	-4.95169	-0.0998325	0.378275	0.825978
SERPINE2|P07093	6.5336	0.166463	0.132564	0.588857
SERPINF1|P36955	4.68853	0.160855	0.146304	0.615798
SERPINF2|P08697	2.91531	0.0583059	0.600569	0.927967
SERPING1|P05155	-0.411417	-0.0176465	0.874188	0.983391
SERPINI1|Q99574	0.66397	0.0171113	0.877974	0.983391
SERPINI2|O75830	1.76943	0.0372064	0.787402	0.972545
SEZ6|Q53EL9	-0.00397822	-0.000213673	0.99847	0.999884
SEZ6L|Q9BYH1	-5.41123	-0.154861	0.162143	0.629086
SEZ6L2|Q6UXD5	-2.2018	-0.122338	0.270552	0.773433
SF3A1|Q15459	-15.5294	-0.231929	0.0499534	0.43074
SFRP1|Q8N474	6.52256	0.20274	0.0660363	0.462232
SFRP2|Q96HF1	3.59514	0.0806465	0.468597	0.885894
SFRP4|Q6FHJ7	2.0277	0.0562199	0.613685	0.928539
SFTPB|P07988	4.75844	0.0481399	0.739902	0.963057
SFTPD|P35247	-3.28416	-0.0907673	0.426298	0.856032
SGCE|O43556	0.125365	0.00722123	0.94834	0.990345
SGSH|P51688	-10.8885	-0.114989	0.485765	0.89219
SH3BGRL|O75368	-3.7851	-0.156301	0.158227	0.627412
SH3BGRL2|Q9UJC5	-4.77659	-0.127583	0.367409	0.825978
SH3BGRL3|Q9H299	2.6958	0.11703	0.292042	0.78611
SH3GLB2|Q9NR46	0.665991	0.00941204	0.954651	0.990859
SHBG|P04278	0.599084	0.0114365	0.918269	0.987424
SHH|Q15465	-1.01055	-0.0162519	0.888434	0.984884
SHISA4|Q96DD7	-1.03278	-0.0198324	0.866806	0.983391
SHISA5|Q8N114	-1.87141	-0.0750088	0.500343	0.893749
SHISA6|Q6ZSJ9	2.08748	0.0652505	0.557828	0.912686
SHISA7|A6NL88	-3.41093	-0.119979	0.279968	0.782952
SHISA8|B8ZZ34	-1.31379	-0.0244346	0.826443	0.978694
SHISA9|B4DS77	-2.94402	-0.0657139	0.633598	0.933171
SIAE|Q9HAT2	9.56232	0.247468	0.0240982	0.372998
SIGLEC14|Q08ET2	-16.2763	-0.224751	0.0410785	0.419371
SIGLEC9|Q9Y336	-1.96966	-0.0265597	0.857787	0.983391
SIL1|Q9H173	4.09379	0.162009	0.143393	0.611986
SIRPA|P78324	-0.161221	-0.00339154	0.975724	0.996195
SIRPB1|O00241	-0.768941	-0.0142594	0.90882	0.986402
SIRPB1|Q5TFQ8	0.726653	0.00564378	0.960118	0.990859
SKP1|P63208	0.309577	0.0141219	0.899169	0.98512
SLC12A2|P55011	0.507539	0.00890904	0.936288	0.989276
SLC12A5|Q9H2X9	-2.88851	-0.0945505	0.395192	0.834532
SLC1A2|P43004	-1.18625	-0.0244047	0.826652	0.978694
SLC1A3|P43003	-0.819076	-0.0198737	0.860215	0.983391
SLC22A17|Q8WUG5	5.71633	0.0616171	0.661169	0.942285
SLC24A2|Q9UI40	-1.59283	-0.0466892	0.675116	0.946461
SLC2A1|P11166	-5.92744	-0.0778223	0.537773	0.903995
SLC38A10|Q9HBR0	-4.64776	-0.283007	0.0095295	0.264649
SLC39A10|Q9ULF5	-6.9216	-0.213193	0.0529735	0.438293
SLC39A12|Q504Y0	9.22876	0.178517	0.106376	0.543896
SLC39A14|Q15043	-3.60489	-0.0778071	0.487174	0.89219
SLC39A6|Q13433	-11.2221	-0.363528	0.000730086	0.0909687
SLC3A2|P08195	-2.14876	-0.134378	0.225828	0.718728
SLC4A1|P02730	-3.07116	-0.0314622	0.777669	0.969847
SLC4A10|Q6U841	-1.96332	-0.0316933	0.825264	0.978694
SLC4A4|Q9Y6R1	-10.0417	-0.275991	0.0343569	0.399592
SLC5A5|Q92911	13.9809	0.227319	0.0387621	0.415746
SLC6A1|P30531	-7.93678	-0.246972	0.0272059	0.390441
SLC8A1|P32418	11.4062	0.09591	0.526045	0.898628
SLC8A2|Q9UPR5	4.11399	0.116255	0.301351	0.790671
SLC9A1|P19634	-22.7815	-0.227278	0.0983776	0.528973
SLC9A3R1|O14745	-4.21496	-0.112477	0.311353	0.794486
SLIT1|O75093	-8.92234	-0.17673	0.109981	0.551186
SLIT2|O94813	-9.27327	-0.194473	0.0901128	0.512791
SLIT3|O75094	-1.30201	-0.0127205	0.923152	0.987878
SLITRK1|Q96PX8	-8.45953	-0.186761	0.0909168	0.513405
SLITRK2|Q9H156	2.16921	0.0637465	0.566961	0.913291
SLITRK3|O94933	2.45929	0.0570019	0.608754	0.927967
SLITRK4|Q8IW52	-0.182015	-0.00499983	0.964219	0.990859
SLITRK5|O94991	-4.40525	-0.117897	0.288456	0.78611
SLITRK6|Q9H5Y7	-5.78386	-0.129912	0.241768	0.734196
SLPI|P03973	1.05494	0.0268332	0.809711	0.976511
SLURP1|P55000	11.4693	0.156588	0.24046	0.734196
SLURP2|P0DP57	-9.65495	-0.101923	0.463335	0.88194
SMC1B|Q8NDV3	38.0422	0.281241	0.0413478	0.419371
SMIM32|A0A1B0GUA5	-8.59757	-0.140349	0.250048	0.748043
SMOC1|Q9H4F8	7.08019	0.217125	0.0486444	0.426771
SMOC2|Q9H3U7	-1.29201	-0.0155458	0.905345	0.985879
SMPD1|P17405	3.63194	0.0940236	0.397843	0.834532
SMPDL3A|Q92484	6.57529	0.145947	0.187993	0.659397
SMPDL3B|Q92485	9.78511	0.222229	0.0434644	0.419371
SNAP25|P60880	-2.32445	-0.0426007	0.709314	0.959517
SNAP91|O60641	15.3651	0.130687	0.33256	0.802264
SNCA|P37840	7.01108	0.15682	0.281892	0.782952
SNCB|Q16143	2.39129	0.065585	0.555807	0.912234
SNCG|O76070	-2.66368	-0.099731	0.369691	0.825978
SNED1|Q8TER0	-2.78853	-0.113453	0.307144	0.792168
SNN|O75324	-6.52249	-0.12408	0.279101	0.782952
SNX12|Q9UMY4	6.1828	0.118627	0.291528	0.78611
SNX3|O60493	-0.141678	-0.00229934	0.988916	0.997799
SOD1|P00441	-4.00964	-0.130028	0.241347	0.734196
SOD2|P04179	-3.18305	-0.109274	0.325417	0.800385
SOD3|P08294	6.59125	0.155188	0.161246	0.62785
SORCS1|Q8WY21	0.534361	0.0184792	0.868303	0.983391
SORCS2|Q96PQ0	-2.72189	-0.0883123	0.427245	0.856598
SORCS3|Q9UPU3	-4.38995	-0.235358	0.0322031	0.399254
SORD|Q00796	9.68997	0.0913707	0.523684	0.898628
SORL1|Q92673	3.63273	0.158131	0.153351	0.621381
SORT1|Q99523	4.83958	0.209026	0.0579013	0.442004
SPARC|P09486	3.36627	0.141596	0.201646	0.681819
SPARCL1|Q14515	-5.40972	-0.147833	0.182291	0.658008
SPESP1|Q6UW49	4.18252	0.0710922	0.528247	0.898628
SPINK1|P00995	2.04138	0.0354317	0.751986	0.965953
SPINK5|Q9NQ38	2.46256	0.0595194	0.592997	0.927658
SPINK6|Q6UWN8	3.54897	0.0948955	0.393462	0.834532
SPINT1|O43278	0.948526	0.0403272	0.717372	0.959517
SPINT2|O43291	-6.33011	-0.220682	0.0449832	0.419371
SPOCK1|Q08629	0.0647963	0.00321729	0.976971	0.996208
SPOCK2|Q92563	5.24869	0.18721	0.0901294	0.512791
SPOCK3|Q9BQ16	1.32009	0.0718487	0.518615	0.898628
SPON1|Q9HCB6	3.02642	0.157434	0.155194	0.62265
SPON2|Q9BUD6	1.59484	0.0684838	0.538437	0.903995
SPP1|P10451	2.09626	0.064826	0.560399	0.913098
SPP2|Q13103	5.02551	0.0991312	0.410794	0.845247
SPPL2A|Q8TCT8	2.68327	0.0585421	0.668232	0.943487
SPRN|Q5BIV9	-7.77308	-0.161318	0.182158	0.658008
SPTA1|P02549	0.966131	0.0129312	0.907631	0.9864
SPTAN1|Q13813	4.21223	0.0845505	0.486485	0.89219
SPTB|P11277	-1.30601	-0.0150765	0.893729	0.984884
SPTBN1|Q01082	2.02171	0.0304039	0.798456	0.973604
SPTBN4|Q9H254	-10.6937	-0.0847156	0.60812	0.927967
SQSTM1|Q13501	-2.78319	-0.0950008	0.392935	0.834532
SRGN|P10124	0.687517	0.0236654	0.831825	0.980562
SRI|P30626	2.59557	0.04299	0.717999	0.959517
SRPX|P78539	13.7739	0.304882	0.00507024	0.208654
SSC5D|A1L4H1	-1.44768	-0.0741166	0.505468	0.893987
SST|P61278	-10.1764	-0.209375	0.0574748	0.442004
ST13|P50502	-1.38736	-0.0417671	0.707728	0.959517
ST3GAL1|Q11201	-0.567357	-0.00705912	0.953409	0.990859
ST3GAL6|Q9Y274	-8.7131	-0.17834	0.106727	0.543896
ST6GAL1|P15907	2.33583	0.0475389	0.669545	0.943487
ST6GAL2|Q96JF0	-2.69563	-0.110522	0.319889	0.800385
ST6GALNAC1|Q9NSC7	-5.17284	-0.220086	0.0455807	0.419371
ST6GALNAC2|Q9UJ37	-20.1514	-0.222512	0.0681817	0.466782
ST6GALNAC5|Q9BVH7	-5.16454	-0.145982	0.187886	0.659397
ST8SIA3|O43173	0.95345	0.0316973	0.776052	0.969527
ST8SIA4|Q92187	7.72363	0.182256	0.0991287	0.528973
ST8SIA5|O15466	1.79598	0.0655746	0.55587	0.912234
STAB1|Q9NY15	-1.02328	-0.0399066	0.720197	0.959517
STC1|P52823	10.6399	0.233339	0.0573878	0.442004
STC2|O76061	-6.15872	-0.310366	0.00429597	0.191171
STIP1|P31948	4.82188	0.0900967	0.475387	0.888986
STMN1|P16949	2.07965	0.0683182	0.539422	0.903995
STMN3|Q9NZ72	-6.5864	-0.134655	0.227765	0.72048
STX12|Q86Y82	-1.11043	-0.0220367	0.843246	0.981618
STX1A|Q16623	-3.3801	-0.0530253	0.674848	0.946461
STX1B|P61266	-9.30969	-0.301383	0.00562665	0.210681
STX7|O15400	-6.7863	-0.214683	0.0512973	0.434444
STX8|Q9UNK0	-7.0142	-0.146678	0.19708	0.67462
STYK1|Q6J9G0	-11.164	-0.156063	0.207259	0.69142
SUCO|Q9UBS9	5.41632	0.119275	0.28282	0.782952
SUGT1|Q9Y2Z0	-11.4794	-0.243086	0.0569401	0.442004
SULF2|Q8IWU5	-0.630297	-0.036413	0.743808	0.963057
SUMF1|Q8NBK3	-5.26884	-0.120781	0.326534	0.800385
SUMF2|Q8NBJ7	-1.43738	-0.0364395	0.743627	0.963057
SUMO2|P61956	-0.24898	-0.00945568	0.934516	0.989276
SUSD2|Q9UGT4	4.97473	0.0944909	0.41057	0.845247
SUSD5|O60279	-5.53673	-0.232975	0.0340422	0.399592
SV2A|Q7L0J3	0.382755	0.00976655	0.931923	0.989276
SV2B|Q7L1I2	-8.13715	-0.233459	0.0336612	0.399592
SV2C|Q496J9	-9.45256	-0.225359	0.0980712	0.528973
SVEP1|Q4LDE5	2.98666	0.070053	0.529147	0.898865
SVIP|Q8NHG7	-1.68176	-0.0369482	0.75798	0.967866
SYN1|P17600	1.75033	0.0435367	0.695939	0.956288
SYNE1|Q8NF91	-5.05066	-0.0888188	0.527097	0.898628
SYNJ1|O43426	-1.77977	-0.0227574	0.874053	0.983391
SYT1|P21579	-0.0209912	-0.000747661	0.994648	0.999044
SYT11|Q9BT88	3.4815	0.0514084	0.689057	0.955229
SYT2|Q8N9I0	-0.878084	-0.0321376	0.773024	0.968498
SYT3|Q9BQG1	-4.14492	-0.104418	0.350518	0.814185
SYT4|Q9H2B2	-2.96546	-0.0485641	0.662846	0.942285
SYT7|O43581	-6.81426	-0.0880824	0.452372	0.873885
TAC1|P20366	-4.60473	-0.144769	0.191622	0.662306
TAC3|Q9UHF0	-3.90948	-0.108825	0.327422	0.800385
TAGLN|Q01995	-3.3487	-0.0590324	0.596031	0.927967
TAGLN2|P37802	0.321023	0.00875955	0.937355	0.989276
TAGLN3|Q9UI15	2.27842	0.0951964	0.391957	0.834532
TALDO1|P37837	-0.237617	-0.00816259	0.941617	0.989276
TAX1BP1|Q86VP1	-4.52825	-0.135479	0.222013	0.711127
TBCA|O75347	1.7297	0.0766317	0.491092	0.89219
TBCB|Q99426	-2.46359	-0.0573739	0.655135	0.940845
TCN2|P20062	6.83113	0.169851	0.124753	0.576844
TCTN3|Q6NUS6	-7.39251	-0.0932757	0.478412	0.890367
TDGF1P3|P51864	2.29496	0.0321682	0.805599	0.974915
TENM1|Q9UKZ4	2.38661	0.0927125	0.404484	0.840679
TENM2|Q9NT68	0.529048	0.0105893	0.924305	0.987878
TENM3|Q9P273	-3.7352	-0.0943521	0.433826	0.861781
TENM4|Q6N022	18.9505	0.183539	0.233037	0.729559
TF|P02787	-1.56512	-0.0549238	0.621897	0.929527
TFF3|Q07654	-5.74009	-0.166907	0.13152	0.586633
TFPI|P10646	-3.88424	-0.121135	0.27833	0.782952
TFRC|P02786	-2.51114	-0.110148	0.321539	0.800385
TGFA|P01135	0.737679	0.0188966	0.871289	0.983391
TGFB1|P01137	-0.989872	-0.0185652	0.870162	0.983391
TGFB2|P61812	1.26086	0.0283719	0.810363	0.976511
TGFBI|Q15582	-1.58749	-0.0700773	0.529004	0.898865
TGFBR1|P36897	4.37593	0.112834	0.345327	0.811844
TGFBR2|P37173	-0.150707	-0.00238928	0.982897	0.997776
TGFBR3|Q03167	3.58179	0.139772	0.207574	0.691543
TGM2|P21980	2.01959	0.0222898	0.861217	0.983391
TGOLN2|O43493	-2.77941	-0.119754	0.280875	0.782952
THBS1|P07996	1.94124	0.0670176	0.547189	0.906769
THBS2|P35442	0.146429	0.00810391	0.942036	0.989276
THBS3|P49746	39.043	0.331178	0.0262683	0.390441
THBS4|P35443	1.02341	0.0388029	0.727629	0.962198
THOP1|P52888	7.62745	0.116483	0.294318	0.78611
THSD4|Q6ZMP0	-2.21018	-0.0557211	0.61684	0.929527
THSD7A|Q9UPZ6	1.23593	0.0404465	0.716571	0.959517
THY1|P04216	-6.65814	-0.151495	0.171574	0.640065
TIE1|P35590	0.9795	0.0436489	0.695194	0.956288
TIMP1|P01033	0.654055	0.0244782	0.826137	0.978694
TIMP2|P16035	2.55625	0.124204	0.263257	0.765502
TIMP3|P35625	-5.53685	-0.185516	0.0931309	0.521533
TIMP4|Q99727	3.07996	0.10527	0.343564	0.809226
TINAGL1|Q9GZM7	1.72825	0.0420018	0.706161	0.959517
TKT|P29401	4.04579	0.15989	0.148773	0.615798
TLL1|O43897	-5.73022	-0.189738	0.0939742	0.521567
TLN1|Q9Y490	13.291	0.146089	0.23815	0.734196
TM2D3|Q9BRN9	-1.39588	-0.0249923	0.854927	0.983391
TM9SF3|Q9HD45	-2.63448	-0.0813269	0.464841	0.882914
TMCO3|Q6UWJ1	-0.92881	-0.0128841	0.929238	0.989176
TMED2|Q15363	5.09982	0.0879199	0.45321	0.874169
TMED3|Q9Y3Q3	0.0992427	0.00241047	0.983512	0.997776
TMED4|Q7Z7H5	-4.97571	-0.260167	0.0175322	0.315575
TMED7|Q9Y3B3	-3.98453	-0.222116	0.0435734	0.419371
TMEFF1|Q8IYR6	2.37458	0.0750915	0.49987	0.893749
TMEFF2|Q9UIK5	6.42013	0.1834	0.0969897	0.528125
TMEM106B|Q9NUM4	11.1604	0.217991	0.0763726	0.494339
TMEM108|Q6UXF1	-4.74515	-0.108393	0.417986	0.850998
TMEM123|Q8N131	7.02546	0.106841	0.34867	0.814185
TMEM130|Q8N3G9	-2.60248	-0.0780492	0.483085	0.89219
TMEM132A|Q24JP5	-2.61291	-0.114652	0.302029	0.790671
TMEM132B|Q14DG7	-3.48003	-0.090886	0.413845	0.846476
TMEM132C|Q8N3T6	-0.165559	-0.00704527	0.949597	0.990345
TMEM132D|Q14C87	-6.26856	-0.16519	0.135593	0.59594
TMEM132E|Q6IEE7	-4.34675	-0.197487	0.073522	0.485691
TMEM165|Q9HC07	4.11113	0.0646442	0.594954	0.927658
TMEM178A|Q8NBL3	6.6522	0.105089	0.487016	0.89219
TMEM248|Q9NWD8	-11.3606	-0.243281	0.0296668	0.390441
TMEM25|Q86YD3	1.61452	0.071476	0.520793	0.898628
TMEM59|Q9BXS4	-2.3181	-0.0438104	0.708988	0.959517
TMEM59L|Q9UK28	-7.78354	-0.17995	0.103551	0.540395
TMEM9B|Q9NQ34	-9.49481	-0.175148	0.238977	0.734196
TMPRSS13|Q9BYE2	12.6889	0.290618	0.0114257	0.26626
TMPRSS5|Q9H3S3	3.41256	0.0849431	0.445157	0.869382
TMSB4X|P62328	6.42504	0.140516	0.205138	0.688028
TMTC3|Q6ZXV5	14.7293	0.110517	0.338641	0.807634
TMX4|Q9H1E5	-0.464424	-0.00906361	0.936813	0.989276
TNC|P24821	-0.695023	-0.0244082	0.826627	0.978694
TNFRSF11B|O00300	6.66254	0.136342	0.267584	0.77
TNFRSF12A|Q9NP84	-4.02026	-0.152566	0.16853	0.635367
TNFRSF14|Q92956	-8.40877	-0.244457	0.0268726	0.390441
TNFRSF19|Q9NS68	5.27494	0.113357	0.307558	0.792168
TNFRSF1A|P19438	-4.8599	-0.152654	0.168284	0.635367
TNFRSF1B|P20333	-13.4186	-0.171352	0.153062	0.621353
TNFRSF21|O75509	-7.36778	-0.276989	0.0112439	0.26626
TNFRSF8|P28908	13.3944	0.167148	0.154616	0.622459
TNFSF12|O43508	-3.43653	-0.105786	0.344207	0.809976
TNFSF13|O75888	-3.03909	-0.120042	0.279713	0.782952
TNFSF13B|Q9Y275	12.2754	0.288437	0.00818389	0.251199
TNFSF8|P32971	-2.26019	-0.0477306	0.674167	0.946461
TNN|Q9UQP3	-5.60215	-0.0584181	0.654729	0.940845
TNR|Q92752	1.03249	0.059343	0.594095	0.927658
TNXB|P22105	-2.40525	-0.09792	0.378489	0.825978
TOLLIP|Q9H0E2	2.46889	0.0602975	0.588164	0.925667
TOM1L2|Q6ZVM7	-8.78311	-0.102634	0.374417	0.825978
TOMM22|Q9NS69	7.17502	0.12536	0.294065	0.78611
TOR1A|O14656	-8.93186	-0.134579	0.256306	0.75724
TOR1AIP1|Q5JTV8	-0.420167	-0.00701424	0.956132	0.990859
TOR1B|O14657	13.3385	0.21363	0.0524772	0.438293
TPBG|Q13641	-3.97264	-0.113366	0.307518	0.792168
TPD52|P55327	1.84373	0.0420037	0.706148	0.959517
TPD52L2|O43399	-4.3564	-0.110054	0.331142	0.800394
TPI1|P60174	3.60277	0.117018	0.292092	0.78611
TPM1|P09493	2.96132	0.0585812	0.598848	0.927967
TPM3|P06753	-2.30386	-0.0519877	0.640669	0.938304
TPM4|P67936	-1.90209	-0.0410264	0.712683	0.959517
TPP1|O14773	12.0166	0.319196	0.00326871	0.175538
TPPP3|Q9BW30	-6.53289	-0.153286	0.189193	0.659397
TPST1|O60507	-13.5969	-0.239377	0.0347909	0.399592
TPST2|O60704	7.47282	0.0885149	0.483202	0.89219
TPT1|P13693	2.53478	0.0904603	0.416044	0.847737
TREM2|Q9NZC2	-1.98244	-0.0746217	0.502563	0.893812
TREML1|Q86YW5	5.54783	0.136826	0.226184	0.718943
TRH|P20396	-4.83869	-0.0935201	0.400386	0.836346
TRHDE|Q9UKU6	0.730731	0.0288065	0.796011	0.973056
TRIL|Q7L0X0	6.12941	0.215205	0.0507203	0.434347
TSG101|Q99816	1.3799	0.0256107	0.86893	0.983391
TSKU|Q8WUA8	3.19125	0.0509635	0.675226	0.946461
TTN|Q8WZ42	0.101262	0.00145729	0.989568	0.997799
TTR|P02766	9.87006	0.240103	0.0287897	0.390441
TUBA1C|Q9BQE3	6.54363	0.161673	0.144234	0.613366
TUBA4A|P68366	0.620047	0.00713391	0.956485	0.990859
TUBB|P07437	-1.65241	-0.0259563	0.845282	0.981618
TUBB4A|P04350	1.79925	0.0242452	0.827767	0.978694
TUT1|Q9H6E5	-18.285	-0.332042	0.0161791	0.310392
TWF2|Q6IBS0	4.33926	0.0885583	0.469308	0.885894
TWSG1|Q9GZX9	2.98205	0.198236	0.0724146	0.4851
TXN|P10599	-0.999423	-0.0428266	0.700661	0.95884
TXN2|Q99757	-0.769267	-0.00661584	0.956015	0.990859
TXNDC12|O95881	-12.4768	-0.159001	0.260216	0.760209
TXNDC15|Q96J42	-3.3823	-0.0421432	0.725217	0.961298
TXNDC16|Q9P2K2	1.68281	0.0178113	0.898281	0.98512
TXNDC17|Q9BRA2	-4.26946	-0.188551	0.0878075	0.511121
TXNDC5|Q8NBS9	-2.69952	-0.147487	0.183326	0.658008
TXNL1|O43396	-2.3455	-0.0556686	0.617173	0.929527
TXNRD1|Q16881	-0.00615736	-9.90843e-05	0.999313	0.999884
TYRO3|Q06418	-2.42506	-0.162335	0.142578	0.611986
UBA1|P22314	4.14167	0.0723092	0.523858	0.898628
UBB|P0CG47	-2.67399	-0.0819601	0.461361	0.880246
UBE2D2|P62837	3.6384	0.123144	0.267384	0.77
UBE2K|P61086	-0.251283	-0.00329346	0.977019	0.996208
UBE2L3|P68036	3.92937	0.145583	0.189109	0.659397
UBE2N|P61088	6.35233	0.181983	0.0996436	0.528973
UBE2V1|Q13404	2.43041	0.0866971	0.43578	0.861876
UBE2V2|Q15819	2.67168	0.036398	0.773461	0.968498
UBL3|O95164	-4.2713	-0.138764	0.2109	0.696812
UBL4A|P11441	-7.4449	-0.124585	0.383721	0.830783
UBL7|Q96S82	-9.80728	-0.1025	0.507917	0.894509
UBQLN1|Q9UMX0	-0.790155	-0.0137365	0.914907	0.987418
UBQLN2|Q9UHD9	6.55688	0.1849	0.0984298	0.528973
UCHL1|P09936	14.8658	0.38591	0.000314415	0.0783522
UFC1|Q9Y3C8	-19.4163	-0.219363	0.0641118	0.458208
UFD1|Q92890	-4.1219	-0.0747553	0.512618	0.898086
UFM1|P61960	14.3876	0.296676	0.0263985	0.390441
UGGT1|Q9NYU2	-6.13324	-0.154199	0.166608	0.634844
UGP2|Q16851	2.58196	0.0307051	0.805171	0.974915
ULBP2|Q9BZM5	5.07686	0.1267	0.253708	0.752666
UNC5A|Q6ZN44	-3.87623	-0.0943868	0.396014	0.834532
UNC5B|Q8IZJ1	-2.31455	-0.0850459	0.444604	0.869382
UNC5C|O95185	-2.31478	-0.113957	0.304987	0.790872
UNC5D|Q6UXZ4	-11.039	-0.326424	0.00259772	0.161838
UQCC3|Q6UW78	-15.1797	-0.23032	0.0847788	0.511121
UQCR10|Q9UDW1	0.148695	0.00375056	0.973155	0.995936
USP14|P54578	4.63393	0.0754195	0.544128	0.906769
UST|Q9Y2C2	1.18093	0.015759	0.893984	0.984884
UTRN|P46939	14.7453	0.251032	0.0490632	0.426771
UVSSA|Q2YD98	-1.15383	-0.0158303	0.905275	0.985879
VAMP2|P63027	-2.24185	-0.0591776	0.599736	0.927967
VAPA|Q9P0L0	0.857247	0.0510938	0.64643	0.938987
VAPB|O95292	-0.812861	-0.0143491	0.930911	0.989266
VASN|Q6EMK4	2.13355	0.0984325	0.375986	0.825978
VAT1|Q99536	-1.83828	-0.0308093	0.818415	0.978173
VAT1L|Q9HCJ6	1.46936	0.0373554	0.737414	0.963057
VCAM1|P19320	-2.34412	-0.0844345	0.447897	0.871596
VCAN|P13611	-0.495253	-0.0257136	0.817511	0.978072
VCL|P18206	0.968962	0.0332124	0.765648	0.968498
VCP|P55072	-8.65329	-0.116187	0.380852	0.827449
VEGFA|P15692	-7.65851	-0.25796	0.0235096	0.370797
VEGFC|P49767	-0.925652	-0.0186068	0.86822	0.983391
VEGFD|O43915	-7.24972	-0.110329	0.323763	0.800385
VGF|O15240	-20.2315	-0.334374	0.00200468	0.148682
VIM|P08670	-6.82499	-0.0855781	0.441749	0.869382
VIP|P01282	-5.56546	-0.147676	0.182759	0.658008
VIT|Q6UXI7	3.22562	0.104066	0.349142	0.814185
VLDLR|P98155	0.475577	0.0248401	0.823608	0.978694
VMO1|Q7Z5L0	-17.0507	-0.378112	0.000424569	0.0875562
VNN1|O95497	0.559	0.00925533	0.933817	0.989276
VPS29|Q9UBQ0	1.73985	0.0218808	0.865951	0.983391
VSIG4|Q9Y279	-9.66153	-0.276296	0.0114574	0.26626
VSNL1|P62760	5.5393	0.155561	0.16023	0.62785
VSTM2A|Q8TAG5	-11.3247	-0.212998	0.0531968	0.438293
VSTM2B|A6NLU5	-2.3644	-0.0704254	0.526954	0.898628
VTN|P04004	-0.806047	-0.0139574	0.900337	0.98512
VWA1|Q6PCB0	1.01012	0.0466637	0.675284	0.946461
VWA7|Q9Y334	-8.27603	-0.186901	0.0906709	0.513405
VWC2|Q2TAL6	-1.90447	-0.0741722	0.505148	0.893987
VWC2L|B2RUY7	8.94143	0.162825	0.188004	0.659397
VWF|P04275	-3.36964	-0.138252	0.212608	0.696812
WARS|P23381	3.55489	0.0687119	0.537082	0.903995
WBP2|Q969T9	-4.48148	-0.149698	0.176774	0.65215
WDR1|O75083	0.772311	0.0198402	0.8587	0.983391
WFDC1|Q9HC57	-7.29591	-0.18443	0.0950956	0.524288
WFDC2|Q14508	-5.04205	-0.179123	0.105174	0.541898
WFIKKN2|Q8TEU8	-5.33208	-0.129881	0.241884	0.734196
WIF1|Q9Y5W5	1.02025	0.0305946	0.783649	0.970773
WISP2|O76076	-8.33007	-0.175271	0.112994	0.557587
WNT4|P56705	11.2508	0.270363	0.0146427	0.299575
WNT6|Q9Y6F9	6.78307	0.102301	0.369647	0.825978
WSCD1|Q658N2	-1.37483	-0.0669632	0.547516	0.906769
WSCD2|Q2TBF2	-0.402025	-0.00993543	0.94775	0.990345
XPNPEP1|Q9NQW7	-1.90668	-0.031349	0.808874	0.976133
XXYLT1|Q8NBI6	-0.237963	-0.00776581	0.94445	0.990345
XYLT1|Q86Y38	5.03243	0.222357	0.0433403	0.419371
XYLT2|Q9H1B5	4.14406	0.093668	0.408563	0.844228
YIPF3|Q9GZM5	-5.72778	-0.240866	0.0282703	0.390441
YKT6|O15498	-7.52698	-0.136088	0.241123	0.734196
YME1L1|Q96TA2	5.23464	0.0918311	0.539275	0.903995
YWHAB|P31946	2.65635	0.0962429	0.386749	0.831953
YWHAE|P62258	11.139	0.425007	6.20447e-05	0.0386538
YWHAG|P61981	10.7061	0.367777	0.000625044	0.0875562
YWHAH|Q04917	4.98163	0.202015	0.0670317	0.464009
YWHAQ|P27348	-2.63502	-0.0429393	0.755591	0.966821
YWHAZ|P63104	13.014	0.448874	2.07912e-05	0.0220014
ZFPL1|O95159	0.617029	0.0161211	0.884986	0.984884
ZG16|O60844	-8.49111	-0.148645	0.318682	0.799866
ZP2|Q05996	-2.17431	-0.0402549	0.717857	0.959517

### Sheet: Table S21
Supplementary Table 21. Overlap analysis of CSF proteins with brain proteome networks showing biological pathways associated with accelerated tau accumulation in biomarker positive AD participants.
Enrichment analysis of 44 network modules from Johnson et al. (Nature Neuroscience, 2022) in CSF proteins associated with rate of change in [18F] Flortaucipir Tau-PET SUVR.
	turquoise	blue	brown	yellow	green	red	black	pink	magenta	purple	greenyellow	tan	salmon	cyan	midnightblue	lightcyan	grey60	lightgreen	lightyellow	royalblue	darkred	darkgreen	darkturquoise	darkgrey	orange	darkorange	white	skyblue	saddlebrown	steelblue	paleturquoise	violet	darkolivegreen	darkmagenta	sienna3	yellowgreen	skyblue3	plum1	orangered4	mediumpurple3	lightsteelblue1	lightcyan1	ivory	floralwhite
mean_allModules	1.8907293888	1.857980612	1.90271012141176	2.62872873733333	2.2184760625	1.331296998	1.983239760125	1.9937443715	1.58731494133333	1.43833032866667	1.8911746126	2.09648083433333	NaN	2.45774657614286	2.2866896705	2.366250266	1.909249911	1.30143492	2.067896143	NaN	1.76883315166667	1.539496462	1.498365305	NaN	1.585646216	1.834264064	2.1239241596	2.933387604	2.021510047	3.368022706	1.73530538666667	NaN	1.43252309	1.442486222	NaN	1.565336562	NaN	2.03060395	3.448537944	NaN	NaN	1.3366692115	NaN	NaN
NES_module_all	-0.158870720771622	-0.220994681358113	-0.121938184864438	3.80178612557712	1.28706978888448	-0.905144995337951	0.397249312329416	0.144026755945252	-0.874196346346602	-1.28658119027905	-0.105540716061383	0.466104894349118		2.17679042954951	2.15340538216039	0.970675403296836	-0.0297090339165373	-0.946779400349994	0.3184713631506		-0.737915880866715	-0.589111208947919	-1.31238285575471		-1.1761213366757	-0.193737275540674	0.698307927693147	1.55221319146723	0.226084157007865	3.18704872894116	-0.49516420190168		-0.737071307727164	-1.0452977483847		-0.543973056070887		0.276235058604576	2.35521239553563			-1.25367433462608
numCommon_all	10	5	17	12	8	1	16	2	3	3	5	3	0	7	14	2	6	1	2	0	9	1	4	0	5	2	5	1	2	2	3	0	1	2	0	1	0	3	1	0	0	2	0	0
pVal_all	0.5317	0.5283	0.5188	0.001	0.11	0.9533	0.3222	0.3488	0.8074	0.9534	0.4813	0.2707		0.0279	0.0242	0.1519	0.4624	1	0.3008		0.7502	0.6385	0.9444		0.9038	0.4814	0.225	0.0777	0.3242	0.0101	0.6344		0.7878	0.8964		0.5987		0.3281	0.0353			0.9903
NESpVal_all	0.8702	0.8345	0.9077	0.001	0.1903	0.1991	0.693	0.8883	0.3671	0.1603	0.9197	0.6487		0.028	0.0285	0.2877	0.9777	0.1448	0.7689		0.4709	0.5633	0.1637		0.2239	0.8567	0.4944	0.0777	0.8325	0.0101	0.6291		0.3948	0.245		0.6228		0.7886	0.0353			0.1237
statmodP_all	0.87021297870213	0.834516548345166	0.907709229077092	0.0010998900109989	0.19038096190381	0.199180081991801	0.693030696930307	0.888311168883112	0.367163283671633	0.16038396160384	0.91970802919708	0.648735126487351	NA	0.0280971902809719	0.0285971402859714	0.287771222877712	0.977702229777022	0.144885511448855	0.768923107689231	NA	0.470952904709529	0.563343665633437	0.163783621637836	NA	0.223977602239776	0.856714328567143	0.494450554944506	0.0777922207779222	0.832516748325168	0.0101989801019898	0.629137086291371	NA	0.394860513948605	0.245075492450755	NA	0.622837716228377	NA	0.788621137886211	0.0353964603539646	NA	NA	0.123787621237876	NA	NA
geneHit1	ACTB	CDH6	ASAH1	APMAP	AMIGO1	FBLN7	AKR1A1	LY6H	FAM3C	HS6ST3	CAPS	EFNB1		CFL1	CCK	MXRA7	COLEC12	SF3A1	ACVR1B		ARHGDIB	PIANP	CARTPT		BLMH	PF4	AGRN	NUCB2	MXRA7	GDI1	CTSA		EXTL2	CD59		SLC6A1		CUEDC2	PPA1			OLFML3
geneHit2	CADM2	MDH2	BIN1	CACNA2D3	CDH8		CD93	NAPA	FGFR3	PCM1	DBI	PLXNB2		FABP3	CPE	SERPINB9	DNASE2		CACHD1		CD74		CHGB		HDHD2	TTR	COL14A1		TMED4	YWHAE	LGI1			LYNX1				DNAJA1				SMOC1
geneHit3	HK1	OLFM2	CD9	CDH2	EEA1		CHGA		HEXA	SORCS3	IDH1	SLC4A4		NAPA	GALNT16		FUT8				CTSZ		NRP2		PPIA		COL18A1				PLBD2							EIF4A2
geneHit4	LASP1	PRRT3	CFL2	EHD3	GFRA2		DNPH1				PSMD10			NME1	GPC4		GNS				CYBB		SUSD5		RBBP9		DCN
geneHit5	NAV1	SLC4A4	EDIL3	GNAO1	HSPA13		DPYSL2				UTRN			PGAM1	NPDC1		GOLIM4				FOLR2				UFM1		MMRN2
geneHit6	PCSK1		ENPP2	PDXP	IL1RAP		ENO1							PGK1	PAM		PLXNB2				IFI30
geneHit7	PTPRS		ENPP6	PPP3CA	NRN1		ENO2							PRKAR1B	PRNP						ITGB2
geneHit8	SLC39A6		FBLN1	PTPRN	VGF		GLO1								PTPRN2						LYVE1
geneHit9	SV2B		FSCN1	PTPRN2			GLRX								SCG2						SCPEP1
geneHit10	YWHAG		HAPLN2	STX1B			GNPDA1								SCG3
geneHit11			HIST1H1B	YWHAE			GPI								SCG5
geneHit12			HIST1H1D	YWHAZ			MAPK1								SEMA4A
geneHit13			HIST1H4A				MT2A								UCHL1
geneHit14			LIPA				NPEPPS								YWHAE
geneHit15			NEFL				PEA15
geneHit16			OPALIN				PSMA1
geneHit17			TPP1

### Sheet: Table S22
Supplementary Table 22. Classification results of machine learning models across 100 permuted runs in predicting slow- versus fast- progressors on tau-PET SUVR.
0=slow progressor, 1=fast progressor
Biomarker Type	Iteration	AUC	ActualLabel_1	ActualLabel_2	ActualLabel_3	ActualLabel_4	ActualLabel_5	ActualLabel_6	ActualLabel_7	ActualLabel_8	ActualLabel_9	ActualLabel_10	ActualLabel_11	ActualLabel_12	ActualLabel_13	ActualLabel_14	ActualLabel_15	ActualLabel_16	ActualLabel_17	ActualLabel_18	ActualLabel_19	ActualLabel_20	ActualLabel_21	ActualLabel_22	ActualLabel_23	ActualLabel_24	PredictedScore_1	PredictedScore_2	PredictedScore_3	PredictedScore_4	PredictedScore_5	PredictedScore_6	PredictedScore_7	PredictedScore_8	PredictedScore_9	PredictedScore_10	PredictedScore_11	PredictedScore_12	PredictedScore_13	PredictedScore_14	PredictedScore_15	PredictedScore_16	PredictedScore_17	PredictedScore_18	PredictedScore_19	PredictedScore_20	PredictedScore_21	PredictedScore_22	PredictedScore_23	PredictedScore_24
AGE	1	0.5	0	0	1	1	0	1	1	1	0	0	0	0	1	1	1	0	1	0	1	0	1	0	1	1	0.676	0.332	0.278	0.064	0.9	0.124	0.336	0.304	0.02	0.086	0.02	0.304	0.744	0.968	0.176	0.996	0.698	0.072	0.304	0.278	0.242	0.71	0.26	0.148
AGE	2	0.493007	0	0	1	0	1	0	1	1	1	0	1	1	1	0	1	1	1	0	1	0	0	1	0	0	0.9	0.184	0.904	0.978	0.76	0.75	0.392	0.118	0.302	0.016	0.904	0.97	0.866	0.054	0.182	0.272	0.906	0.904	0.714	0.952	0.89	0.992	0.89	0.76
AGE	3	0.527778	0	1	0	0	0	1	1	0	0	1	1	1	0	0	1	1	0	1	0	0	1	1	1	0	0.712	0.126	0.37	0.748	0.922	0.116	0	0.082	0	0.296	0.908	0.352	0.04	0.394	0.132	0.97	0	0.106	0.126	0.372	0.904	0.316	0	0.904
AGE	4	0.527778	1	0	0	1	1	0	1	0	1	0	1	0	1	0	0	0	0	1	1	0	1	0	1	1	0.892	0.934	0.44	0.096	0	0	0.636	0.05	0.346	0.042	0.972	0.106	0.196	0.8	0.964	0.8	0.008	0.096	0.106	0.976	0.008	0.096	0.268	0.44
AGE	5	0.664062	0	1	1	0	0	1	0	1	1	1	0	1	0	1	1	1	1	1	0	1	1	0	1	1	0.162	0.266	0.044	0.262	0.918	0.062	0.016	0.284	0.062	0.768	0.026	0.878	0.046	0.878	0.162	0.106	0.922	0.316	0.266	0.686	0.614	0.624	0.218	0.628
AGE	6	0.569444	0	0	1	1	0	0	1	1	0	1	1	0	1	1	1	1	0	0	0	0	0	1	0	1	0.294	0.748	0.956	0.16	0.956	0.876	0.082	0.87	0.03	0.874	0.332	0.006	0.874	0.89	0.17	0.762	0.132	0.944	0.898	0.16	0.726	0.984	0.334	0.158
AGE	7	0.582143	0	0	1	0	1	1	1	1	0	1	1	1	1	1	0	0	1	0	0	1	1	0	0	1	0.258	0.79	0.976	0.916	0.628	0.37	0.07	0.134	0.232	0.886	0.886	0.264	0.896	0.976	0.994	0.99	0.748	0.074	0.726	0.982	0.034	0.944	0.628	0.168
AGE	8	0.513889	0	0	1	1	0	0	0	1	1	0	1	0	0	1	1	1	1	1	0	0	1	1	0	0	0.76	0.168	0.342	0.098	0.23	0.64	0.98	0.23	0.158	0.096	0.9	0.12	0.458	0.654	0.248	0.168	0.17	0.718	0.12	0.956	1	0.654	0.888	0.676
AGE	9	0.625874	0	0	0	0	1	1	0	1	1	1	0	0	0	1	1	1	0	1	1	1	0	0	0	0	0.98	0.882	0.736	0.736	0.088	0.122	0.306	0.99	0.056	0.902	0.036	0.062	0.306	0.736	0.912	0.232	0.776	0.69	0.234	0.036	0.882	0.83	0.918	0.858
AGE	10	0.600694	0	0	1	0	0	0	1	1	0	1	0	1	1	1	1	0	0	0	0	0	1	1	1	1	0.26	0.648	0.848	0.96	0.378	0.34	0.334	0.694	0.048	0.848	0.394	0.902	0.144	0.758	0.776	0.918	0.352	0.74	0.898	0.46	0.71	0.358	0.752	0.74
AGE	11	0.433594	0	1	0	0	0	0	0	0	0	1	1	0	0	1	1	0	0	0	0	0	0	1	1	1	0.758	1	0.928	0.328	0.918	0.888	1	0.008	0.046	0.812	0.686	0.106	0.046	0.062	0.922	0.03	0.754	0.292	0.96	0.974	0.746	0.668	0.372	0.782
AGE	12	0.513986	0	0	0	1	1	1	1	0	0	1	1	0	1	1	0	0	0	0	0	0	0	1	1	1	0.276	0.678	0.646	0.946	0.37	0.248	0.246	0.248	0.666	0.044	0.4	0.026	0.656	0.896	0.04	0.238	0.026	0.966	1	0.894	0.246	0.044	0.238	0.252
AGE	13	0.608392	0	0	0	0	1	0	1	1	1	0	0	1	0	1	1	1	1	1	1	0	1	1	0	0	0.678	0.53	0.318	0.764	0.718	0.704	0.83	0.68	0.756	0.044	0.046	0.95	0.488	0.124	0.936	0.208	0.024	0.528	0.914	0.92	0.896	0.736	0.914	0.718
AGE	14	0.545455	0	1	0	0	1	0	1	1	1	0	0	1	1	0	0	0	1	1	1	1	0	0	0	0	0.95	0.272	0.284	0.272	0.378	0.098	0.954	0.97	0.368	0.038	0.084	0.146	0.272	0.054	0.346	0.866	0.748	0.084	0.368	0.756	0.972	0.674	0.884	0.748
AGE	15	0.520979	0	1	1	0	1	1	1	0	1	1	0	1	0	0	1	1	0	0	0	1	0	0	0	0	0.752	0.106	0.99	0.902	0.358	0.914	0.894	0.134	0.866	0.354	0.134	0.386	0.93	0.996	0.71	0.826	0.032	0.354	0.748	0.968	0.914	0.718	0.826	0.906
AGE	16	0.557143	0	1	1	1	1	0	0	0	1	1	1	1	1	0	1	0	0	0	0	0	0	0	0	0	0.884	0.946	0.308	0.514	0.988	0.426	0.654	0.842	0.646	0.332	0.944	0.892	0.992	0.04	0.464	0.514	0.996	0.748	0.514	0.72	0.308	0.846	0.948	0.646
AGE	17	0.711111	1	1	0	0	1	1	1	1	1	1	1	0	0	0	0	1	1	1	0	0	1	1	0	1	0.982	0.054	0.972	0.982	0.094	0.26	0.734	0.95	0	0.37	0.278	0.964	0.95	0.874	0.016	0.094	0.004	0.95	0.972	0.37	0.192	0.114	0.094	0.88
AGE	18	0.618881	1	1	1	0	0	0	0	1	1	1	1	0	1	1	1	0	0	0	1	0	1	0	0	1	0.29	0.324	0.976	0.934	0.324	0.974	0.29	0.908	0.29	0.672	0.974	0.33	0.102	0.18	0.346	0.338	0.47	0.976	0.976	0.702	0.632	0.912	0.898	0.29
AGE	19	0.5625	0	1	1	0	0	1	0	1	1	1	0	0	1	0	1	0	1	1	0	0	1	0	0	1	0.872	0.06	0.912	0.91	0.792	0.124	0.078	0.982	0.352	0.864	0.432	0.002	0.372	0.894	0.706	0.732	0.67	0.902	0.98	0.91	0.598	0.932	0.062	0.734
AGE	20	0.5	0	1	1	1	1	0	1	1	1	0	1	1	0	0	1	1	1	1	0	1	0	0	1	1	0.302	0.962	0.76	0.052	0.912	0.76	0.106	0	0.054	0.016	0.248	0.312	0.044	0	0.302	0.318	0.164	0.15	0.704	0.904	0.358	0.788	0	0.054
AGE	21	0.535156	0	1	1	0	0	0	0	1	0	0	0	1	1	1	0	0	0	1	0	0	0	0	0	1	0.978	0.344	0.162	0.972	0.296	0.772	0.344	0.684	0.042	0.116	0.682	0.284	0.104	0.972	0.132	0.902	0.312	0.954	0.944	0.162	0.682	0.342	0.802	0.308
AGE	22	0.517361	0	1	1	1	1	0	0	1	1	0	0	0	1	1	1	0	0	1	0	1	0	0	1	0	0.886	0.966	0.114	0.28	0.964	0.318	0.746	0.076	0.916	0.142	0.014	0.468	0.28	0.964	0.108	0.28	0.994	0.808	0.28	0.292	0.88	0.808	0.29	0.65
AGE	23	0.504202	0	0	1	1	0	0	0	0	0	1	0	0	1	0	0	0	1	1	0	0	0	0	0	1	0.286	0.7	0.962	0.338	0.692	0.842	0.814	0.74	0.082	0.98	0.018	0.906	0.542	0.742	0.906	0.954	0.542	0.742	0.962	0.338	0.842	0.542	0.742	0.382
AGE	24	0.517361	0	0	0	0	0	1	1	1	1	0	0	1	1	0	0	1	0	1	1	1	1	0	0	1	0.542	0.376	0.988	0.782	0.82	0.754	0.08	0.922	0.364	0.36	0.542	0.528	0.908	0.36	0.32	0.676	0.034	0.168	0.364	0.976	0.66	0.812	0.754	0.404
AGE	25	0.776224	0	0	0	1	1	0	0	0	1	1	1	1	0	1	1	0	0	0	1	1	1	0	0	0	0.744	0.888	0.966	0.29	0.37	0.25	0.758	0.844	0.118	0.25	0.65	0.382	0.352	0.748	0.268	0.668	0.37	0.748	0.646	0.362	0.382	0.314	0.748	0.952
AGE	26	0.562937	1	1	1	0	0	0	0	1	0	1	1	1	0	1	1	1	0	0	1	1	0	0	1	0	0.26	0.264	0.892	0.358	0.874	0.71	0.716	0.098	0.076	0.738	0.69	0.358	0.106	0.954	0.316	0.084	0.306	0.74	0.672	0.098	0.874	0.098	0.738	0.956
AGE	27	0.608392	0	0	0	0	0	1	1	1	1	1	1	1	1	0	0	0	0	1	1	1	1	0	0	1	0.908	0.61	0.354	0.884	0.074	0.268	0.744	0.896	0.95	0.896	0.14	0.272	0.188	0.142	0.95	0.918	0.886	0.704	0.682	0.08	0.95	0.71	0.97	0.29
AGE	28	0.569444	1	0	1	1	0	0	0	0	1	1	0	1	1	1	0	0	0	0	1	1	1	1	0	0	0.952	0.14	0.448	0.738	0.366	0.002	0.638	0.808	0.002	0.31	0.002	0.664	0.14	0.14	0.348	0.448	0.448	0.028	0.024	0.746	0.968	0.028	0.936	0.028
AGE	29	0.521429	0	1	1	0	0	1	0	1	1	1	1	0	1	0	0	0	1	1	1	0	1	0	1	1	0.24	0.132	0.712	0.466	0.91	0.136	0.076	0.964	0.9	0.176	0.712	0.018	0.24	0.322	0.412	0.9	0.802	0.708	0.174	0.63	0.24	0.812	0.236	0.466
AGE	30	0.675	1	0	0	0	0	0	0	0	1	1	1	0	0	0	0	1	0	1	1	1	1	0	1	0	0.998	0.346	0.288	0.78	0.998	0.292	0.046	0.39	0.864	0.168	0.954	0.046	0.336	0.37	0.988	0.862	0.962	0.71	0.694	0.51	0.988	0.71	0.702	0.706
AGE	31	0.607407	1	1	0	0	1	1	0	0	1	1	0	0	0	0	0	0	0	0	0	1	0	0	1	1	0.304	0.164	0.93	0.304	0.746	0.714	0.216	0.038	0.898	0.016	0.44	0.038	0.042	0.302	0.486	0.946	0.112	0.718	0.806	0.29	0.658	0.746	0.016	0.044
AGE	32	0.618056	0	1	0	1	1	0	1	1	1	1	0	0	0	1	1	1	0	0	0	1	0	0	1	0	0.242	0.948	0.372	0.024	0.684	0.012	0.486	0.964	0.096	0.928	0.134	0.432	0.486	0.782	0.024	0.5	0.652	0.656	0.69	0.652	0.888	0.796	0.686	0.088
AGE	33	0.597902	0	1	1	0	0	0	0	1	0	1	1	1	1	1	0	0	0	1	1	1	0	0	0	0	0.714	0.644	0.31	0.288	0.73	0.936	0.684	0.102	0.042	0.986	0.652	0.652	0.294	0.246	0.31	1	0.574	0.686	0.878	0.994	0.898	0.908	0.872	0.676
AGE	34	0.695804	1	1	1	0	0	0	0	1	1	1	0	0	1	0	1	0	0	0	1	1	0	1	0	0	0.252	0.992	0.032	1	0.868	0.992	0.998	0.208	0.998	0.368	0.052	0.564	0.09	0.998	0.726	0.954	0.032	0.03	0.076	0.368	1	0.252	0.956	0.998
AGE	35	0.511111	1	1	0	0	0	0	0	1	1	1	1	1	0	0	0	1	0	0	1	0	0	0	0	0	0.858	0.308	0.308	0.238	0.762	0.728	1	0.24	0.306	0.38	0.85	0.974	0.112	0.964	0.38	0.768	0.988	0.11	0.704	0.68	0.782	0.762	0.912	0.66
AGE	36	0.527344	0	0	1	0	1	1	1	1	1	1	1	1	1	1	0	0	1	1	1	0	0	0	1	1	0.24	0.764	0.128	0.816	0.096	0.326	0.69	0.12	0.886	0.954	0.048	0.91	0.996	0.496	0.326	0.996	0.672	0.048	0.996	0.048	0.69	0.128	0.296	0.124
AGE	37	0.643357	0	0	1	1	0	0	0	1	0	0	1	1	1	1	1	0	1	1	0	0	1	0	1	1	0.318	0.15	0.706	0.298	0.298	0.648	0.66	0.67	0.67	0.016	0.754	0.69	0.288	0.15	0.908	0.144	0.296	0.28	0.754	0.288	0.28	0.654	0.754	0.676
AGE	38	0.551852	1	0	1	1	1	0	0	1	1	1	1	1	0	0	1	1	1	0	0	0	1	1	0	1	0.336	0.772	0	0.66	0.356	0.038	0	0.03	0.38	0.888	0.912	0.75	0.95	0.406	0.696	0.032	0.356	0	0.862	0.378	0	0.702	0.696	0.298
AGE	39	0.613281	0	0	0	0	0	1	1	0	0	1	1	0	0	0	1	0	1	1	0	1	0	0	0	0	0.386	0.326	0.79	0.758	0.924	0.144	0.728	0.044	0.034	0.764	0.988	0.386	0.89	0.996	0.974	0.912	0.682	0.898	0.688	0.912	0.754	0.306	0.794	0.926
AGE	40	0.625874	0	0	0	0	1	1	0	1	0	0	1	1	1	1	0	1	0	1	1	0	1	0	0	0	0.88	0.918	0.736	0.98	0.108	0.342	0.004	0.674	0.12	0.88	0.166	0.88	0.742	0.094	0.234	0.908	0.118	0.742	0.108	0.88	0.89	0.302	0.988	0.914
AGE	41	0.545139	0	1	1	1	0	0	1	0	1	1	1	0	0	0	1	1	1	0	1	0	0	0	0	1	0.688	0.96	0.334	0.724	0.334	0.724	0.91	0.91	0.698	0.344	0.906	0.046	0.896	0.48	0.91	0.344	0.906	0.882	0.734	0.18	0.914	0.91	0.702	0.18
AGE	42	0.557143	0	0	0	1	0	1	1	1	0	1	1	1	0	0	1	1	1	1	0	1	1	0	0	1	0.33	0.72	0.688	0.874	0.768	0.364	0.106	0.074	0.672	0.312	0.356	0.366	0.13	0.312	0.338	0.688	0.736	0.356	0.894	0.636	0.894	0.736	0.068	0.162
AGE	43	0.5	0	0	0	0	1	1	0	1	1	0	1	1	1	0	0	1	0	1	1	1	1	0	1	1	0.308	0.694	0.482	0.868	0	0.34	0	0.762	0.406	0.26	0.474	0.868	0.112	0.12	0.43	0.468	0.474	0.468	0.26	0.898	0	0.46	0.268	0.482
AGE	44	0.682143	1	1	1	0	0	1	0	1	1	0	0	0	1	1	1	0	1	0	1	0	1	1	0	1	0.958	0.32	0.742	0.782	0.32	0.302	0.278	0.676	0.34	0.02	0.096	0.096	0.864	0.064	0.166	0.096	0.896	0.274	0.712	0.322	0.302	0.222	0.708	0.242
AGE	45	0.548951	0	1	0	1	0	0	1	1	0	0	1	1	1	1	0	1	0	1	0	1	0	1	0	1	0.058	0.944	0.232	0.022	0.768	0.768	0.122	0.996	0.096	0.066	0.038	0.92	0.058	0.768	0.066	0.234	0.096	0.652	0.64	0.936	0.97	0.222	0.928	0.676
AGE	46	0.420168	1	1	1	0	1	1	1	1	1	0	1	0	1	1	1	1	0	1	1	0	0	1	0	1	0.338	0.264	0.234	0.234	0.67	0.08	0.134	0.314	0.752	0.128	0.9	0.476	0.74	0.252	0.912	0.74	0.728	0.794	0.75	0.19	0.794	0.216	0.61	0.192
AGE	47	0.5	1	0	0	0	1	1	1	0	0	0	1	1	0	1	1	0	0	1	1	1	0	0	0	0	0.308	0.316	0.358	0.38	0.098	0.74	0.976	0.122	0.118	0.116	0.006	0.2	0.116	0.278	0.97	0.93	0.122	0.7	0.098	0.008	0.008	0.96	0.708	0.098
AGE	48	0.710938	1	0	0	1	1	1	1	0	1	1	1	1	1	1	1	1	1	0	0	1	0	0	0	1	0.62	0.792	0.754	0.1	0.118	0.3	0.29	0.104	0.242	0.97	0.298	0.62	0.77	0.178	0.168	0.042	0.242	0.676	0.324	0.678	0.93	0.874	0.262	0.334
AGE	49	0.685315	0	0	1	0	0	0	1	1	1	0	1	1	1	0	0	1	1	0	0	0	1	0	1	0	0.12	0.902	0.334	0.372	0.312	0.832	0.052	0.104	0.916	0.034	0.952	0.076	0.218	0.976	0.986	0.724	0.728	0.886	0.976	0.976	0.052	0.63	0.736	0.694
AGE	50	0.690972	1	1	0	0	1	1	1	0	1	1	0	1	1	0	0	0	0	0	1	1	0	0	0	1	0.966	0.246	0.234	0.672	0.332	0.13	0.204	0.246	0.13	0.718	0.45	0.262	0.968	0.462	0.99	0.9	0.886	0.326	0.1	0.908	0.926	0.866	0.726	0.182
AGE	51	0.5	1	1	1	0	0	0	1	0	0	1	1	1	1	0	1	1	1	1	0	0	0	0	1	0	0.278	0.762	0.898	0.312	0.764	0.762	0.638	0.01	0.132	0.612	0.968	0.122	0.056	0.132	0.276	0.682	0.268	0.972	0.662	0.314	0.894	0.86	0.228	0.666
AGE	52	0.603571	0	0	1	1	0	1	0	1	1	1	1	0	0	1	1	1	1	1	0	0	0	0	1	1	0.926	0.01	0.914	0.04	0.014	0.372	0.01	0.19	0.006	0.732	0.176	0.398	0.76	0.04	0.502	0.01	0.372	0.914	0.924	0.328	0.716	0.916	0.76	0.146
AGE	53	0.471429	0	0	0	0	1	1	1	0	0	1	1	1	1	0	1	1	1	0	1	0	1	1	1	0	0.306	0.884	0.638	0.74	0.332	0.272	0.33	0.33	0.776	0.672	0.908	0.896	0.356	0.024	0.112	0.968	0.724	0.146	0.748	0.888	0.692	0.096	0.356	0.672
AGE	54	0.513986	0	1	0	0	0	0	0	0	1	1	1	1	0	1	1	1	0	0	0	1	1	0	0	1	0.27	0.282	0.966	0.28	0.688	0.31	0.936	0.88	0.002	0.348	0.968	0.688	0	0.992	0.266	0.91	0.966	0.596	0.01	0.752	0.01	0.688	0.88	0.324
AGE	55	0.553571	0	1	1	0	0	0	1	1	1	0	1	1	1	0	1	0	1	1	1	0	0	0	1	1	0.744	0.11	0.214	0.872	0.284	0.284	0.128	0.896	0.968	0.052	0.878	0.284	0.734	0.882	0.668	0.214	0.666	0.944	0.034	0.872	0.948	0.772	0.286	0.346
AGE	56	0.589286	0	1	1	1	1	0	0	1	1	1	0	1	1	0	0	0	0	1	1	1	0	1	0	1	0.646	0.164	0.384	0.014	0.38	0.006	0.036	0.95	0.114	0.126	0.006	0.256	0.908	0.886	0.344	0.164	0.706	0.712	0.396	0.718	0.014	0.014	0.714	0.27
AGE	57	0.659722	0	1	0	0	1	1	1	1	1	1	1	0	1	0	0	0	0	1	0	0	0	0	1	1	0.928	0.958	0.646	0.33	0.646	0.698	0.214	0.35	0.194	0.892	0.33	0.086	0.098	0.044	0.364	0.462	0.974	0.044	0.646	0.96	0.864	0.65	0.106	0.12
AGE	58	0.525	0	0	1	1	0	0	0	0	0	1	1	0	1	1	1	0	0	0	0	1	0	0	1	1	0.902	0.638	0.86	0.882	0.33	0.258	0.736	0.892	0.038	0.916	0.086	0.042	0.864	0.896	0.988	0.882	0.958	0.996	0.268	0.264	0.264	0.772	0.002	0.268
AGE	59	0.582031	0	0	1	1	0	1	1	1	1	0	1	1	1	1	0	1	1	1	1	0	1	1	0	0	0.254	0.726	0.252	0.012	0.714	0.044	0.132	0	0.102	0	0.878	0.86	0.034	0.984	0.996	0.72	0.044	0.086	0.11	0.11	0.006	0.606	0.718	0.006
AGE	60	0.519531	0	1	0	0	1	0	1	0	1	0	1	1	1	1	1	0	0	1	1	1	1	1	1	1	0.858	0.332	0.204	0.738	0.038	0.008	0.002	0.006	0.002	0.038	0.942	0.942	0.068	0.036	0.178	0.332	0.692	0.038	0.178	0.762	0.96	0.208	0.298	0.018
AGE	61	0.520833	0	0	0	1	1	1	1	1	0	1	0	0	0	1	0	0	0	1	1	0	1	1	0	1	0.516	0.82	0.714	0.002	0.79	0.722	0.69	0.996	0.44	0.176	0.002	0.032	0.996	0.748	0.896	0.472	0.002	0.726	0.964	0.8	0.002	0.79	0.726	0.26
AGE	62	0.489286	0	1	0	1	0	0	1	1	0	0	1	0	0	0	0	1	0	0	0	1	1	1	1	0	0.712	0.684	0.814	0.344	0.332	0.014	0.978	0.986	0.132	0.442	0.274	0.948	0.732	0.684	0.986	0.202	0.684	0.044	0.684	0.172	0.344	0.986	0.708	0.834
AGE	63	0.578571	0	1	1	0	1	0	0	0	1	0	0	1	1	1	0	0	0	1	0	0	0	1	0	1	0.924	0.954	0.888	0.44	0.662	0.116	0.038	0.322	0.962	0.038	0.664	0.256	0.918	0.28	0.048	0.34	0.962	0.516	0.664	0.936	0.806	0.254	0.698	0.44
AGE	64	0.57037	1	1	1	0	1	1	1	1	1	1	0	0	0	0	0	0	1	1	1	0	0	1	1	1	0.696	0.888	0.888	0.094	0.134	0.958	0.036	0.048	0.916	0.32	0.034	0.712	0.352	0.896	0.368	0.018	0.668	0.862	0.094	0.612	0.746	0.222	0.746	0.016
AGE	65	0.542857	0	1	1	0	0	1	1	1	0	1	1	1	1	0	1	1	1	0	1	0	0	0	0	1	0.276	0.868	0.136	0.806	0.712	0.632	0.292	0.722	0.014	0.866	0.906	0.282	0.758	0.464	0.242	0.228	0.742	0.688	0.666	0.964	0.322	0.802	0.672	0.26
AGE	66	0.485714	1	0	0	1	1	1	0	1	0	0	1	1	0	1	0	0	1	1	1	0	1	1	1	0	0.764	0.34	0.92	0.66	0	0.238	0	0.23	0	0	0.908	0.008	0.13	0.186	0.532	0.824	0.18	0.008	0.97	0.928	0	0.11	0.042	0
AGE	67	0.697917	1	1	1	0	0	1	0	0	0	1	1	0	1	1	1	0	0	1	0	1	0	0	0	1	0.136	0.152	0.9	0.986	0.87	0.712	0.712	0.124	0.066	0.676	0.676	0.422	0.152	0.234	0.148	0.898	0.152	0.666	0.94	0.344	0.87	0.872	0.988	0.268
AGE	68	0.684874	0	1	1	1	1	0	1	1	1	1	1	1	0	0	1	1	1	1	0	0	0	1	1	1	0.66	0.244	0.128	0.048	0.97	0.654	0.096	0.102	0.666	0.912	0.876	0.094	0.246	0.984	0.712	0.656	0.096	0.306	0.654	0.73	0.32	0.246	0.654	0.286
AGE	69	0.576923	0	0	1	1	0	0	0	0	1	1	1	0	1	1	0	1	0	1	1	1	1	1	0	0	0.242	0.664	0.12	0.874	0.992	0.91	0.662	0.008	0.648	0.318	0.648	0.232	0.278	0.29	0.12	0.656	0.96	0.662	0.304	0.232	0.318	0.972	0.374	0.99
AGE	70	0.803571	0	0	0	0	1	1	0	0	1	0	0	1	1	1	0	0	0	0	1	1	0	0	1	1	0.71	0.734	0.736	0.974	0.236	0.126	0.792	0.05	0.368	0.352	0.736	0.378	0.1	0.34	0.866	0.764	0.764	0.032	0.686	0.736	0.736	0.776	0.226	0.052
AGE	71	0.618881	0	1	0	1	1	0	1	0	1	0	1	0	1	1	1	0	0	1	0	1	0	0	0	0	0.698	0.042	0.948	0.316	0.984	0.758	0.328	0.242	0.356	0.106	0.1	0.018	0.1	0.55	0.984	0.036	0.994	0.042	0.592	0.658	0.72	0.55	0.892	0.968
AGE	72	0.63986	0	0	1	0	0	1	1	1	0	1	0	1	1	0	0	0	1	1	1	1	0	1	1	0	0.686	0.708	0.69	0.242	0.104	0.772	0.972	0.346	0.058	0.148	0.104	0.254	0.404	0.69	0.914	0.88	0.678	0.656	0.346	0.906	0.32	0.628	0.74	0.08
AGE	73	0.449219	0	1	1	1	0	0	1	1	1	1	0	1	1	1	1	0	1	0	0	1	1	1	1	0	0.334	0.232	0.128	0.93	0.274	0.912	0.006	0.298	0.342	0.776	0.096	0.16	0.096	0.73	0.132	0.376	0.938	0.398	0.034	0.646	0.044	0.792	0.034	0.034
AGE	74	0.628906	0	1	1	0	1	1	0	1	1	1	1	1	1	1	1	1	0	0	0	0	1	0	1	1	0.164	0.326	0.05	0.052	0.148	0.334	0.01	0.71	0.232	0.964	0.954	0.164	0.124	0.91	0.342	0.886	0.05	0.964	0.632	0.764	0.632	0.082	0.106	0.052
AGE	75	0.496429	0	0	1	0	0	1	1	1	0	0	0	1	1	0	0	0	1	0	1	0	1	0	0	1	0.826	0.676	0.346	0.45	0.914	0.324	0.12	0.902	0.136	0.03	0.272	0.506	0.968	0.508	0.846	0.506	0.272	0.63	0.998	0.912	0.638	0.806	0.224	0.45
AGE	76	0.566434	1	1	0	1	1	0	1	1	0	1	1	0	0	0	0	0	1	1	1	0	1	0	0	1	0.36	0.894	0.038	0.762	0.334	0.206	0.67	0.3	0.122	0.094	0.314	0.964	0.334	0.914	0.078	0.742	0.656	0.122	0.3	0.742	0.92	0.966	0.758	0.042
AGE	77	0.583916	1	0	0	0	1	1	1	1	1	0	0	1	1	1	0	0	1	0	0	1	0	0	0	0	0.904	0.358	0.726	0.9	0.738	0.24	0.906	0.298	0.35	0.026	0.552	0.358	0.2	0.154	0.904	0.34	0.758	0.876	0.358	0.74	0.24	0.964	0.78	0.738
AGE	78	0.532143	0	0	0	1	1	0	0	1	0	0	0	1	1	1	1	1	0	0	0	0	0	1	0	1	0.416	0.266	0.444	0.124	0.686	0.172	0.016	0.124	0.31	0.15	0.416	0.192	0.416	0.176	0.896	0.164	0.152	0.452	0.31	0.686	0.176	0.292	0.91	0.444
AGE	79	0.58042	0	1	1	1	1	0	0	0	0	1	1	1	0	1	0	1	0	0	0	1	1	1	1	0	0.892	0.66	0.268	0.126	0.704	0.934	0.222	0.084	0.078	0.672	0.304	0.672	0.41	0.89	0.078	0.336	0.036	0.374	0.676	0.766	0.304	0.744	0.21	0.764
AGE	80	0.486111	0	0	1	1	1	1	0	0	0	1	0	1	1	1	0	1	1	1	0	0	1	0	0	0	0.304	0.888	0.862	0.324	0.946	0.13	0.278	0.662	0.946	0.28	0.09	0.852	0.108	0.116	0.038	0.994	0.306	0.96	0.984	0.946	0.986	0.668	0.876	0.894
AGE	81	0.522222	0	1	0	0	1	1	1	1	0	1	1	1	1	0	0	1	1	1	0	1	0	1	1	0	0.226	0.092	0.956	0.712	0.238	0.242	0.364	0.96	0.084	0.222	0.894	0.734	0.246	0.092	0.222	0.738	0.146	0.084	0.74	0.734	0.956	0.652	0.26	0.662
AGE	82	0.43007	1	0	1	0	0	0	0	1	0	1	0	0	1	0	1	1	0	0	1	0	1	0	1	1	0.96	0.368	0.964	0.956	0.854	0.99	0.318	0.684	0.318	0.744	0.378	0.964	0.826	0.954	0.68	0.964	0.854	0.682	0.988	0.916	0.748	0.826	0.958	0.2
AGE	83	0.714844	1	1	1	1	0	0	0	0	1	1	1	1	1	1	1	0	1	0	0	1	1	1	0	1	0.614	0.104	0.122	0.332	0.646	0.284	0.734	0.002	0.226	0.252	0.714	0.384	0.61	0.052	0.258	0.396	0.214	0.906	0.72	0.732	0.1	0.384	0.332	0.1
AGE	84	0.517483	0	0	1	1	0	0	1	1	1	1	0	1	0	0	1	0	0	1	0	1	0	0	0	1	0.318	0.746	0.314	0.052	0.348	0.876	0.32	0.768	0.982	0.986	0.538	0.194	0.106	0.986	0.754	0.962	0.104	0.986	0.622	0.636	0.734	0.938	0.266	0.294
AGE	85	0.653571	1	1	1	1	1	0	1	0	1	1	1	1	0	0	1	0	1	0	0	1	0	0	0	1	0.878	0.144	0	0.906	0.626	0.012	0.294	0.132	0.924	0.116	0.73	0.342	0.864	0.508	0.328	0.812	0.132	0.312	0.926	0.002	0.684	0.9	0.88	0.31
AGE	86	0.571429	0	0	0	1	0	0	0	0	0	1	0	1	1	0	1	0	1	0	1	0	1	0	1	1	0.878	0.686	0.742	0.306	0.9	0.248	0.91	0.914	0.306	0.658	0.078	0.61	0.966	0.032	0.96	0.896	0.744	0.49	0.278	0.278	0.186	0.99	0.228	0.21
AGE	87	0.596429	0	1	1	0	0	0	1	1	1	0	1	1	1	1	1	0	0	1	0	1	0	0	1	1	0.648	0.01	0.968	0.944	0.252	0.918	0.252	0.89	0.67	0.13	0.968	0.028	0.044	0.986	0.968	0.13	0.996	0.636	0.882	0.114	0.896	0.612	0.258	0.014
AGE	88	0.496429	0	0	1	1	0	0	0	0	1	1	1	0	0	1	1	1	1	0	1	0	1	1	1	1	0.106	0.3	0.246	0.198	0.694	0.96	0.88	0.014	0.238	0.986	0.328	0.308	0.106	0.106	0.176	0.716	0.868	0.324	0.754	0.198	0.112	0.106	0.328	0.094
AGE	89	0.578571	0	0	0	0	1	1	1	1	1	1	1	0	1	1	1	0	1	1	0	0	1	0	0	1	0.722	0.78	0.288	0.862	0.328	0.118	0.99	0.374	0.104	0.146	0.04	0.01	0.486	0.974	0.676	0.034	0.188	0.304	0.304	0.302	0.202	0.888	0.676	0.256
AGE	90	0.608392	0	0	0	0	1	1	0	0	0	1	1	1	0	1	1	1	1	0	1	1	1	0	0	1	0.242	0.886	0.662	0.344	0.078	0.148	0.312	0.738	0.082	0.12	0.684	0.66	0.262	0.312	0.886	0.742	0.192	0.148	0.648	0.522	0.262	0.92	0.878	0.112
AGE	91	0.475524	0	0	1	1	0	0	1	1	0	1	1	1	0	1	1	1	0	1	0	0	0	1	0	1	0.868	0.668	0.28	0.942	0.274	0.712	0.664	0.226	0.224	0.09	0.248	0.95	0.11	0.86	0.274	0.156	0.018	0.73	0.226	0.444	0.942	0.942	0.862	0.028
AGE	92	0.531469	0	0	1	1	0	1	0	0	1	1	1	1	1	0	1	0	1	1	0	0	0	1	0	1	0.342	0.246	0.058	0.75	0.096	0.658	0.244	0.246	0.242	0.096	0.412	0.306	0.75	0.132	0.66	0.244	0.2	0.246	0.662	0.246	0.41	0.664	0.666	0.032
AGE	93	0.757143	0	0	1	1	0	0	0	1	1	1	1	1	1	1	0	1	1	0	1	0	1	0	0	1	0.052	0.702	0.298	0.046	0.778	0.962	0.92	0.1	0.34	0.258	0.898	0.348	0.144	0.91	0.902	0.192	0.142	0.644	0.996	0.298	0.258	0.91	0.92	0.254
AGE	94	0.517857	0	0	1	1	0	0	0	1	0	1	1	0	1	1	1	0	0	0	1	0	0	0	0	1	0.756	0.336	0.044	0.886	0.396	0.688	0.922	0.34	0.108	0.376	0.912	0.13	0.11	0.752	0.348	0.134	0.878	0.044	0.646	0.764	0.724	0.288	0.686	0.282
AGE	95	0.622222	0	1	1	1	0	0	1	1	1	0	0	1	1	1	1	0	1	0	0	1	1	1	0	1	0.766	0.152	0.082	0.214	0.27	0.266	0.634	0.874	0.3	0.02	0.45	0.166	0.614	0.068	0.214	0.37	0.878	0.9	0.306	0.688	0.646	0.238	0.69	0.236
AGE	96	0.678571	1	0	0	0	0	0	1	1	1	1	0	1	1	1	0	0	1	1	0	1	0	1	1	1	0.146	0.902	0.24	0.956	0.73	0.738	0.136	0.692	0.924	0.364	0.034	0.034	0.138	0.912	0.714	0.146	0.034	0.364	0.902	0.248	0.954	0.248	0.714	0.746
AGE	97	0.585938	0	0	1	0	0	0	0	0	1	1	1	0	1	0	1	1	0	0	0	1	0	0	0	0	0.926	0.752	0.28	0.326	0.334	0.77	0.746	0.77	0.892	0.654	0.3	0.14	0.956	0.926	0.77	0.754	0.958	0.894	0.476	0.796	0.926	0.9	0.974	0.718
AGE	98	0.589286	0	1	1	0	0	1	1	1	1	0	1	0	1	0	0	1	1	1	1	0	0	0	1	1	0.726	0.954	0.174	0.984	0.33	0.95	0.654	0.69	0.35	0.42	0.17	0.01	0.758	0.994	0.174	0.44	0.44	0.35	0.89	0.99	0.428	0.902	0.276	0.166
AGE	99	0.748252	1	0	0	0	1	0	1	1	1	0	1	0	1	1	1	0	0	0	0	0	1	0	0	1	0.33	0.73	0.33	0.9	0.662	0.662	0.38	0	0.338	0.558	0.354	0	0.32	0.974	0.864	0.88	0.636	0.994	0.636	0.742	0	0.91	0.956	0.252
AGE	100	0.660156	0	1	1	0	0	0	1	1	0	1	1	1	1	1	1	0	0	1	1	1	1	0	1	1	0.652	0.278	0.034	0.79	0.298	0.908	0.216	0.9	0.032	0.374	0.034	0.012	0.034	0.894	0.502	0.974	0.034	0.956	0.686	0.18	0.014	0.73	0.718	0.026
APOE4	1	0.465035	0	0	1	1	0	1	1	1	0	0	0	0	1	1	1	0	1	0	1	0	1	0	1	1	0.412	0.832	0.832	0.832	0.412	0.164	0.164	0.832	0.832	0.832	0.412	0.412	0.832	0.412	0.412	0.412	0.412	0.164	0.412	0.832	0.164	0.412	0.832	0.412
APOE4	2	0.367133	0	0	1	0	1	0	1	1	1	0	1	1	1	0	1	1	1	0	1	0	0	1	0	0	0.348	0.348	0.348	0.348	0.348	0.348	0.086	0.894	0.086	0.894	0.348	0.348	0.348	0.894	0.086	0.894	0.348	0.348	0.086	0.894	0.086	0.348	0.348	0.348
APOE4	3	0.534722	0	1	0	0	0	1	1	0	0	1	1	1	0	0	1	1	0	1	0	0	1	1	1	0	0.804	0.366	0.332	0.366	0.366	0.332	0.804	0.366	0.804	0.366	0.366	0.804	0.804	0.366	0.804	0.804	0.332	0.366	0.366	0.366	0.366	0.366	0.332	0.366
APOE4	4	0.572917	1	0	0	1	1	0	1	0	1	0	1	0	1	0	0	0	0	1	1	0	1	0	1	1	0.208	0.93	0.93	0.208	0.93	0.93	0.93	0.93	0.93	0.93	0.208	0.208	0.208	0.208	0.504	0.208	0.504	0.208	0.208	0.208	0.504	0.208	0.93	0.208
APOE4	5	0.550781	0	1	1	0	0	1	0	1	1	1	0	1	0	1	1	1	1	1	0	1	1	0	1	1	0.104	0.104	0.82	0.134	0.104	0.134	0.82	0.82	0.82	0.104	0.82	0.104	0.82	0.104	0.134	0.104	0.104	0.104	0.104	0.104	0.104	0.104	0.134	0.82
APOE4	6	0.538194	0	0	1	1	0	0	1	1	0	1	1	0	1	1	1	1	0	0	0	0	0	1	0	1	0.404	0.404	0.376	0.82	0.404	0.404	0.82	0.404	0.82	0.404	0.82	0.404	0.404	0.82	0.404	0.404	0.404	0.404	0.82	0.404	0.376	0.404	0.82	0.404
APOE4	7	0.428571	0	0	1	0	1	1	1	1	0	1	1	1	1	1	0	0	1	0	0	1	1	0	0	1	0.1	0.878	0.1	0.878	0.1	0.188	0.878	0.188	0.1	0.1	0.1	0.1	0.1	0.1	0.1	0.1	0.188	0.188	0.188	0.1	0.1	0.1	0.1	0.1
APOE4	8	0.5	0	0	1	1	0	0	0	1	1	0	1	0	0	1	1	1	1	1	0	0	1	1	0	0	0.346	0.904	0.346	0.904	0.378	0.904	0.346	0.904	0.378	0.346	0.346	0.904	0.346	0.904	0.346	0.346	0.904	0.346	0.346	0.904	0.346	0.904	0.346	0.904
APOE4	9	0.667832	0	0	0	0	1	1	0	1	1	1	0	0	0	1	1	1	0	1	1	1	0	0	0	0	0.998	0.308	0.266	0.998	0.308	0.308	0.998	0.998	0.998	0.266	0.998	0.998	0.266	0.266	0.266	0.266	0.998	0.266	0.266	0.266	0.266	0.998	0.266	0.266
APOE4	10	0.510417	0	0	1	0	0	0	1	1	0	1	0	1	1	1	1	0	0	0	0	0	1	1	1	1	0.278	0.278	0.83	0.83	0.612	0.612	0.83	0.278	0.83	0.278	0.278	0.83	0.612	0.278	0.278	0.278	0.278	0.83	0.612	0.278	0.278	0.278	0.278	0.83
APOE4	11	0.480469	0	1	0	0	0	0	0	0	0	1	1	0	0	1	1	0	0	0	0	0	0	1	1	1	0.976	0.46	0.976	0.46	0.61	0.976	0.61	0.61	0.976	0.976	0.976	0.976	0.61	0.46	0.61	0.61	0.61	0.61	0.976	0.46	0.46	0.61	0.61	0.976
APOE4	12	0.583916	0	0	0	1	1	1	1	0	0	1	1	0	1	1	0	0	0	0	0	0	0	1	1	1	0.704	0.704	0.704	0.828	0.454	0.828	0.828	0.454	0.704	0.704	0.828	0.828	0.828	0.704	0.828	0.704	0.454	0.704	0.704	0.828	0.704	0.704	0.704	0.454
APOE4	13	0.51049	0	0	0	0	1	0	1	1	1	0	0	1	0	1	1	1	1	1	1	0	1	1	0	0	0.3	0.846	0.356	0.3	0.3	0.3	0.356	0.846	0.3	0.846	0.846	0.3	0.3	0.846	0.846	0.356	0.3	0.3	0.3	0.356	0.3	0.846	0.3	0.3
APOE4	14	0.538462	0	1	0	0	1	0	1	1	1	0	0	1	1	0	0	0	1	1	1	1	0	0	0	0	0.874	0.446	0.446	0.638	0.446	0.638	0.638	0.638	0.874	0.638	0.638	0.874	0.638	0.638	0.638	0.446	0.638	0.638	0.874	0.638	0.638	0.874	0.638	0.638
APOE4	15	0.632867	0	1	1	0	1	1	1	0	1	1	0	1	0	0	1	1	0	0	0	1	0	0	0	0	0.75	0.75	0.692	0.692	0.59	0.75	0.75	0.692	0.692	0.75	0.59	0.692	0.692	0.692	0.59	0.692	0.59	0.59	0.692	0.692	0.692	0.692	0.692	0.692
APOE4	16	0.510714	0	1	1	1	1	0	0	0	1	1	1	1	1	0	1	0	0	0	0	0	0	0	0	0	0.57	0.948	0.948	0.948	0.57	0.948	0.57	0.948	0.57	0.364	0.948	0.57	0.57	0.948	0.57	0.57	0.57	0.948	0.57	0.364	0.948	0.57	0.57	0.57
APOE4	17	0.585185	1	1	0	0	1	1	1	1	1	1	1	0	0	0	0	1	1	1	0	0	1	1	0	1	0.22	0.454	0.22	0.344	0.344	0.454	0.454	0.454	0.22	0.344	0.454	0.344	0.344	0.454	0.22	0.344	0.344	0.454	0.454	0.454	0.22	0.454	0.344	0.454
APOE4	18	0.562937	1	1	1	0	0	0	0	1	1	1	1	0	1	1	1	0	0	0	1	0	1	0	0	1	0.362	0.712	0.336	0.712	0.362	0.336	0.336	0.712	0.336	0.336	0.336	0.712	0.336	0.336	0.336	0.336	0.336	0.336	0.712	0.336	0.336	0.336	0.336	0.712
APOE4	19	0.4375	0	1	1	0	0	1	0	1	1	1	0	0	1	0	1	0	1	1	0	0	1	0	0	1	0.364	0.916	0.364	0.214	0.916	0.214	0.364	0.364	0.916	0.364	0.364	0.214	0.364	0.364	0.214	0.916	0.364	0.364	0.364	0.916	0.214	0.364	0.916	0.916
APOE4	20	0.488281	0	1	1	1	1	0	1	1	1	0	1	1	0	0	1	1	1	1	0	1	0	0	1	1	0.268	0.568	0.084	0.568	0.268	0.268	0.084	0.568	0.568	0.268	0.568	0.268	0.568	0.268	0.084	0.568	0.268	0.268	0.084	0.268	0.568	0.568	0.084	0.568
APOE4	21	0.410156	0	1	1	0	0	0	0	1	0	0	0	1	1	1	0	0	0	1	0	0	0	0	0	1	0.974	0.344	0.974	0.974	0.344	0.678	0.678	0.678	0.678	0.974	0.678	0.344	0.678	0.678	0.678	0.678	0.678	0.344	0.344	0.678	0.344	0.974	0.974	0.974
APOE4	22	0.649306	0	1	1	1	1	0	0	1	1	0	0	0	1	1	1	0	0	1	0	1	0	0	1	0	0.528	0.692	0.528	0.692	0.528	0.47	0.528	0.692	0.528	0.692	0.528	0.528	0.692	0.528	0.528	0.528	0.528	0.528	0.528	0.528	0.528	0.528	0.692	0.692
APOE4	23	0.634454	0	0	1	1	0	0	0	0	0	1	0	0	1	0	0	0	1	1	0	0	0	0	0	1	0.952	0.952	0.71	0.71	0.952	0.71	0.952	0.952	0.952	0.71	0.952	0.952	0.952	0.61	0.952	0.61	0.952	0.952	0.952	0.71	0.952	0.952	0.952	0.71
APOE4	24	0.673611	0	0	0	0	0	1	1	1	1	0	0	1	1	0	0	1	0	1	1	1	1	0	0	1	0.522	0.504	0.522	0.576	0.522	0.522	0.576	0.576	0.576	0.576	0.522	0.504	0.522	0.522	0.522	0.522	0.504	0.522	0.576	0.522	0.576	0.522	0.522	0.576
APOE4	25	0.520979	0	0	0	1	1	0	0	0	1	1	1	1	0	1	1	0	0	0	1	1	1	0	0	0	0.534	0.534	0.91	0.428	0.91	0.428	0.534	0.91	0.428	0.91	0.91	0.91	0.91	0.534	0.534	0.534	0.534	0.428	0.534	0.534	0.91	0.91	0.91	0.534
APOE4	26	0.552448	1	1	1	0	0	0	0	1	0	1	1	1	0	1	1	1	0	0	1	1	0	0	1	0	0.262	0.606	0.262	0.606	0.606	0.262	0.262	0.606	0.262	0.654	0.654	0.654	0.262	0.262	0.262	0.262	0.262	0.606	0.262	0.262	0.262	0.606	0.262	0.262
APOE4	27	0.520979	0	0	0	0	0	1	1	1	1	1	1	1	1	0	0	0	0	1	1	1	1	0	0	1	0.312	0.312	0.588	0.312	0.312	0.56	0.312	0.312	0.56	0.312	0.312	0.56	0.312	0.312	0.312	0.56	0.588	0.312	0.312	0.312	0.56	0.312	0.312	0.56
APOE4	28	0.59375	1	0	1	1	0	0	0	0	1	1	0	1	1	1	0	0	0	0	1	1	1	1	0	0	0.656	0.656	0.656	0.412	0.598	0.598	0.412	0.656	0.656	0.412	0.412	0.656	0.412	0.656	0.412	0.412	0.412	0.598	0.412	0.656	0.412	0.598	0.412	0.656
APOE4	29	0.585714	0	1	1	0	0	1	0	1	1	1	1	0	1	0	0	0	1	1	1	0	1	0	1	1	0.584	0.584	0.376	0.584	0.376	0.244	0.376	0.376	0.584	0.584	0.584	0.244	0.584	0.376	0.376	0.376	0.376	0.376	0.376	0.376	0.244	0.376	0.584	0.376
APOE4	30	0.5	1	0	0	0	0	0	0	0	1	1	1	0	0	0	0	1	0	1	1	1	1	0	1	0	0.366	0.366	0.548	0.944	0.548	0.548	0.944	0.944	0.548	0.944	0.944	0.366	0.548	0.548	0.548	0.366	0.944	0.548	0.548	0.548	0.944	0.548	0.944	0.944
APOE4	31	0.633333	1	1	0	0	1	1	0	0	1	1	0	0	0	0	0	0	0	0	0	1	0	0	1	1	0.61	0.658	0.658	0.828	0.828	0.658	0.828	0.658	0.658	0.828	0.828	0.61	0.828	0.828	0.828	0.61	0.61	0.828	0.658	0.658	0.828	0.828	0.658	0.658
APOE4	32	0.663194	0	1	0	1	1	0	1	1	1	1	0	0	0	1	1	1	0	0	0	1	0	0	1	0	0.532	0.56	0.458	0.532	0.56	0.532	0.56	0.56	0.458	0.532	0.532	0.532	0.458	0.532	0.532	0.532	0.532	0.458	0.532	0.458	0.532	0.532	0.56	0.56
APOE4	33	0.43007	0	1	1	0	0	0	0	1	0	1	1	1	1	1	0	0	0	1	1	1	0	0	0	0	0.34	0.952	0.34	0.456	0.952	0.34	0.34	0.456	0.952	0.34	0.34	0.34	0.34	0.34	0.34	0.34	0.34	0.34	0.34	0.34	0.34	0.34	0.34	0.952
APOE4	34	0.520979	1	1	1	0	0	0	0	1	1	1	0	0	1	0	1	0	0	0	1	1	0	1	0	0	0.648	0.294	0.878	0.294	0.878	0.648	0.648	0.878	0.648	0.878	0.878	0.648	0.878	0.648	0.294	0.878	0.648	0.294	0.648	0.878	0.878	0.294	0.648	0.648
APOE4	35	0.777778	1	1	0	0	0	0	0	1	1	1	1	1	0	0	0	1	0	0	1	0	0	0	0	0	0.664	0.664	0.842	0.842	0.718	0.718	0.718	0.664	0.664	0.664	0.718	0.664	0.718	0.718	0.718	0.718	0.664	0.842	0.718	0.842	0.664	0.718	0.718	0.664
APOE4	36	0.5	0	0	1	0	1	1	1	1	1	1	1	1	1	1	0	0	1	1	1	0	0	0	1	1	0.1	0.626	0.626	0.626	0.626	0.264	0.626	0.626	0.1	0.1	0.264	0.1	0.1	0.1	0.1	0.1	0.1	0.1	0.626	0.264	0.1	0.626	0.626	0.1
APOE4	37	0.503497	0	0	1	1	0	0	0	1	0	0	1	1	1	1	1	0	1	1	0	0	1	0	1	1	0.256	0.256	0.826	0.826	0.344	0.256	0.826	0.256	0.256	0.826	0.826	0.256	0.826	0.344	0.256	0.256	0.344	0.256	0.826	0.344	0.256	0.826	0.826	0.256
APOE4	38	0.5	1	0	1	1	1	0	0	1	1	1	1	1	0	0	1	1	1	0	0	0	1	1	0	1	0.284	0.656	0.656	0.656	0.656	0.656	0.284	0.128	0.284	0.284	0.284	0.128	0.128	0.284	0.284	0.284	0.656	0.284	0.284	0.656	0.128	0.656	0.284	0.656
APOE4	39	0.402344	0	0	0	0	0	1	1	0	0	1	1	0	0	0	1	0	1	1	0	1	0	0	0	0	0.566	0.498	0.566	0.99	0.566	0.498	0.99	0.99	0.498	0.566	0.566	0.566	0.566	0.566	0.498	0.99	0.566	0.566	0.498	0.566	0.566	0.99	0.99	0.566
APOE4	40	0.531469	0	0	0	0	1	1	0	1	0	0	1	1	1	1	0	1	0	1	1	0	1	0	0	0	0.452	0.452	0.452	0.896	0.452	0.896	0.896	0.896	0.896	0.452	0.896	0.896	0.452	0.896	0.452	0.452	0.632	0.452	0.452	0.632	0.452	0.896	0.452	0.452
APOE4	41	0.652778	0	1	1	1	0	0	1	0	1	1	1	0	0	0	1	1	1	0	1	0	0	0	0	1	0.614	0.558	0.614	0.352	0.352	0.614	0.614	0.614	0.558	0.558	0.614	0.614	0.614	0.614	0.614	0.558	0.614	0.614	0.558	0.614	0.614	0.614	0.558	0.614
APOE4	42	0.489286	0	0	0	1	0	1	1	1	0	1	1	1	0	0	1	1	1	1	0	1	1	0	0	1	0.484	0.484	0.484	0.68	0.68	0.484	0.68	0.68	0.68	0.108	0.68	0.484	0.484	0.484	0.108	0.484	0.484	0.68	0.484	0.108	0.68	0.484	0.68	0.484
APOE4	43	0.585714	0	0	0	0	1	1	0	1	1	0	1	1	1	0	0	1	0	1	1	1	1	0	1	1	0.394	0.394	0.6	0.394	0.6	0.264	0.6	0.394	0.6	0.394	0.6	0.6	0.6	0.394	0.394	0.394	0.264	0.394	0.394	0.394	0.264	0.394	0.6	0.394
APOE4	44	0.517857	1	1	1	0	0	1	0	1	1	0	0	0	1	1	1	0	1	0	1	0	1	1	0	1	0.766	0.238	0.304	0.766	0.304	0.304	0.304	0.238	0.766	0.304	0.766	0.304	0.766	0.238	0.304	0.238	0.304	0.304	0.304	0.238	0.304	0.766	0.766	0.766
APOE4	45	0.559441	0	1	0	1	0	0	1	1	0	0	1	1	1	1	0	1	0	1	0	1	0	1	0	1	0.498	0.672	0.672	0.672	0.498	0.672	0.244	0.498	0.672	0.498	0.672	0.672	0.244	0.498	0.244	0.672	0.244	0.498	0.498	0.498	0.498	0.244	0.498	0.672
APOE4	46	0.542017	1	1	1	0	1	1	1	1	1	0	1	0	1	1	1	1	0	1	1	0	0	1	0	1	0.136	0.234	0.472	0.234	0.136	0.472	0.234	0.472	0.472	0.472	0.136	0.136	0.136	0.472	0.136	0.234	0.234	0.136	0.472	0.136	0.136	0.472	0.472	0.136
APOE4	47	0.611888	1	0	0	0	1	1	1	0	0	0	1	1	0	1	1	0	0	1	1	1	0	0	0	0	0.256	0.84	0.84	0.256	0.256	0.936	0.256	0.936	0.936	0.256	0.84	0.256	0.84	0.936	0.84	0.936	0.84	0.256	0.256	0.256	0.84	0.256	0.256	0.256
APOE4	48	0.65625	1	0	0	1	1	1	1	0	1	1	1	1	1	1	1	1	1	0	0	1	0	0	0	1	0.15	0.834	0.15	0.018	0.018	0.834	0.15	0.834	0.834	0.15	0.834	0.15	0.018	0.15	0.15	0.15	0.834	0.15	0.834	0.018	0.15	0.15	0.834	0.834
APOE4	49	0.461538	0	0	1	0	0	0	1	1	1	0	1	1	1	0	0	1	1	0	0	0	1	0	1	0	0.478	0.478	0.418	0.418	0.418	0.916	0.478	0.418	0.478	0.478	0.916	0.418	0.478	0.478	0.478	0.418	0.478	0.916	0.478	0.418	0.478	0.418	0.916	0.916
APOE4	50	0.569444	1	1	0	0	1	1	1	0	1	1	0	1	1	0	0	0	0	0	1	1	0	0	0	1	0.784	0.424	0.47	0.424	0.47	0.47	0.784	0.424	0.784	0.424	0.424	0.784	0.424	0.424	0.424	0.784	0.47	0.47	0.424	0.424	0.424	0.424	0.784	0.424
APOE4	51	0.555944	1	1	1	0	0	0	1	0	0	1	1	1	1	0	1	1	1	1	0	0	0	0	1	0	0.294	0.364	0.294	0.364	0.294	0.294	0.778	0.294	0.778	0.778	0.294	0.778	0.364	0.364	0.778	0.294	0.294	0.294	0.294	0.778	0.294	0.294	0.778	0.778
APOE4	52	0.464286	0	0	1	1	0	1	0	1	1	1	1	0	0	1	1	1	1	1	0	0	0	0	1	1	0.14	0.14	0.14	0.14	0.898	0.898	0.14	0.898	0.246	0.14	0.14	0.14	0.898	0.14	0.14	0.14	0.898	0.14	0.14	0.898	0.898	0.14	0.898	0.14
APOE4	53	0.571429	0	0	0	0	1	1	1	0	0	1	1	1	1	0	1	1	1	0	1	0	1	1	1	0	0.232	0.232	0.232	0.658	0.232	0.36	0.658	0.36	0.658	0.232	0.232	0.232	0.658	0.232	0.658	0.658	0.232	0.232	0.36	0.36	0.232	0.232	0.658	0.232
APOE4	54	0.552448	0	1	0	0	0	0	0	0	1	1	1	1	0	1	1	1	0	0	0	1	1	0	0	1	0.542	0.838	0.838	0.552	0.542	0.838	0.542	0.542	0.838	0.552	0.542	0.542	0.552	0.542	0.838	0.542	0.542	0.542	0.552	0.542	0.552	0.542	0.542	0.542
APOE4	55	0.614286	0	1	1	0	0	0	1	1	1	0	1	1	1	0	1	0	1	1	1	0	0	0	1	1	0.38	0.59	0.59	0.378	0.38	0.59	0.378	0.59	0.59	0.59	0.59	0.38	0.38	0.38	0.38	0.38	0.38	0.38	0.38	0.38	0.38	0.38	0.59	0.38
APOE4	56	0.614286	0	1	1	1	1	0	0	1	1	1	0	1	1	0	0	0	0	1	1	1	0	1	0	1	0.334	0.572	0.31	0.572	0.572	0.572	0.572	0.334	0.334	0.334	0.31	0.572	0.334	0.334	0.334	0.334	0.31	0.334	0.334	0.572	0.334	0.31	0.334	0.572
APOE4	57	0.833333	0	1	0	0	1	1	1	1	1	1	1	0	1	0	0	0	0	1	0	0	0	0	1	1	0.65	0.296	0.696	0.65	0.296	0.296	0.65	0.296	0.296	0.296	0.65	0.696	0.296	0.65	0.65	0.65	0.696	0.65	0.65	0.65	0.65	0.296	0.296	0.65
APOE4	58	0.528571	0	0	1	1	0	0	0	0	0	1	1	0	1	1	1	0	0	0	0	1	0	0	1	1	0.484	0.484	0.836	0.484	0.694	0.694	0.484	0.484	0.836	0.836	0.484	0.836	0.484	0.484	0.484	0.484	0.484	0.484	0.836	0.484	0.694	0.484	0.836	0.836
APOE4	59	0.433594	0	0	1	1	0	1	1	1	1	0	1	1	1	1	0	1	1	1	1	0	1	1	0	0	0.16	0.798	0.16	0.798	0.16	0.16	0.072	0.798	0.072	0.798	0.798	0.16	0.798	0.16	0.16	0.072	0.16	0.16	0.16	0.072	0.072	0.798	0.16	0.798
APOE4	60	0.664062	0	1	0	0	1	0	1	0	1	0	1	1	1	1	1	0	0	1	1	1	1	1	1	1	0.198	0.47	0.206	0.198	0.198	0.198	0.206	0.198	0.47	0.198	0.198	0.47	0.206	0.198	0.198	0.198	0.206	0.198	0.198	0.47	0.198	0.206	0.47	0.198
APOE4	61	0.722222	0	0	0	1	1	1	1	1	0	1	0	0	0	1	0	0	0	1	1	0	1	1	0	1	0.752	0.49	0.752	0.49	0.49	0.49	0.49	0.49	0.752	0.214	0.214	0.752	0.752	0.214	0.49	0.752	0.214	0.752	0.752	0.752	0.214	0.49	0.752	0.49
APOE4	62	0.678571	0	1	0	1	0	0	1	1	0	0	1	0	0	0	0	1	0	0	0	1	1	1	1	0	0.62	0.78	0.78	0.62	0.62	0.78	0.78	0.78	0.78	0.62	0.62	0.62	0.62	0.62	0.62	0.62	0.62	0.584	0.584	0.62	0.62	0.78	0.78	0.62
APOE4	63	0.542857	0	1	1	0	1	0	0	0	1	0	0	1	1	1	0	0	0	1	0	0	0	1	0	1	0.624	0.896	0.624	0.896	0.624	0.624	0.896	0.896	0.896	0.624	0.624	0.338	0.624	0.896	0.624	0.624	0.624	0.624	0.338	0.624	0.624	0.896	0.896	0.624
APOE4	64	0.566667	1	1	1	0	1	1	1	1	1	1	0	0	0	0	0	0	1	1	1	0	0	1	1	1	0.63	0.128	0.128	0.128	0.63	0.63	0.128	0.128	0.128	0.128	0.128	0.128	0.128	0.63	0.128	0.356	0.128	0.128	0.128	0.128	0.128	0.356	0.63	0.128
APOE4	65	0.489286	0	1	1	0	0	1	1	1	0	1	1	1	1	0	1	1	1	0	1	0	0	0	0	1	0.202	0.856	0.286	0.856	0.202	0.202	0.286	0.856	0.202	0.202	0.856	0.202	0.202	0.202	0.202	0.202	0.856	0.286	0.202	0.202	0.856	0.856	0.856	0.856
APOE4	66	0.542857	1	0	0	1	1	1	0	1	0	0	1	1	0	1	0	0	1	1	1	0	1	1	1	0	0.2	0.35	0.2	0.2	0.842	0.842	0.842	0.2	0.842	0.2	0.842	0.35	0.2	0.2	0.2	0.35	0.2	0.2	0.2	0.842	0.35	0.842	0.842	0.842
APOE4	67	0.5625	1	1	1	0	0	1	0	0	0	1	1	0	1	1	1	0	0	1	0	1	0	0	0	1	0.202	0.888	0.202	0.64	0.64	0.202	0.202	0.888	0.888	0.202	0.202	0.202	0.202	0.888	0.202	0.202	0.202	0.64	0.64	0.202	0.202	0.202	0.888	0.888
APOE4	68	0.52521	0	1	1	1	1	0	1	1	1	1	1	1	0	0	1	1	1	1	0	0	0	1	1	1	0.162	0.162	0.056	0.576	0.162	0.056	0.162	0.056	0.576	0.162	0.576	0.162	0.162	0.162	0.056	0.162	0.162	0.162	0.162	0.162	0.576	0.056	0.576	0.576
APOE4	69	0.472028	0	0	1	1	0	0	0	0	1	1	1	0	1	1	0	1	0	1	1	1	1	1	0	0	0.188	0.188	0.188	0.188	0.188	0.88	0.188	0.88	0.188	0.88	0.188	0.188	0.88	0.188	0.188	0.366	0.366	0.188	0.188	0.188	0.88	0.188	0.88	0.188
APOE4	70	0.485714	0	0	0	0	1	1	0	0	1	0	0	1	1	1	0	0	0	0	1	1	0	0	1	1	0.58	0.58	0.58	0.92	0.396	0.92	0.58	0.92	0.92	0.92	0.58	0.92	0.58	0.58	0.58	0.58	0.58	0.396	0.58	0.58	0.396	0.92	0.396	0.58
APOE4	71	0.437063	0	1	0	1	1	0	1	0	1	0	1	0	1	1	1	0	0	1	0	1	0	0	0	0	0.552	0.926	0.926	0.322	0.552	0.552	0.926	0.552	0.552	0.926	0.552	0.552	0.552	0.552	0.552	0.552	0.552	0.322	0.552	0.552	0.322	0.926	0.552	0.552
APOE4	72	0.646853	0	0	1	0	0	1	1	1	0	1	0	1	1	0	0	0	1	1	1	1	0	1	1	0	0.08	0.08	0.08	0.594	0.942	0.08	0.08	0.942	0.942	0.08	0.594	0.942	0.08	0.08	0.942	0.594	0.08	0.08	0.942	0.08	0.942	0.594	0.942	0.942
APOE4	73	0.5	0	1	1	1	0	0	1	1	1	1	0	1	1	1	1	0	1	0	0	1	1	1	1	0	0.656	0.132	0.656	0.132	0.132	0.132	0.656	0.656	0.132	0.132	0.656	0.656	0.132	0.656	0.132	0.132	0.214	0.132	0.214	0.132	0.132	0.656	0.214	0.656
APOE4	74	0.441406	0	1	1	0	1	1	0	1	1	1	1	1	1	1	1	1	0	0	0	0	1	0	1	1	0.236	0.236	0.672	0.672	0.096	0.672	0.236	0.672	0.236	0.672	0.236	0.096	0.236	0.236	0.672	0.236	0.236	0.236	0.236	0.672	0.096	0.672	0.672	0.236
APOE4	75	0.475	0	0	1	0	0	1	1	1	0	0	0	1	1	0	0	0	1	0	1	0	1	0	0	1	0.7	0.7	0.7	0.868	0.7	0.19	0.19	0.868	0.868	0.7	0.7	0.868	0.868	0.7	0.19	0.19	0.7	0.7	0.7	0.7	0.19	0.7	0.868	0.7
APOE4	76	0.562937	1	1	0	1	1	0	1	1	0	1	1	0	0	0	0	0	1	1	1	0	1	0	0	1	0.378	0.362	0.72	0.362	0.378	0.362	0.72	0.72	0.362	0.362	0.72	0.362	0.362	0.72	0.378	0.378	0.362	0.362	0.72	0.362	0.362	0.362	0.362	0.362
APOE4	77	0.632867	1	0	0	0	1	1	1	1	1	0	0	1	1	1	0	0	1	0	0	1	0	0	0	0	0.66	0.558	0.66	0.66	0.66	0.73	0.73	0.66	0.73	0.73	0.66	0.73	0.558	0.66	0.66	0.66	0.558	0.558	0.558	0.66	0.66	0.66	0.66	0.66
APOE4	78	0.5	0	0	0	1	1	0	0	1	0	0	0	1	1	1	1	1	0	0	0	0	0	1	0	1	0.562	0.352	0.93	0.352	0.93	0.562	0.93	0.93	0.93	0.93	0.562	0.93	0.352	0.562	0.562	0.562	0.562	0.562	0.352	0.562	0.93	0.93	0.562	0.562
APOE4	79	0.58042	0	1	1	1	1	0	0	0	0	1	1	1	0	1	0	1	0	0	0	1	1	1	1	0	0.368	0.688	0.484	0.688	0.368	0.688	0.484	0.368	0.688	0.368	0.688	0.368	0.368	0.688	0.484	0.368	0.368	0.368	0.484	0.368	0.688	0.368	0.484	0.368
APOE4	80	0.638889	0	0	1	1	1	1	0	0	0	1	0	1	1	1	0	1	1	1	0	0	1	0	0	0	0.49	0.49	0.642	0.49	0.486	0.642	0.486	0.49	0.49	0.642	0.49	0.49	0.642	0.49	0.486	0.49	0.642	0.49	0.49	0.642	0.49	0.642	0.49	0.49
APOE4	81	0.42963	0	1	0	0	1	1	1	1	0	1	1	1	1	0	0	1	1	1	0	1	0	1	1	0	0.446	0.446	0.544	0.126	0.446	0.126	0.446	0.126	0.126	0.446	0.446	0.126	0.446	0.126	0.544	0.126	0.126	0.126	0.126	0.126	0.446	0.446	0.446	0.446
APOE4	82	0.566434	1	0	1	0	0	0	0	1	0	1	0	0	1	0	1	1	0	0	1	0	1	0	1	1	0.812	0.812	0.456	0.812	0.79	0.456	0.812	0.812	0.79	0.812	0.456	0.456	0.456	0.812	0.456	0.812	0.456	0.79	0.456	0.456	0.812	0.456	0.812	0.456
APOE4	83	0.515625	1	1	1	1	0	0	0	0	1	1	1	1	1	1	1	0	1	0	0	1	1	1	0	1	0.612	0.104	0.302	0.612	0.612	0.302	0.104	0.104	0.612	0.104	0.104	0.612	0.104	0.302	0.104	0.104	0.302	0.302	0.302	0.104	0.104	0.612	0.612	0.612
APOE4	84	0.622378	0	0	1	1	0	0	1	1	1	1	0	1	0	0	1	0	0	1	0	1	0	0	0	1	0.742	0.628	0.742	0.628	0.51	0.742	0.628	0.628	0.742	0.628	0.742	0.742	0.742	0.742	0.51	0.51	0.51	0.628	0.742	0.51	0.742	0.742	0.628	0.628
APOE4	85	0.55	1	1	1	1	1	0	1	0	1	1	1	1	0	0	1	0	1	0	0	1	0	0	0	1	0.568	0.132	0.568	0.568	0.568	0.568	0.568	0.49	0.568	0.49	0.49	0.49	0.49	0.49	0.132	0.132	0.49	0.568	0.568	0.132	0.49	0.49	0.49	0.568
APOE4	86	0.539286	0	0	0	1	0	0	0	0	0	1	0	1	1	0	1	0	1	0	1	0	1	0	1	1	0.736	0.736	0.848	0.344	0.848	0.344	0.736	0.848	0.736	0.736	0.736	0.848	0.848	0.344	0.736	0.736	0.344	0.736	0.736	0.344	0.344	0.736	0.848	0.848
APOE4	87	0.492857	0	1	1	0	0	0	1	1	1	0	1	1	1	1	1	0	0	1	0	1	0	0	1	1	0.166	0.71	0.166	0.71	0.606	0.166	0.71	0.71	0.71	0.71	0.166	0.71	0.166	0.166	0.166	0.166	0.166	0.166	0.606	0.166	0.166	0.71	0.71	0.166
APOE4	88	0.55	0	0	1	1	0	0	0	0	1	1	1	0	0	1	1	1	1	0	1	0	1	1	1	1	0.316	0.686	0.316	0.686	0.316	0.316	0.316	0.316	0.316	0.316	0.686	0.686	0.316	0.246	0.316	0.686	0.316	0.316	0.316	0.316	0.316	0.316	0.686	0.686
APOE4	89	0.521429	0	0	0	0	1	1	1	1	1	1	1	0	1	1	1	0	1	1	0	0	1	0	0	1	0.208	0.74	0.208	0.208	0.348	0.74	0.208	0.74	0.74	0.208	0.208	0.348	0.208	0.348	0.208	0.348	0.208	0.208	0.348	0.74	0.348	0.208	0.208	0.74
APOE4	90	0.646853	0	0	0	0	1	1	0	0	0	1	1	1	0	1	1	1	1	0	1	1	1	0	0	1	0.484	0.484	0.484	0.576	0.576	0.576	0.484	0.484	0.484	0.576	0.576	0.484	0.484	0.484	0.484	0.576	0.484	0.484	0.484	0.484	0.484	0.484	0.484	0.484
APOE4	91	0.56993	0	0	1	1	0	0	1	1	0	1	1	1	0	1	1	1	0	1	0	0	0	1	0	1	0.506	0.506	0.222	0.506	0.506	0.506	0.506	0.222	0.506	0.66	0.506	0.506	0.66	0.66	0.506	0.506	0.222	0.506	0.506	0.506	0.506	0.66	0.506	0.66
APOE4	92	0.41958	0	0	1	1	0	1	0	0	1	1	1	1	1	0	1	0	1	1	0	0	0	1	0	1	0.156	0.156	0.894	0.156	0.156	0.156	0.894	0.156	0.356	0.156	0.156	0.894	0.156	0.156	0.156	0.356	0.156	0.156	0.156	0.356	0.894	0.356	0.894	0.156
APOE4	93	0.492857	0	0	1	1	0	0	0	1	1	1	1	1	1	1	0	1	1	0	1	0	1	0	0	1	0.496	0.496	0.682	0.682	0.496	0.496	0.496	0.084	0.084	0.682	0.496	0.682	0.496	0.496	0.682	0.496	0.496	0.496	0.496	0.682	0.084	0.496	0.496	0.682
APOE4	94	0.678571	0	0	1	1	0	0	0	1	0	1	1	0	1	1	1	0	0	0	1	0	0	0	0	1	0.644	0.75	0.75	0.644	0.64	0.644	0.644	0.75	0.644	0.75	0.644	0.75	0.75	0.75	0.644	0.644	0.644	0.644	0.644	0.644	0.64	0.644	0.75	0.644
APOE4	95	0.718519	0	1	1	1	0	0	1	1	1	0	0	1	1	1	1	0	1	0	0	1	1	1	0	1	0.39	0.314	0.28	0.39	0.39	0.39	0.28	0.39	0.28	0.39	0.39	0.28	0.28	0.39	0.39	0.39	0.314	0.314	0.314	0.39	0.28	0.28	0.28	0.28
APOE4	96	0.546429	1	0	0	0	0	0	1	1	1	1	0	1	1	1	0	0	1	1	0	1	0	1	1	1	0.644	0.196	0.196	0.358	0.358	0.644	0.196	0.644	0.358	0.644	0.358	0.196	0.358	0.358	0.644	0.358	0.358	0.644	0.644	0.196	0.358	0.644	0.644	0.358
APOE4	97	0.546875	0	0	1	0	0	0	0	0	1	1	1	0	1	0	1	1	0	0	0	1	0	0	0	0	0.568	0.938	0.736	0.736	0.736	0.568	0.568	0.938	0.938	0.938	0.568	0.938	0.568	0.568	0.568	0.568	0.568	0.736	0.568	0.568	0.736	0.568	0.568	0.938
APOE4	98	0.725	0	1	1	0	0	1	1	1	1	0	1	0	1	0	0	1	1	1	1	0	0	0	1	1	0.52	0.316	0.316	0.316	0.482	0.316	0.316	0.316	0.316	0.52	0.482	0.482	0.52	0.52	0.52	0.52	0.52	0.316	0.52	0.52	0.52	0.52	0.316	0.52
APOE4	99	0.681818	1	0	0	0	1	0	1	1	1	0	1	0	1	1	1	0	0	0	0	0	1	0	0	1	0.644	0.644	0.448	0.806	0.806	0.806	0.448	0.644	0.644	0.806	0.644	0.448	0.644	0.806	0.806	0.806	0.806	0.806	0.806	0.644	0.448	0.806	0.806	0.644
APOE4	100	0.460938	0	1	1	0	0	0	1	1	0	1	1	1	1	1	1	0	0	1	1	1	1	0	1	1	0.214	0.102	0.684	0.684	0.214	0.214	0.214	0.214	0.684	0.684	0.684	0.102	0.214	0.214	0.214	0.214	0.214	0.102	0.214	0.214	0.214	0.214	0.684	0.684
AB_PTAU	1	0.622378	0	0	1	1	0	1	1	1	0	0	0	0	1	1	1	0	1	0	1	0	1	0	1	1	0.524	0.23	0.502	0.54	0.302	0.496	0.438	0.65	0.696	0.76	0.382	0.86	0.418	0.414	0.898	0.444	0.662	0.412	0.45	0.532	0.726	0.18	0.41	0.556
AB_PTAU	2	0.517483	0	0	1	0	1	0	1	1	1	0	1	1	1	0	1	1	1	0	1	0	0	1	0	0	0.826	0.844	0.444	0.496	0.564	0.308	0.37	0.932	0.68	0.62	0.036	0.55	0.884	0.894	0.676	0.446	0.468	0.808	0.624	0.17	0.262	0.344	0.2	0.682
AB_PTAU	3	0.461806	0	1	0	0	0	1	1	0	0	1	1	1	0	0	1	1	0	1	0	0	1	1	1	0	0.13	0.88	0.846	0.716	0.592	0.274	0.734	0.742	0.686	0.114	0.762	0.584	0.986	0.914	0.316	0.978	0.074	0.864	0.632	0.202	0.564	0.304	0.716	0.008
AB_PTAU	4	0.569444	1	0	0	1	1	0	1	0	1	0	1	0	1	0	0	0	0	1	1	0	1	0	1	1	0.74	0.54	0.808	0.872	0.568	0.816	0.85	0.746	0.44	0.902	0.584	0.8	0.242	0.212	0.216	0.884	0.478	0.396	0.762	0.628	0.51	0.206	0.428	0.424
AB_PTAU	5	0.726562	0	1	1	0	0	1	0	1	1	1	0	1	0	1	1	1	1	1	0	1	1	0	1	1	0.724	0.426	0.652	0.962	0.308	0.824	0.656	0.648	0.774	0.708	0.79	0.712	0.868	0.464	0.65	0.54	0.526	0.826	0.696	0.786	0.226	0.82	0.68	0.168
AB_PTAU	6	0.600694	0	0	1	1	0	0	1	1	0	1	1	0	1	1	1	1	0	0	0	0	0	1	0	1	0.158	0.504	0.154	0.446	0.46	0.31	0.646	0.074	0.156	0.764	0.55	0.294	0.514	0.504	0.55	0.412	0.144	0.628	0.106	0.924	0.156	0.532	0.704	0.212
AB_PTAU	7	0.364286	0	0	1	0	1	1	1	1	0	1	1	1	1	1	0	0	1	0	0	1	1	0	0	1	0.534	0.534	0.78	0.706	0.518	0.358	0.722	0.662	0.614	0.728	0.838	0.522	0.432	0.516	0.634	0.332	0.768	0.39	0.008	0.43	0.496	0.658	0.382	0.408
AB_PTAU	8	0.552083	0	0	1	1	0	0	0	1	1	0	1	0	0	1	1	1	1	1	0	0	1	1	0	0	0.798	0.198	0.686	0.32	0.126	0.654	0.362	0.676	0.326	0.64	0.114	0.916	0.696	0.812	0.61	0.378	0.52	0.64	0.162	0.128	0.726	0.574	0.278	0.642
AB_PTAU	9	0.531469	0	0	0	0	1	1	0	1	1	1	0	0	0	1	1	1	0	1	1	1	0	0	0	0	0.192	0.514	0.75	0.878	0.464	0.572	0.632	0.82	0.766	0.228	0.792	0.804	0.224	0.582	0.484	0.894	0.482	0.206	0.314	0.624	0.532	0.344	0.022	0.57
AB_PTAU	10	0.618056	0	0	1	0	0	0	1	1	0	1	0	1	1	1	1	0	0	0	0	0	1	1	1	1	0.354	0.504	0.346	0.498	0.898	0.748	0.762	0.892	0.754	0.716	0.8	0.52	0.284	0.474	0.45	0.562	0.64	0.612	0.082	0.814	0.116	0.53	0.762	0.534
AB_PTAU	11	0.59375	0	1	0	0	0	0	0	0	0	1	1	0	0	1	1	0	0	0	0	0	0	1	1	1	0.244	0.2	0.89	0.614	0.738	0.918	0.76	0.698	0.628	0.71	0.658	0.206	0.39	0.73	0.9	0.29	0.584	0.676	0.406	0.196	0.008	0.652	0.342	0.668
AB_PTAU	12	0.65035	0	0	0	1	1	1	1	0	0	1	1	0	1	1	0	0	0	0	0	0	0	1	1	1	0.448	0.692	0.658	0.7	0.338	0.644	0.578	0.794	0.158	0.824	0.882	0.656	0.576	0.842	0.342	0.854	0.092	0.716	0.554	0.278	0.754	0.848	0.436	0.718
AB_PTAU	13	0.594406	0	0	0	0	1	0	1	1	1	0	0	1	0	1	1	1	1	1	1	0	1	1	0	0	0.922	0.816	0.404	0.946	0.454	0.29	0.02	0.902	0.562	0.772	0.954	0.852	0.758	0.118	0.95	0.58	0.458	0.746	0.262	0.104	0.694	0.072	0.01	0.67
AB_PTAU	14	0.503497	0	1	0	0	1	0	1	1	1	0	0	1	1	0	0	0	1	1	1	1	0	0	0	0	0.13	0.232	0.61	0.85	0.316	0.682	0.836	0.556	0.63	0.316	0.74	0.34	0.428	0.158	0.484	0.198	0.318	0.506	0.682	0.416	0.828	0.614	0.16	0.558
AB_PTAU	15	0.755245	0	1	1	0	1	1	1	0	1	1	0	1	0	0	1	1	0	0	0	1	0	0	0	0	0.218	0.24	0.42	0.298	0.474	0.442	0.474	0.394	0.654	0.334	0.248	0.61	0.474	0.426	0.69	0.236	0.344	0.138	0.208	0.414	0.624	0.306	0.166	0.316
AB_PTAU	16	0.564286	0	1	1	1	1	0	0	0	1	1	1	1	1	0	1	0	0	0	0	0	0	0	0	0	0.794	0.64	0.446	0.136	0.488	0.85	0.222	0.636	0.64	0.46	0.656	0.036	0.802	0.692	0.866	0.234	0.522	0.158	0.564	0.318	0.744	0.28	0.094	0.316
AB_PTAU	17	0.414815	1	1	0	0	1	1	1	1	1	1	1	0	0	0	0	1	1	1	0	0	1	1	0	1	0.224	0.216	0.752	0.472	0.56	0.506	0.49	0.514	0.486	0.598	0.294	0.488	0.74	0.106	0.476	0.7	0.526	0.294	0.636	0.69	0.668	0.224	0.284	0.326
AB_PTAU	18	0.531469	1	1	1	0	0	0	0	1	1	1	1	0	1	1	1	0	0	0	1	0	1	0	0	1	0.262	0.734	0.75	0.656	0.858	0.24	0.694	0.4	0.01	0.902	0.778	0.95	0.622	0.386	0.512	0.388	0.174	0.218	0.342	0.096	0.612	0.89	0.322	0.316
AB_PTAU	19	0.503472	0	1	1	0	0	1	0	1	1	1	0	0	1	0	1	0	1	1	0	0	1	0	0	1	0.626	0.356	0.866	0.856	0.732	0.814	0.77	0.834	0.22	0.58	0.748	0.278	0.788	0.608	0.646	0.342	0.018	0.586	0.884	0.72	0.85	0.02	0.674	0.674
AB_PTAU	20	0.621094	0	1	1	1	1	0	1	1	1	0	1	1	0	0	1	1	1	1	0	1	0	0	1	1	0.454	0.386	0.292	0.394	0.728	0.39	0.232	0.716	0.266	0.934	0.632	0.518	0.928	0.306	0.278	0.296	0.77	0.212	0.21	0.454	0.676	0.496	0.718	0.026
AB_PTAU	21	0.496094	0	1	1	0	0	0	0	1	0	0	0	1	1	1	0	0	0	1	0	0	0	0	0	1	0.18	0.162	0.264	0.752	0.596	0.678	0.698	0.982	0.7	0.164	0.876	0.586	0.772	0.96	0.564	0.664	0.666	0.846	0.682	0.972	0.434	0.928	0.772	0.344
AB_PTAU	22	0.583333	0	1	1	1	1	0	0	1	1	0	0	0	1	1	1	0	0	1	0	1	0	0	1	0	0.61	0.716	0.758	0.31	0.934	0.95	0.086	0.94	0.918	0.944	0.564	0.77	0.304	0.706	0.85	0.36	0.536	0.268	0.782	0.82	0.86	0.02	0.816	0.702
AB_PTAU	23	0.521008	0	0	1	1	0	0	0	0	0	1	0	0	1	0	0	0	1	1	0	0	0	0	0	1	0.452	0.584	0.502	0.706	0.394	0.858	0.354	0.83	0.922	0.472	0.83	0.902	0.514	0.462	0.956	0.056	0.734	0.502	0.732	0.54	0.114	0.056	0.226	0.344
AB_PTAU	24	0.572917	0	0	0	0	0	1	1	1	1	0	0	1	1	0	0	1	0	1	1	1	1	0	0	1	0.67	0.954	0.104	0.602	0.466	0.734	0.724	0.456	0.516	0.95	0.814	0.684	0.12	0.172	0.442	0.39	0.684	0.222	0.11	0.764	0.428	0.378	0.296	0.332
AB_PTAU	25	0.524476	0	0	0	1	1	0	0	0	1	1	1	1	0	1	1	0	0	0	1	1	1	0	0	0	0.368	0.666	0.382	0.154	0.26	0.532	0.22	0.886	0.476	0.884	0.7	0.508	0.808	0.546	0.978	0.716	0.962	0.006	0.256	0.784	0.252	0.718	0.664	0.248
AB_PTAU	26	0.451049	1	1	1	0	0	0	0	1	0	1	1	1	0	1	1	1	0	0	1	1	0	0	1	0	0.138	0.226	0.862	0.784	0.468	0.52	0.096	0.358	0.882	0.754	0.356	0.372	0.202	0.122	0.436	0.784	0.424	0.036	0.742	0.332	0.144	0.176	0.6	0.782
AB_PTAU	27	0.552448	0	0	0	0	0	1	1	1	1	1	1	1	1	0	0	0	0	1	1	1	1	0	0	1	0.812	0.702	0.96	0.342	0.462	0.624	0.554	0.494	0.276	0.356	0.378	0.63	0.666	0.44	0.272	0.228	0.21	0.052	0.872	0.46	0.456	0.246	0.87	0.708
AB_PTAU	28	0.569444	1	0	1	1	0	0	0	0	1	1	0	1	1	1	0	0	0	0	1	1	1	1	0	0	0.736	0.14	0.148	0.856	0.834	0.202	0.132	0.666	0.648	0.128	0.256	0.334	0.522	0.532	0.57	0.254	0.892	0.64	0.458	0.334	0.81	0.876	0.252	0.66
AB_PTAU	29	0.578571	0	1	1	0	0	1	0	1	1	1	1	0	1	0	0	0	1	1	1	0	1	0	1	1	0.254	0.376	0.46	0.856	0.4	0.434	0.792	0.598	0.394	0.49	0.57	0.194	0.262	0.412	0.116	0.386	0.122	0.234	0.346	0.446	0.644	0.016	0.776	0.354
AB_PTAU	30	0.485714	1	0	0	0	0	0	0	0	1	1	1	0	0	0	0	1	0	1	1	1	1	0	1	0	0.632	0.842	0.2	0.448	0.47	0.352	0.796	0.65	0.534	0.388	0.594	0.21	0.684	0.086	0.502	0.784	0.352	0.096	0.73	0.604	0.35	0.874	0.394	0.708
AB_PTAU	31	0.566667	1	1	0	0	1	1	0	0	1	1	0	0	0	0	0	0	0	0	0	1	0	0	1	1	0.168	0.764	0.866	0.802	0.73	0.464	0.74	0.72	0.522	0.076	0.876	0.13	0.404	0.582	0.224	0.214	0.532	0.7	0.478	0.216	0.234	0.28	0.866	0.444
AB_PTAU	32	0.715278	0	1	0	1	1	0	1	1	1	1	0	0	0	1	1	1	0	0	0	1	0	0	1	0	0.294	0.348	0.862	0.628	0.306	0.78	0.35	0.422	0.31	0.508	0.23	0.15	0.124	0.338	0.81	0.388	0.314	0.312	0.726	0.87	0.174	0.12	0.864	0.636
AB_PTAU	33	0.58042	0	1	1	0	0	0	0	1	0	1	1	1	1	1	0	0	0	1	1	1	0	0	0	0	0.664	0.576	0.452	0.504	0.716	0.242	0.218	0.472	0.442	0.95	0.712	0.506	0.456	0.846	0.764	0.528	0.838	0.426	0.734	0.564	0.842	0.26	0.062	0.724
AB_PTAU	34	0.555944	1	1	1	0	0	0	0	1	1	1	0	0	1	0	1	0	0	0	1	1	0	1	0	0	0.702	0.09	0.33	0.874	0.768	0.492	0.202	0.538	0.944	0.454	0.97	0.696	0.754	0.682	0.662	0.4	0.836	0.596	0.468	0.32	0.702	0.762	0.316	0.264
AB_PTAU	35	0.57037	1	1	0	0	0	0	0	1	1	1	1	1	0	0	0	1	0	0	1	0	0	0	0	0	0.722	0.766	0.848	0.808	0.58	0.29	0.514	0.536	0.456	0.6	0.446	0.542	0.42	0.408	0.762	0.488	0.632	0.778	0.124	0.568	0.548	0.044	0.474	0.614
AB_PTAU	36	0.671875	0	0	1	0	1	1	1	1	1	1	1	1	1	1	0	0	1	1	1	0	0	0	1	1	0.662	0.65	0.556	0.666	0.336	0.416	0.35	0.23	0.712	0.358	0.762	0.464	0.032	0.822	0.514	0.578	0.462	0.232	0.032	0.212	0.618	0.392	0.28	0.542
AB_PTAU	37	0.482517	0	0	1	1	0	0	0	1	0	0	1	1	1	1	1	0	1	1	0	0	1	0	1	1	0.544	0.744	0.32	0.706	0.912	0.45	0.768	0.726	0.162	0.448	0.53	0.618	0.538	0.326	0.348	0.11	0.778	0.42	0.238	0.006	0.26	0.584	0.384	0.426
AB_PTAU	38	0.511111	1	0	1	1	1	0	0	1	1	1	1	1	0	0	1	1	1	0	0	0	1	1	0	1	0.366	0.698	0.618	0.556	0.52	0.578	0.06	0.676	0.508	0.5	0.102	0.822	0.114	0.97	0.406	0.278	0.08	0.318	0.804	0.654	0.724	0.462	0.298	0.902
AB_PTAU	39	0.53125	0	0	0	0	0	1	1	0	0	1	1	0	0	0	1	0	1	1	0	1	0	0	0	0	0.426	0.828	0.106	0.8	0.144	0.314	0.588	0.766	0.208	0.684	0.416	0.14	0.598	0.746	0.892	0.728	0.272	0.504	0.322	0.698	0.77	0.632	0.768	0.544
AB_PTAU	40	0.566434	0	0	0	0	1	1	0	1	0	0	1	1	1	1	0	1	0	1	1	0	1	0	0	0	0.588	0.586	0.276	0.738	0.674	0.566	0.812	0.59	0.714	0.748	0.844	0.562	0.664	0.432	0.482	0.836	0.768	0.17	0.51	0.514	0.822	0.608	0.13	0.036
AB_PTAU	41	0.576389	0	1	1	1	0	0	1	0	1	1	1	0	0	0	1	1	1	0	1	0	0	0	0	1	0.72	0.766	0.36	0.32	0.992	0.368	0.938	0.21	0.542	0.632	0.498	0.332	0.47	0.922	0.956	0.336	0.614	0.86	0.222	0.164	0.016	0.402	0.442	0.412
AB_PTAU	42	0.571429	0	0	0	1	0	1	1	1	0	1	1	1	0	0	1	1	1	1	0	1	1	0	0	1	0.594	0.856	0.354	0.664	0.514	0.218	0.668	0.38	0.81	0.368	0.43	0.816	0.166	0.57	0.718	0.03	0.404	0.202	0.64	0.664	0.348	0.322	0.52	0.396
AB_PTAU	43	0.564286	0	0	0	0	1	1	0	1	1	0	1	1	1	0	0	1	0	1	1	1	1	0	1	1	0.41	0.812	0.748	0.54	0.564	0.456	0.678	0.612	0.506	0.834	0.4	0.312	0.398	0.36	0.504	0.518	0.02	0.42	0.518	0.708	0.506	0.046	0.426	0.236
AB_PTAU	44	0.639286	1	1	1	0	0	1	0	1	1	0	0	0	1	1	1	0	1	0	1	0	1	1	0	1	0.214	0.26	0.548	0.864	0.302	0.61	0.332	0.444	0.276	0.888	0.456	0.48	0.404	0.192	0.494	0.128	0.332	0.31	0.374	0.642	0.274	0.718	0.44	0.122
AB_PTAU	45	0.566434	0	1	0	1	0	0	1	1	0	0	1	1	1	1	0	1	0	1	0	1	0	1	0	1	0.704	0.338	0.568	0.136	0.512	0.912	0.55	0.626	0.824	0.274	0.722	0.482	0.132	0.376	0.42	0.462	0.608	0.288	0.716	0.934	0.512	0.762	0.31	0.848
AB_PTAU	46	0.567227	1	1	1	0	1	1	1	1	1	0	1	0	1	1	1	1	0	1	1	0	0	1	0	1	0.496	0.332	0.514	0.852	0.7	0.6	0.534	0.32	0.54	0.57	0.396	0.476	0.348	0.526	0.082	0.598	0.016	0.084	0.076	0.022	0.016	0.532	0.534	0.386
AB_PTAU	47	0.531469	1	0	0	0	1	1	1	0	0	0	1	1	0	1	1	0	0	1	1	1	0	0	0	0	0.306	0.832	0.692	0.154	0.28	0.728	0.33	0.788	0.934	0.22	0.664	0.25	0.416	0.366	0.948	0.45	0.684	0.132	0.76	0.766	0.622	0.542	0.108	0.404
AB_PTAU	48	0.578125	1	0	0	1	1	1	1	0	1	1	1	1	1	1	1	1	1	0	0	1	0	0	0	1	0.61	0.838	0.434	0.248	0.438	0.45	0.05	0.95	0.304	0.44	0.57	0.06	0.938	0.314	0.124	0.404	0.052	0.752	0.218	0.956	0.002	0.246	0.872	0.342
AB_PTAU	49	0.545455	0	0	1	0	0	0	1	1	1	0	1	1	1	0	0	1	1	0	0	0	1	0	1	0	0.436	0.738	0.188	0.57	0.772	0.864	0.806	0.306	0.856	0.484	0.446	0.532	0.782	0.33	0.526	0.768	0.124	0.74	0.688	0.02	0.588	0.208	0.546	0.334
AB_PTAU	50	0.722222	1	1	0	0	1	1	1	0	1	1	0	1	1	0	0	0	0	0	1	1	0	0	0	1	0.564	0.36	0.892	0.2	0.3	0.782	0.476	0.638	0.552	0.622	0.314	0.344	0.564	0.194	0.396	0.386	0.284	0.28	0.348	0.606	0.032	0.368	0.374	0.462
AB_PTAU	51	0.517483	1	1	1	0	0	0	1	0	0	1	1	1	1	0	1	1	1	1	0	0	0	0	1	0	0.404	0.422	0.72	0.536	0.29	0.426	0.34	0.714	0.778	0.486	0.73	0.318	0.7	0.222	0.616	0.148	0.354	0.428	0.524	0.87	0.024	0.48	0.8	0.556
AB_PTAU	52	0.557143	0	0	1	1	0	1	0	1	1	1	1	0	0	1	1	1	1	1	0	0	0	0	1	1	0.5	0.626	0.686	0.766	0.798	0.542	0.838	0.414	0.724	0.544	0.816	0.182	0.2	0.518	0.232	0.476	0.274	0.396	0.668	0.512	0.368	0.004	0.548	0.32
AB_PTAU	53	0.592857	0	0	0	0	1	1	1	0	0	1	1	1	1	0	1	1	1	0	1	0	1	1	1	0	0.766	0.868	0.908	0.63	0.302	0.13	0.832	0.946	0.882	0.62	0.74	0.952	0.522	0.122	0.584	0.362	0.488	0.21	0.798	0.114	0.148	0.382	0.32	0.536
AB_PTAU	54	0.475524	0	1	0	0	0	0	0	0	1	1	1	1	0	1	1	1	0	0	0	1	1	0	0	1	0.372	0.666	0.738	0.778	0.844	0.842	0.846	0.43	0.58	0.744	0.856	0.624	0.214	0.514	0.436	0.282	0.586	0.442	0.662	0.494	0.752	0.122	0.504	0.514
AB_PTAU	55	0.714286	0	1	1	0	0	0	1	1	1	0	1	1	1	0	1	0	1	1	1	0	0	0	1	1	0.656	0.802	0.334	0.442	0.8	0.86	0.34	0.704	0.708	0.796	0.464	0.588	0.322	0.528	0.18	0.836	0.452	0.38	0.342	0.53	0.634	0.268	0.668	0.416
AB_PTAU	56	0.435714	0	1	1	1	1	0	0	1	1	1	0	1	1	0	0	0	0	1	1	1	0	1	0	1	0.69	0.36	0.45	0.874	0.66	0.494	0.882	0.786	0.63	0.392	0.308	0.326	0.046	0.536	0.388	0.052	0.02	0.1	0.106	0.038	0.49	0.608	0.018	0.828
AB_PTAU	57	0.756944	0	1	0	0	1	1	1	1	1	1	1	0	1	0	0	0	0	1	0	0	0	0	1	1	0.502	0.622	0.168	0.63	0.7	0.634	0.07	0.646	0.32	0.446	0.396	0.172	0.688	0.208	0.324	0.24	0.254	0.55	0.154	0.608	0.08	0.564	0.506	0.56
AB_PTAU	58	0.557143	0	0	1	1	0	0	0	0	0	1	1	0	1	1	1	0	0	0	0	1	0	0	1	1	0.796	0.69	0.77	0.414	0.946	0.38	0.696	0.28	0.746	0.872	0.12	0.734	0.266	0.238	0.322	0.634	0.564	0.386	0.358	0.276	0.2	0.358	0.906	0.814
AB_PTAU	59	0.476562	0	0	1	1	0	1	1	1	1	0	1	1	1	1	0	1	1	1	1	0	1	1	0	0	0.372	0.392	0.344	0.198	0.578	0.674	0.11	0.676	0.474	0.338	0.668	0.356	0.112	0.376	0.514	0.796	0.31	0.558	0.362	0.156	0.88	0.056	0.236	0.636
AB_PTAU	60	0.472656	0	1	0	0	1	0	1	0	1	0	1	1	1	1	1	0	0	1	1	1	1	1	1	1	0.486	0.206	0.504	0.136	0.908	0.368	0.5	0.732	0.458	0.47	0.584	0.492	0.418	0.346	0.876	0.784	0.002	0.234	0.418	0.732	0.458	0.456	0.534	0.214
AB_PTAU	61	0.666667	0	0	0	1	1	1	1	1	0	1	0	0	0	1	0	0	0	1	1	0	1	1	0	1	0.674	0.246	0.228	0.588	0.626	0.688	0.46	0.636	0.742	0.694	0.184	0.216	0.522	0.636	0.212	0.948	0.336	0.414	0.386	0.852	0.784	0.314	0.41	0.856
AB_PTAU	62	0.564286	0	1	0	1	0	0	1	1	0	0	1	0	0	0	0	1	0	0	0	1	1	1	1	0	0.35	0.274	0.542	0.91	0.18	0.582	0.716	0.326	0.994	0.974	0.688	0.82	0.648	0.196	0.37	0.55	0.884	0.724	0.018	0.096	0.306	0.328	0.396	0.056
AB_PTAU	63	0.6	0	1	1	0	1	0	0	0	1	0	0	1	1	1	0	0	0	1	0	0	0	1	0	1	0.69	0.578	0.792	0.75	0.622	0.854	0.714	0.774	0.722	0.43	0.852	0.55	0.384	0.56	0.194	0.45	0.458	0.464	0.104	0.406	0.156	0.832	0.54	0.584
AB_PTAU	64	0.585185	1	1	1	0	1	1	1	1	1	1	0	0	0	0	0	0	1	1	1	0	0	1	1	1	0.532	0.558	0.628	0.798	0.564	0.456	0.268	0.282	0.244	0.902	0.09	0.726	0.592	0.15	0.808	0.482	0.298	0.244	0.458	0.218	0.796	0.466	0.242	0.402
AB_PTAU	65	0.507143	0	1	1	0	0	1	1	1	0	1	1	1	1	0	1	1	1	0	1	0	0	0	0	1	0.288	0.58	0.446	0.62	0.57	0.708	0.26	0.368	0.218	0.64	0.688	0.338	0.14	0.176	0.244	0.244	0.112	0.184	0.546	0.766	0.328	0.582	0.536	0.412
AB_PTAU	66	0.571429	1	0	0	1	1	1	0	1	0	0	1	1	0	1	0	0	1	1	1	0	1	1	1	0	0.888	0.884	0.442	0.976	0.296	0.248	0.726	0.072	0.928	0.282	0.24	0.696	0.594	0.53	0.96	0.032	0.214	0.482	0.922	0.676	0.946	0.136	0.944	0.928
AB_PTAU	67	0.5625	1	1	1	0	0	1	0	0	0	1	1	0	1	1	1	0	0	1	0	1	0	0	0	1	0.672	0.478	0.842	0.836	0.464	0.514	0.674	0.82	0.776	0.59	0.74	0.66	0.388	0.512	0.658	0.57	0.65	0.862	0.268	0.196	0.3	0.722	0.724	0.61
AB_PTAU	68	0.470588	0	1	1	1	1	0	1	1	1	1	1	1	0	0	1	1	1	1	0	0	0	1	1	1	0.558	0.404	0.248	0.23	0.792	0.46	0.576	0.256	0.442	0.722	0.604	0.618	0.542	0.496	0.774	0.226	0.378	0.456	0.144	0.674	0.308	0.652	0.08	0.606
AB_PTAU	69	0.56993	0	0	1	1	0	0	0	0	1	1	1	0	1	1	0	1	0	1	1	1	1	1	0	0	0.41	0.726	0.726	0.68	0.646	0.768	0.27	0.83	0.77	0.424	0.532	0.776	0.46	0.732	0.828	0.694	0.236	0.382	0.282	0.368	0.376	0.636	0.638	0.008
AB_PTAU	70	0.592857	0	0	0	0	1	1	0	0	1	0	0	1	1	1	0	0	0	0	1	1	0	0	1	1	0.772	0.68	0.872	0.666	0.078	0.576	0.104	0.892	0.884	0.98	0.898	0.65	0.424	0.958	0.87	0.208	0.96	0.486	0.244	0.886	0.406	0.62	0.85	0.41
AB_PTAU	71	0.601399	0	1	0	1	1	0	1	0	1	0	1	0	1	1	1	0	0	1	0	1	0	0	0	0	0.548	0.596	0.168	0.356	0.756	0.658	0.434	0.764	0.168	0.356	0.508	0.258	0.48	0.872	0.686	0.236	0.81	0.96	0.98	0.394	0.348	0.824	0.268	0.04
AB_PTAU	72	0.664336	0	0	1	0	0	1	1	1	0	1	0	1	1	0	0	0	1	1	1	1	0	1	1	0	0.728	0.708	0.41	0.464	0.846	0.622	0.782	0.242	0.95	0.378	0.346	0.412	0.794	0.8	0.168	0.076	0.024	0.4	0.3	0.372	0.806	0.842	0.3	0.708
AB_PTAU	73	0.550781	0	1	1	1	0	0	1	1	1	1	0	1	1	1	1	0	1	0	0	1	1	1	1	0	0.158	0.384	0.314	0.346	0.16	0.206	0.704	0.608	0.156	0.9	0.84	0.512	0.696	0.604	0.858	0.512	0.852	0.708	0.45	0.08	0.36	0.182	0.942	0.85
AB_PTAU	74	0.699219	0	1	1	0	1	1	0	1	1	1	1	1	1	1	1	1	0	0	0	0	1	0	1	1	0.192	0.158	0.18	0.796	0.502	0.15	0.722	0.302	0.044	0.044	0.022	0.402	0.13	0.22	0.4	0.604	0.022	0.79	0.412	0.664	0.856	0.456	0.176	0.794
AB_PTAU	75	0.503571	0	0	1	0	0	1	1	1	0	0	0	1	1	0	0	0	1	0	1	0	1	0	0	1	0.626	0.742	0.598	0.756	0.362	0.202	0.418	0.504	0.836	0.496	0.568	0.248	0.346	0.322	0.202	0.01	0.51	0.628	0.79	0.73	0.856	0.074	0.788	0.662
AB_PTAU	76	0.440559	1	1	0	1	1	0	1	1	0	1	1	0	0	0	0	0	1	1	1	0	1	0	0	1	0.218	0.732	0.936	0.648	0.708	0.45	0.692	0.218	0.812	0.414	0.58	0.76	0.63	0.396	0.766	0.01	0.064	0.506	0.448	0.406	0.772	0.552	0.46	0.59
AB_PTAU	77	0.559441	1	0	0	0	1	1	1	1	1	0	0	1	1	1	0	0	1	0	0	1	0	0	0	0	0.802	0.908	0.852	0.646	0.448	0.744	0.558	0.018	0.59	0.986	0.802	0.34	0.856	0.308	0.732	0.104	0.802	0.094	0.008	0.09	0.116	0.948	0.036	0.676
AB_PTAU	78	0.439286	0	0	0	1	1	0	0	1	0	0	0	1	1	1	1	1	0	0	0	0	0	1	0	1	0.81	0.994	0.468	0.774	0.59	0.626	0.844	0.91	0.744	0.956	0.826	0.484	0.878	0.374	0.626	0.968	0.214	0.22	0.28	0.894	0.348	0.398	0.024	0.588
AB_PTAU	79	0.545455	0	1	1	1	1	0	0	0	0	1	1	1	0	1	0	1	0	0	0	1	1	1	1	0	0.854	0.802	0.248	0.404	0.818	0.582	0.48	0.384	0.744	0.778	0.314	0.518	0.818	0.512	0.094	0.388	0.198	0.622	0.004	0.034	0.384	0.574	0.722	0.004
AB_PTAU	80	0.513889	0	0	1	1	1	1	0	0	0	1	0	1	1	1	0	1	1	1	0	0	1	0	0	0	0.36	0.806	0.532	0.522	0.256	0.748	0.816	0.042	0.432	0.868	0.69	0.76	0.442	0.424	0.072	0.524	0.436	0.59	0.788	0.714	0.6	0.766	0.014	0.686
AB_PTAU	81	0.533333	0	1	0	0	1	1	1	1	0	1	1	1	1	0	0	1	1	1	0	1	0	1	1	0	0.14	0.242	0.866	0.506	0.38	0.854	0.302	0.294	0.77	0.152	0.452	0.31	0.376	0.526	0.01	0.088	0.444	0.556	0.136	0.622	0.33	0.156	0.788	0.636
AB_PTAU	82	0.454545	1	0	1	0	0	0	0	1	0	1	0	0	1	0	1	1	0	0	1	0	1	0	1	1	0.68	0.312	0.714	0.776	0.498	0.674	0.58	0.724	0.294	0.584	0.744	0.568	0.452	0.442	0.38	0.224	0.166	0.294	0.512	0.59	0.416	0.016	0.322	0.496
AB_PTAU	83	0.542969	1	1	1	1	0	0	0	0	1	1	1	1	1	1	1	0	1	0	0	1	1	1	0	1	0.27	0.186	0.148	0.65	0.618	0.176	0.186	0.626	0.616	0.092	0.658	0.29	0.472	0.234	0.632	0.304	0.738	0.222	0.014	0.038	0.256	0.622	0.806	0.284
AB_PTAU	84	0.636364	0	0	1	1	0	0	1	1	1	1	0	1	0	0	1	0	0	1	0	1	0	0	0	1	0.566	0.52	0.51	0.23	0.898	0.188	0.418	0.452	0.81	0.536	0.502	0.594	0.18	0.422	0.884	0.15	0.56	0.358	0.348	0.826	0.322	0.036	0.624	0.32
AB_PTAU	85	0.45	1	1	1	1	1	0	1	0	1	1	1	1	0	0	1	0	1	0	0	1	0	0	0	1	0.48	0.34	0.412	0.484	0.322	0.796	0.416	0.726	0.328	0.39	0.162	0.894	0.648	0.244	0.898	0.05	0.342	0.52	0.49	0.73	0.332	0.15	0.218	0.238
AB_PTAU	86	0.546429	0	0	0	1	0	0	0	0	0	1	0	1	1	0	1	0	1	0	1	0	1	0	1	1	0.924	0.824	0.212	0.098	0.91	0.468	0.784	0.866	0.856	0.932	0.74	0.432	0.476	0.166	0.712	0.676	0.72	0.854	0.468	0.372	0.748	0.31	0.534	0.88
AB_PTAU	87	0.571429	0	1	1	0	0	0	1	1	1	0	1	1	1	1	1	0	0	1	0	1	0	0	1	1	0.486	0.548	0.83	0.558	0.448	0.58	0.618	0.25	0.42	0.918	0.32	0.226	0.552	0.138	0.596	0.146	0.848	0.334	0.102	0.736	0.764	0.846	0.956	0.706
AB_PTAU	88	0.535714	0	0	1	1	0	0	0	0	1	1	1	0	0	1	1	1	1	0	1	0	1	1	1	1	0.358	0.036	0.63	0.288	0.636	0.15	0.212	0.3	0.018	0.74	0.63	0.928	0.634	0.62	0.51	0.536	0.334	0.248	0.242	0.76	0.428	0.632	0.292	0.828
AB_PTAU	89	0.667857	0	0	0	0	1	1	1	1	1	1	1	0	1	1	1	0	1	1	0	0	1	0	0	1	0.752	0.594	0.194	0.314	0.484	0.42	0.752	0.588	0.604	0.62	0.304	0.384	0.738	0.696	0.562	0.556	0.172	0.46	0.438	0.632	0.648	0.456	0.198	0.694
AB_PTAU	90	0.573427	0	0	0	0	1	1	0	0	0	1	1	1	0	1	1	1	1	0	1	1	1	0	0	1	0.472	0.836	0.334	0.484	0.69	0.276	0.898	0.072	0.73	0.654	0.562	0.806	0.824	0.362	0.322	0.382	0.876	0.492	0.482	0.378	0.444	0.552	0.01	0.268
AB_PTAU	91	0.615385	0	0	1	1	0	0	1	1	0	1	1	1	0	1	1	1	0	1	0	0	0	1	0	1	0.89	0.68	0.348	0.75	0.794	0.102	0.434	0.418	0.508	0.53	0.052	0.698	0.35	0.714	0.346	0.332	0.09	0.42	0.354	0.164	0.214	0.494	0.234	0.846
AB_PTAU	92	0.559441	0	0	1	1	0	1	0	0	1	1	1	1	1	0	1	0	1	1	0	0	0	1	0	1	0.322	0.5	0.466	0.744	0.816	0.454	0.912	0.826	0.654	0.456	0.336	0.376	0.33	0.034	0.406	0.728	0.23	0.45	0.48	0.302	0.228	0.66	0.492	0.504
AB_PTAU	93	0.653571	0	0	1	1	0	0	0	1	1	1	1	1	1	1	0	1	1	0	1	0	1	0	0	1	0.07	0.588	0.448	0.596	0.66	0.42	0.212	0.214	0.442	0.394	0.05	0.678	0.238	0.418	0.116	0.188	0.524	0.256	0.382	0.394	0.502	0.038	0.39	0.906
AB_PTAU	94	0.435714	0	0	1	1	0	0	0	1	0	1	1	0	1	1	1	0	0	0	1	0	0	0	0	1	0.56	0.27	0.478	0.824	0.702	0.718	0.554	0.47	0.78	0.514	0.932	0.974	0.316	0.492	0.868	0.166	0.58	0.67	0.694	0.196	0.232	0.2	0.626	0.456
AB_PTAU	95	0.559259	0	1	1	1	0	0	1	1	1	0	0	1	1	1	1	0	1	0	0	1	1	1	0	1	0.718	0.228	0.186	0.242	0.246	0.7	0.696	0.88	0.474	0.494	0.8	0.364	0.598	0.638	0.588	0.272	0.66	0.26	0.278	0.208	0.272	0.722	0.566	0.266
AB_PTAU	96	0.582143	1	0	0	0	0	0	1	1	1	1	0	1	1	1	0	0	1	1	0	1	0	1	1	1	0.36	0.884	0.68	0.656	0.204	0.762	0.532	0.59	0.848	0.722	0.714	0.68	0.474	0.562	0.41	0.788	0.398	0.258	0.504	0.498	0	0.814	0.396	0.256
AB_PTAU	97	0.582031	0	0	1	0	0	0	0	0	1	1	1	0	1	0	1	1	0	0	0	1	0	0	0	0	0.742	0.198	0.598	0.994	0.148	0.634	0.09	0.788	0.802	0.632	0.164	0.612	0.532	0.75	0.242	0.186	0.7	0.102	0.972	0.198	0.146	0.942	0.026	0.688
AB_PTAU	98	0.585714	0	1	1	0	0	1	1	1	1	0	1	0	1	0	0	1	1	1	1	0	0	0	1	1	0.478	0.252	0.336	0.592	0.97	0.838	0.348	0.604	0.494	0.778	0.25	0.144	0.218	0.778	0.084	0.192	0.09	0.254	0.612	0.872	0.006	0.414	0.516	0.542
AB_PTAU	99	0.513986	1	0	0	0	1	0	1	1	1	0	1	0	1	1	1	0	0	0	0	0	1	0	0	1	0.67	0.894	0.822	0.67	0.952	0.704	0.212	0.602	0.584	0.876	0.206	0.162	0.654	0.278	0.954	0.504	0.704	0.934	0.9	0.912	0.762	0.226	0.134	0.948
AB_PTAU	100	0.492188	0	1	1	0	0	0	1	1	0	1	1	1	1	1	1	0	0	1	1	1	1	0	1	1	0.85	0.318	0.152	0.79	0.066	0.45	0.004	0.806	0.412	0.462	0.408	0.582	0.532	0.294	0.758	0.272	0.448	0.626	0.438	0.24	0.368	0.104	0.2	0.658
PROTEOMICS	1	0.867133	0	0	1	1	0	1	1	1	0	0	0	0	1	1	1	0	1	0	1	0	1	0	1	1	0.432	0.676	0.296	0.814	0.746	0.608	0.842	0.744	0.22	0.652	0.132	0.112	0.774	0.534	0.844	0.204	0.692	0.152	0.548	0.242	0.814	0.026	0.732	0.484
PROTEOMICS	2	0.916084	0	0	1	0	1	0	1	1	1	0	1	1	1	0	1	1	1	0	1	0	0	1	0	0	0.016	0.616	0.86	0.336	0.47	0.816	0.652	0.602	0.944	0.04	0.85	0.842	0.978	0.112	0.606	0.772	0.568	0.45	0.48	0.09	0.086	0.882	0.02	0.414
PROTEOMICS	3	0.909722	0	1	0	0	0	1	1	0	0	1	1	1	0	0	1	1	0	1	0	0	1	1	1	0	0.624	0.758	0.694	0.156	0.61	0.636	0.768	0.166	0.178	0.808	0.786	0.482	0.096	0.166	0.588	0.8	0.2	0.908	0.686	0.648	0.814	0.91	0.934	0.244
PROTEOMICS	4	0.819444	1	0	0	1	1	0	1	0	1	0	1	0	1	0	0	0	0	1	1	0	1	0	1	1	0.568	0.452	0.656	0.476	0.706	0.384	0.66	0.486	0.426	0.112	0.58	0.08	0.634	0.06	0.078	0.246	0.196	0.492	0.686	0.71	0.854	0.382	0.498	0.326
PROTEOMICS	5	0.9375	0	1	1	0	0	1	0	1	1	1	0	1	0	1	1	1	1	1	0	1	1	0	1	1	0.47	0.78	0.744	0.664	0.478	0.72	0.302	0.76	0.688	0.746	0.488	0.874	0.082	0.518	0.718	0.766	0.5	0.84	0.476	0.632	0.91	0.676	0.786	0.652
PROTEOMICS	6	0.739583	0	0	1	1	0	0	1	1	0	1	1	0	1	1	1	1	0	0	0	0	0	1	0	1	0.57	0.272	0.63	0.858	0.454	0.818	0.744	0.79	0.506	0.928	0.444	0.224	0.454	0.824	0.54	0.426	0.56	0.602	0.094	0.434	0.072	0.796	0.456	0.372
PROTEOMICS	7	0.817857	0	0	1	0	1	1	1	1	0	1	1	1	1	1	0	0	1	0	0	1	1	0	0	1	0.302	0.618	0.728	0.472	0.588	0.618	0.828	0.672	0.222	0.89	0.982	0.828	0.844	0.384	0.334	0.344	0.338	0.168	0.634	0.99	0.778	0.734	0.374	0.274
PROTEOMICS	8	0.868056	0	0	1	1	0	0	0	1	1	0	1	0	0	1	1	1	1	1	0	0	1	1	0	0	0.456	0.77	0.674	0.312	0.632	0.58	0.326	0.806	0.782	0.116	0.786	0.126	0.104	0.882	0.892	0.578	0.868	0.38	0.36	0.13	0.63	0.71	0.008	0.55
PROTEOMICS	9	0.846154	0	0	0	0	1	1	0	1	1	1	0	0	0	1	1	1	0	1	1	1	0	0	0	0	0.842	0.694	0.112	0.706	0.65	0.726	0.316	0.73	0.756	0.754	0.732	0.076	0.226	0.9	0.434	0.876	0.144	0.394	0.952	0.724	0.488	0.036	0.018	0.3
PROTEOMICS	10	0.847222	0	0	1	0	0	0	1	1	0	1	0	1	1	1	1	0	0	0	0	0	1	1	1	1	0.274	0.04	0.934	0.212	0.596	0.31	0.778	0.722	0.608	0.588	0.094	0.84	0.764	0.762	0.452	0.716	0.812	0.108	0.038	0.324	0.336	0.936	0.71	0.532
PROTEOMICS	11	0.851562	0	1	0	0	0	0	0	0	0	1	1	0	0	1	1	0	0	0	0	0	0	1	1	1	0.754	0.658	0.564	0.688	0.168	0.784	0.536	0.208	0.364	0.804	0.782	0.724	0.224	0.836	0.94	0.664	0.682	0.892	0.232	0.134	0.472	0.654	0.962	0.792
PROTEOMICS	12	0.86014	0	0	0	1	1	1	1	0	0	1	1	0	1	1	0	0	0	0	0	0	0	1	1	1	0.246	0.038	0.402	0.782	0.376	0.242	0.634	0.496	0.302	0.406	0.738	0.324	0.61	0.67	0.692	0.17	0.208	0.396	0.322	0.176	0.282	0.616	0.576	0.804
PROTEOMICS	13	0.912587	0	0	0	0	1	0	1	1	1	0	0	1	0	1	1	1	1	1	1	0	1	1	0	0	0.034	0.366	0.36	0.206	0.538	0.708	0.578	0.708	0.802	0.464	0.104	0.462	0.21	0.502	0.862	0.772	0.638	0.778	0.7	0.15	0.68	0.486	0.222	0.518
PROTEOMICS	14	0.867133	0	1	0	0	1	0	1	1	1	0	0	1	1	0	0	0	1	1	1	1	0	0	0	0	0.756	0.598	0.434	0.166	0.608	0.232	0.75	0.94	0.634	0.116	0.164	0.714	0.828	0.43	0.688	0.204	0.586	0.656	0.666	0.658	0.626	0.134	0.108	0.466
PROTEOMICS	15	0.818182	0	1	1	0	1	1	1	0	1	1	0	1	0	0	1	1	0	0	0	1	0	0	0	0	0.774	0.338	0.652	0.728	0.854	0.77	0.762	0.098	0.468	0.666	0.134	0.912	0.36	0.28	0.482	0.63	0.23	0.546	0.306	0.744	0.59	0.034	0.35	0.5
PROTEOMICS	16	0.95	0	1	1	1	1	0	0	0	1	1	1	1	1	0	1	0	0	0	0	0	0	0	0	0	0.018	0.842	0.384	0.67	0.554	0.436	0.388	0.556	0.658	0.682	0.7	0.9	0.796	0.55	0.75	0.12	0.25	0.142	0.23	0.126	0.164	0.018	0.196	0.604
PROTEOMICS	17	0.881481	1	1	0	0	1	1	1	1	1	1	1	0	0	0	0	1	1	1	0	0	1	1	0	1	0.642	0.744	0.644	0.548	0.602	0.71	0.652	0.37	0.682	0.548	0.688	0.55	0.166	0.058	0.27	0.632	0.65	0.604	0.222	0.084	0.846	0.536	0.37	0.504
PROTEOMICS	18	0.825175	1	1	1	0	0	0	0	1	1	1	1	0	1	1	1	0	0	0	1	0	1	0	0	1	0.312	0.312	0.722	0.348	0.474	0.274	0.23	0.876	0.784	0.616	0.92	0.05	0.906	0.704	0.846	0.4	0.064	0.328	0.716	0.326	0.55	0.72	0.366	0.306
PROTEOMICS	19	0.805556	0	1	1	0	0	1	0	1	1	1	0	0	1	0	1	0	1	1	0	0	1	0	0	1	0.026	0.742	0.764	0.614	0.774	0.79	0.116	0.706	0.44	0.462	0.11	0.144	0.856	0.57	0.676	0.094	0.47	0.652	0.664	0.258	0.88	0.04	0.7	0.55
PROTEOMICS	20	0.992188	0	1	1	1	1	0	1	1	1	0	1	1	0	0	1	1	1	1	0	1	0	0	1	1	0.448	0.656	0.398	0.574	0.478	0.298	0.556	0.696	0.73	0.132	0.586	0.71	0.088	0.12	0.49	0.604	0.724	0.896	0.16	0.688	0.232	0.112	0.77	0.538
PROTEOMICS	21	0.867188	0	1	1	0	0	0	0	1	0	0	0	1	1	1	0	0	0	1	0	0	0	0	0	1	0.678	0.64	0.856	0.338	0.412	0.372	0.55	0.49	0.292	0.542	0.218	0.718	0.89	0.92	0.548	0.63	0.882	0.698	0.208	0.378	0.152	0.276	0.224	0.524
PROTEOMICS	22	0.965278	0	1	1	1	1	0	0	1	1	0	0	0	1	1	1	0	0	1	0	1	0	0	1	0	0.048	0.906	0.734	0.746	0.612	0.524	0.306	0.758	0.732	0.164	0.148	0.144	0.658	0.554	0.84	0.11	0.34	0.792	0.512	0.922	0.646	0.22	0.954	0.66
PROTEOMICS	23	0.915966	0	0	1	1	0	0	0	0	0	1	0	0	1	0	0	0	1	1	0	0	0	0	0	1	0.516	0.67	0.924	0.34	0.404	0.568	0.414	0.718	0.298	0.85	0.184	0.108	0.822	0.212	0.302	0.688	0.742	0.802	0.73	0.352	0.066	0.232	0.514	0.766
PROTEOMICS	24	0.847222	0	0	0	0	0	1	1	1	1	0	0	1	1	0	0	1	0	1	1	1	1	0	0	1	0.306	0.634	0.292	0.544	0.614	0.532	0.664	0.73	0.556	0.1	0.164	0.644	0.632	0.546	0.726	0.818	0.344	0.91	0.754	0.624	0.586	0.056	0.374	0.536
PROTEOMICS	25	0.804196	0	0	0	1	1	0	0	0	1	1	1	1	0	1	1	0	0	0	1	1	1	0	0	0	0.396	0.028	0.742	0.552	0.898	0.592	0.426	0.81	0.352	0.828	0.85	0.314	0.152	0.478	0.83	0.814	0.506	0.31	0.748	0.926	0.746	0.346	0.124	0.02
PROTEOMICS	26	0.86014	1	1	1	0	0	0	0	1	0	1	1	1	0	1	1	1	0	0	1	1	0	0	1	0	0.81	0.582	0.59	0.414	0.32	0.156	0.392	0.74	0.212	0.866	0.486	0.756	0.052	0.62	0.858	0.91	0.818	0.534	0.492	0.672	0.342	0.15	0.528	0.696
PROTEOMICS	27	0.923077	0	0	0	0	0	1	1	1	1	1	1	1	1	0	0	0	0	1	1	1	1	0	0	1	0.016	0.38	0.57	0.272	0.162	0.732	0.802	0.924	0.506	0.378	0.656	0.746	0.852	0.396	0.238	0.08	0.09	0.562	0.58	0.548	0.692	0.37	0.602	0.904
PROTEOMICS	28	0.868056	1	0	1	1	0	0	0	0	1	1	0	1	1	1	0	0	0	0	1	1	1	1	0	0	0.884	0.79	0.766	0.792	0.644	0.49	0.288	0.716	0.836	0.8	0.19	0.892	0.642	0.786	0.83	0.188	0.426	0.372	0.684	0.7	0.686	0.922	0.062	0.636
PROTEOMICS	29	0.85	0	1	1	0	0	1	0	1	1	1	1	0	1	0	0	0	1	1	1	0	1	0	1	1	0.676	0.336	0.8	0.602	0.408	0.734	0.094	0.874	0.596	0.64	0.83	0.236	0.71	0.79	0.264	0.23	0.43	0.572	0.872	0.36	0.9	0.308	0.98	0.576
PROTEOMICS	30	0.785714	1	0	0	0	0	0	0	0	1	1	1	0	0	0	0	1	0	1	1	1	1	0	1	0	0.622	0.712	0.222	0.786	0.466	0.166	0.496	0.55	0.934	0.744	0.938	0.322	0.878	0.278	0.438	0.694	0.282	0.47	0.512	0.926	0.808	0.786	0.732	0.726
PROTEOMICS	31	0.833333	1	1	0	0	1	1	0	0	1	1	0	0	0	0	0	0	0	0	0	1	0	0	1	1	0.546	0.25	0.422	0.53	0.436	0.722	0.34	0.224	0.76	0.814	0.244	0.204	0.504	0.894	0.26	0.248	0.228	0.584	0.25	0.61	0.118	0.386	0.958	0.476
PROTEOMICS	32	0.868056	0	1	0	1	1	0	1	1	1	1	0	0	0	1	1	1	0	0	0	1	0	0	1	0	0.276	0.89	0.65	0.35	0.58	0.122	0.624	0.928	0.664	0.678	0.554	0.122	0.568	0.378	0.456	0.928	0.37	0.16	0.606	0.898	0.046	0.21	0.938	0.534
PROTEOMICS	33	0.853147	0	1	1	0	0	0	0	1	0	1	1	1	1	1	0	0	0	1	1	1	0	0	0	0	0.432	0.954	0.796	0.488	0.856	0.562	0.676	0.588	0.334	0.812	0.982	0.518	0.802	0.91	0.782	0.312	0.586	0.78	0.89	0.864	0.824	0.03	0.184	0.758
PROTEOMICS	34	0.846154	1	1	1	0	0	0	0	1	1	1	0	0	1	0	1	0	0	0	1	1	0	1	0	0	0.888	0.658	0.694	0.656	0.708	0.612	0.85	0.74	0.806	0.602	0.116	0.132	0.548	0.72	0.778	0.158	0.458	0.348	0.896	0.682	0.276	0.866	0.024	0.494
PROTEOMICS	35	0.82963	1	1	0	0	0	0	0	1	1	1	1	1	0	0	0	1	0	0	1	0	0	0	0	0	0.944	0.51	0.682	0.368	0.258	0.334	0.608	0.77	0.806	0.588	0.53	0.874	0.546	0.678	0.786	0.832	0.106	0.362	0.554	0.122	0.078	0.32	0.35	0.638
PROTEOMICS	36	0.75	0	0	1	0	1	1	1	1	1	1	1	1	1	1	0	0	1	1	1	0	0	0	1	1	0.308	0.566	0.28	0.282	0.814	0.696	0.828	0.84	0.84	0.186	0.686	0.816	0.37	0.726	0.756	0.19	0.366	0.26	0.636	0.102	0.528	0.08	0.644	0.218
PROTEOMICS	37	0.727273	0	0	1	1	0	0	0	1	0	0	1	1	1	1	1	0	1	1	0	0	1	0	1	1	0.294	0.444	0.894	0.386	0.492	0.158	0.494	0.426	0.694	0.186	0.74	0.488	0.602	0.614	0.55	0.462	0.558	0.786	0.074	0.582	0.458	0.482	0.62	0.284
PROTEOMICS	38	0.9	1	0	1	1	1	0	0	1	1	1	1	1	0	0	1	1	1	0	0	0	1	1	0	1	0.698	0.568	0.868	0.818	0.462	0.034	0.116	0.71	0.558	0.79	0.364	0.534	0.054	0.346	0.672	0.794	0.506	0.24	0.71	0.036	0.886	0.642	0.296	0.962
PROTEOMICS	39	0.789062	0	0	0	0	0	1	1	0	0	1	1	0	0	0	1	0	1	1	0	1	0	0	0	0	0.522	0.33	0.192	0.82	0.766	0.562	0.748	0.576	0.144	0.768	0.508	0.388	0.814	0.25	0.812	0.106	0.44	0.956	0.164	0.812	0.604	0.476	0.12	0.396
PROTEOMICS	40	0.818182	0	0	0	0	1	1	0	1	0	0	1	1	1	1	0	1	0	1	1	0	1	0	0	0	0.518	0.17	0.242	0.61	0.41	0.65	0.236	0.332	0.684	0.092	0.792	0.93	0.8	0.846	0.892	0.826	0.108	0.376	0.358	0.272	0.416	0.122	0.052	0.312
PROTEOMICS	41	0.756944	0	1	1	1	0	0	1	0	1	1	1	0	0	0	1	1	1	0	1	0	0	0	0	1	0.48	0.968	0.894	0.73	0.738	0.47	0.596	0.65	0.868	0.758	0.808	0.53	0.756	0.262	0.56	0.798	0.614	0.694	0.568	0.032	0.112	0.606	0.746	0.312
PROTEOMICS	42	0.75	0	0	0	1	0	1	1	1	0	1	1	1	0	0	1	1	1	1	0	1	1	0	0	1	0.384	0	0.548	0.904	0.644	0.862	0.292	0.766	0.506	0.638	0.692	0.804	0.33	0.784	0.54	0.598	0.502	0.736	0.62	0.916	0.66	0.44	0.538	0.41
PROTEOMICS	43	0.9	0	0	0	0	1	1	0	1	1	0	1	1	1	0	0	1	0	1	1	1	1	0	1	1	0.238	0.45	0.538	0.708	0.802	0.896	0.102	0.862	0.476	0.102	0.664	0.806	0.81	0.356	0.092	0.65	0.614	0.612	0.726	0.706	0.866	0.24	0.662	0.334
PROTEOMICS	44	0.875	1	1	1	0	0	1	0	1	1	0	0	0	1	1	1	0	1	0	1	0	1	1	0	1	0.906	0.548	0.704	0.616	0.336	0.488	0.598	0.896	0.704	0.182	0.268	0.126	0.896	0.644	0.702	0.178	0.712	0.81	0.81	0.204	0.626	0.97	0.544	0.498
PROTEOMICS	45	0.937063	0	1	0	1	0	0	1	1	0	0	1	1	1	1	0	1	0	1	0	1	0	1	0	1	0.234	0.834	0.756	0.714	0.132	0.666	0.792	0.746	0.548	0.134	0.67	0.898	0.688	0.876	0.192	0.748	0.316	0.634	0.458	0.598	0.542	0.84	0.06	0.94
PROTEOMICS	46	0.806723	1	1	1	0	1	1	1	1	1	0	1	0	1	1	1	1	0	1	1	0	0	1	0	1	0.712	0.58	0.326	0.482	0.346	0.638	0.766	0.648	0.714	0.436	0.406	0.04	0.646	0.752	0.4	0.482	0.4	0.316	0.608	0.004	0.212	0.918	0.418	0.314
PROTEOMICS	47	0.909091	1	0	0	0	1	1	1	0	0	0	1	1	0	1	1	0	0	1	1	1	0	0	0	0	0.774	0.562	0.382	0.202	0.45	0.698	0.782	0.522	0.128	0.176	0.66	0.672	0.272	0.786	0.472	0.25	0.168	0.484	0.486	0.548	0.156	0.532	0.096	0.31
PROTEOMICS	48	0.84375	1	0	0	1	1	1	1	0	1	1	1	1	1	1	1	1	1	0	0	1	0	0	0	1	0.75	0.598	0.376	0.508	0.74	0.686	0.79	0.564	0.312	0.644	0.734	0.394	0.662	0.616	0.348	0.592	0.55	0.408	0.244	0.806	0.016	0.296	0.456	0.58
PROTEOMICS	49	0.923077	0	0	1	0	0	0	1	1	1	0	1	1	1	0	0	1	1	0	0	0	1	0	1	0	0.328	0.036	0.562	0.508	0.37	0.646	0.492	0.642	0.718	0.192	0.872	0.702	0.854	0.146	0.308	0.606	0.82	0.18	0.328	0.464	0.532	0.192	0.948	0.648
PROTEOMICS	50	0.951389	1	1	0	0	1	1	1	0	1	1	0	1	1	0	0	0	0	0	1	1	0	0	0	1	0.892	0.772	0.604	0.37	0.588	0.766	0.706	0.152	0.588	0.76	0.162	0.66	0.572	0.172	0.242	0.18	0.136	0.222	0.892	0.59	0.22	0.374	0.578	0.39
PROTEOMICS	51	0.916084	1	1	1	0	0	0	1	0	0	1	1	1	1	0	1	1	1	1	0	0	0	0	1	0	0.698	0.472	0.696	0.356	0.236	0.386	0.688	0.066	0.324	0.562	0.704	0.648	0.676	0.132	0.802	0.514	0.914	0.602	0.722	0.216	0.038	0.37	0.922	0.556
PROTEOMICS	52	0.921429	0	0	1	1	0	1	0	1	1	1	1	0	0	1	1	1	1	1	0	0	0	0	1	1	0.03	0.402	0.58	0.46	0.224	0.512	0.098	0.63	0.646	0.65	0.862	0.108	0.082	0.506	0.908	0.628	0.61	0.53	0.638	0.174	0.13	0.194	0.572	0.3
PROTEOMICS	53	0.85	0	0	0	0	1	1	1	0	0	1	1	1	1	0	1	1	1	0	1	0	1	1	1	0	0.304	0.012	0.49	0.74	0.786	0.584	0.338	0.476	0.56	0.58	0.712	0.886	0.528	0.084	0.548	0.866	0.706	0.252	0.576	0.054	0.408	0.604	0.55	0.368
PROTEOMICS	54	0.783217	0	1	0	0	0	0	0	0	1	1	1	1	0	1	1	1	0	0	0	1	1	0	0	1	0.522	0.554	0.372	0.632	0.086	0.746	0.698	0.77	0.83	0.912	0.946	0.75	0.158	0.636	0.736	0.55	0.748	0.196	0.396	0.432	0.912	0.208	0.424	0.398
PROTEOMICS	55	0.85	0	1	1	0	0	0	1	1	1	0	1	1	1	0	1	0	1	1	1	0	0	0	1	1	0.006	0.366	0.866	0.468	0.192	0.694	0.502	0.646	0.8	0.468	0.796	0.674	0.488	0.63	0.726	0.354	0.69	0.83	0.716	0.434	0.604	0.022	0.56	0.51
PROTEOMICS	56	0.871429	0	1	1	1	1	0	0	1	1	1	0	1	1	0	0	0	0	1	1	1	0	1	0	1	0.026	0.818	0.726	0.742	0.692	0.226	0.55	0.86	0.75	0.536	0.238	0.682	0.5	0.556	0.83	0.228	0.106	0.31	0.87	0.606	0.492	0.836	0.344	0.946
PROTEOMICS	57	0.909722	0	1	0	0	1	1	1	1	1	1	1	0	1	0	0	0	0	1	0	0	0	0	1	1	0.018	0.934	0.306	0.45	0.774	0.598	0.91	0.568	0.632	0.776	0.902	0.278	0.628	0.672	0.67	0.192	0.346	0.872	0.404	0.426	0.49	0.432	0.456	0.492
PROTEOMICS	58	0.864286	0	0	1	1	0	0	0	0	0	1	1	0	1	1	1	0	0	0	0	1	0	0	1	1	0.032	0.334	0.884	0.764	0.62	0.422	0.102	0.704	0.348	0.766	0.85	0.636	0.622	0.71	0.614	0.634	0.842	0.38	0.154	0.598	0.28	0.036	0.936	0.648
PROTEOMICS	59	0.859375	0	0	1	1	0	1	1	1	1	0	1	1	1	1	0	1	1	1	1	0	1	1	0	0	0.252	0.65	0.812	0.818	0.142	0.428	0.604	0.748	0.668	0.228	0.61	0.416	0.476	0.418	0.24	0.294	0.424	0.888	0.526	0.124	0.866	0.486	0.018	0.546
PROTEOMICS	60	0.875	0	1	0	0	1	0	1	0	1	0	1	1	1	1	1	0	0	1	1	1	1	1	1	1	0.008	0.87	0.282	0.478	0.528	0.552	0.794	0.104	0.47	0.056	0.718	0.884	0.61	0.742	0.844	0.036	0.734	0.544	0.978	0.878	0.62	0.838	0.456	0.324
PROTEOMICS	61	0.854167	0	0	0	1	1	1	1	1	0	1	0	0	0	1	0	0	0	1	1	0	1	1	0	1	0	0.786	0.766	0.882	0.772	0.658	0.752	0.542	0.16	0.762	0.132	0.386	0.118	0.388	0.092	0.162	0.218	0.696	0.702	0.596	0.922	0.644	0.548	0.984
PROTEOMICS	62	0.835714	0	1	0	1	0	0	1	1	0	0	1	0	0	0	0	1	0	0	0	1	1	1	1	0	0.42	0.924	0.684	0.554	0.616	0.196	0.778	0.514	0.278	0.106	0.572	0.646	0.798	0.14	0.332	0.816	0.45	0.308	0.362	0.424	0.752	0.724	0.634	0.008
PROTEOMICS	63	0.864286	0	1	1	0	1	0	0	0	1	0	0	1	1	1	0	0	0	1	0	0	0	1	0	1	0.012	0.952	0.712	0.678	0.49	0.198	0.542	0.666	0.73	0.19	0.152	0.754	0.72	0.87	0.606	0.86	0.432	0.95	0.302	0.706	0.062	0.994	0.698	0.362
PROTEOMICS	64	0.911111	1	1	1	0	1	1	1	1	1	1	0	0	0	0	0	0	1	1	1	0	0	1	1	1	0.812	0.97	0.442	0.036	0.58	0.924	0.742	0.702	0.766	0.798	0.362	0.538	0.764	0.064	0.39	0.196	0.626	0.86	0.656	0.196	0.568	0.92	0.57	0.392
PROTEOMICS	65	0.928571	0	1	1	0	0	1	1	1	0	1	1	1	1	0	1	1	1	0	1	0	0	0	0	1	0.31	0.892	0.548	0.258	0.04	0.508	0.588	0.752	0.12	0.392	0.872	0.714	0.448	0.066	0.686	0.422	0.608	0.102	0.558	0.564	0.26	0.088	0.5	0.508
PROTEOMICS	66	0.889286	1	0	0	1	1	1	0	1	0	0	1	1	0	1	0	0	1	1	1	0	1	1	1	0	0.57	0.57	0.27	0.422	0.668	0.7	0.344	0.826	0.696	0.168	0.904	0.556	0.46	0.8	0.318	0.502	0.478	0.624	0.592	0.164	0.788	0.842	0.9	0.542
PROTEOMICS	67	0.875	1	1	1	0	0	1	0	0	0	1	1	0	1	1	1	0	0	1	0	1	0	0	0	1	0.806	0.766	0.742	0.568	0.352	0.5	0.758	0.396	0.634	0.922	0.668	0.162	0.704	0.8	0.928	0.826	0.114	0.576	0.108	0.964	0.424	0.664	0.228	0.988
PROTEOMICS	68	0.760504	0	1	1	1	1	0	1	1	1	1	1	1	0	0	1	1	1	1	0	0	0	1	1	1	0.012	0.676	0.424	0.644	0.544	0.314	0.336	0.804	0.498	0.658	0.872	0.694	0.806	0.356	0.47	0.776	0.386	0.916	0.368	0.704	0.114	0.774	0.704	0.41
PROTEOMICS	69	0.881119	0	0	1	1	0	0	0	0	1	1	1	0	1	1	0	1	0	1	1	1	1	1	0	0	0.274	0.544	0.862	0.702	0.148	0.636	0.75	0.108	0.986	0.544	0.4	0.124	0.712	0.75	0.548	0.462	0.08	0.808	0.964	0.65	0.59	0.864	0.236	0.162
PROTEOMICS	70	0.807143	0	0	0	0	1	1	0	0	1	0	0	1	1	1	0	0	0	0	1	1	0	0	1	1	0.408	0.044	0.538	0.726	0.47	0.336	0.298	0.734	0.654	0.146	0.116	0.632	0.728	0.864	0.658	0.172	0.374	0.392	0.472	0.69	0.092	0.142	0.908	0.54
PROTEOMICS	71	0.951049	0	1	0	1	1	0	1	0	1	0	1	0	1	1	1	0	0	1	0	1	0	0	0	0	0.484	0.892	0.65	0.6	0.592	0.19	0.758	0.226	0.736	0.574	0.956	0.228	0.64	0.684	0.506	0.424	0.184	0.502	0.24	0.66	0.088	0.032	0.06	0.36
PROTEOMICS	72	0.944056	0	0	1	0	0	1	1	1	0	1	0	1	1	0	0	0	1	1	1	1	0	1	1	0	0.02	0.322	0.732	0.316	0.248	0.77	0.854	0.404	0.126	0.554	0.178	0.688	0.802	0.56	0.094	0.09	0.414	0.616	0.668	0.66	0.278	0.832	0.612	0.62
PROTEOMICS	73	0.804688	0	1	1	1	0	0	1	1	1	1	0	1	1	1	1	0	1	0	0	1	1	1	1	0	0.73	0.738	0.294	0.686	0.23	0.354	0.836	0.604	0.766	0.752	0.506	0.55	0.812	0.67	0.886	0.75	0.554	0.35	0.252	0.502	0.504	0.694	0.82	0.396
PROTEOMICS	74	0.945312	0	1	1	0	1	1	0	1	1	1	1	1	1	1	1	1	0	0	0	0	1	0	1	1	0.31	0.766	0.764	0.614	0.794	0.64	0.17	0.716	0.802	0.48	0.484	0.642	0.722	0.666	0.716	0.48	0.356	0.154	0.326	0.054	0.862	0.474	0.546	0.334
PROTEOMICS	75	0.853571	0	0	1	0	0	1	1	1	0	0	0	1	1	0	0	0	1	0	1	0	1	0	0	1	0.054	0.686	0.766	0.62	0.346	0.552	0.782	0.658	0.452	0.106	0.124	0.814	0.93	0.08	0.106	0.78	0.828	0.376	0.554	0.814	0.858	0.034	0.438	0.428
PROTEOMICS	76	0.776224	1	1	0	1	1	0	1	1	0	1	1	0	0	0	0	0	1	1	1	0	1	0	0	1	0.762	0.68	0.692	0.654	0.624	0.19	0.944	0.874	0.036	0.812	0.89	0.478	0.904	0.058	0.188	0.714	0.606	0.832	0.84	0.346	0.562	0.738	0.298	0.314
PROTEOMICS	77	0.853147	1	0	0	0	1	1	1	1	1	0	0	1	1	1	0	0	1	0	0	1	0	0	0	0	0.838	0.59	0.188	0.584	0.422	0.702	0.732	0.808	0.582	0.198	0.16	0.634	0.762	0.61	0.596	0.734	0.636	0.156	0.456	0.43	0.296	0.528	0.048	0.344
PROTEOMICS	78	0.907143	0	0	0	1	1	0	0	1	0	0	0	1	1	1	1	1	0	0	0	0	0	1	0	1	0.442	0.636	0.634	0.86	0.668	0.202	0.31	0.688	0.588	0.146	0.136	0.598	0.772	0.74	0.556	0.9	0.506	0.122	0.182	0.662	0.116	0.668	0.204	0.332
PROTEOMICS	79	0.916084	0	1	1	1	1	0	0	0	0	1	1	1	0	1	0	1	0	0	0	1	1	1	1	0	0.042	0.838	0.568	0.708	0.78	0.4	0.294	0.202	0.24	0.836	0.58	0.504	0.158	0.854	0.158	0.764	0.414	0.8	0.532	0.474	0.76	0.558	0.78	0.268
PROTEOMICS	80	0.961806	0	0	1	1	1	1	0	0	0	1	0	1	1	1	0	1	1	1	0	0	1	0	0	0	0.24	0.032	0.816	0.79	0.452	0.24	0.29	0.352	0.296	0.762	0.126	0.868	0.638	0.87	0.182	0.794	0.696	0.646	0.16	0.164	0.684	0.084	0.26	0.318
PROTEOMICS	81	0.792593	0	1	0	0	1	1	1	1	0	1	1	1	1	0	0	1	1	1	0	1	0	1	1	0	0.636	0.82	0.684	0.04	0.534	0.83	0.328	0.308	0.014	0.224	0.896	0.536	0.73	0.274	0.24	0.534	0.894	0.548	0.278	0.616	0.164	0.322	0.978	0.542
PROTEOMICS	82	0.870629	1	0	1	0	0	0	0	1	0	1	0	0	1	0	1	1	0	0	1	0	1	0	1	1	0.9	0.694	0.768	0.37	0.454	0.338	0.358	0.764	0.28	0.796	0.884	0.364	0.808	0.216	0.522	0.752	0.516	0.208	0.532	0.674	0.764	0.386	0.518	0.516
PROTEOMICS	83	0.894531	1	1	1	1	0	0	0	0	1	1	1	1	1	1	1	0	1	0	0	1	1	1	0	1	0.844	0.702	0.444	0.16	0.216	0.328	0.118	0.16	0.708	0.706	0.674	0.576	0.48	0.576	0.79	0.68	0.576	0.048	0.358	0.444	0.962	0.576	0.136	0.382
PROTEOMICS	84	0.895105	0	0	1	1	0	0	1	1	1	1	0	1	0	0	1	0	0	1	0	1	0	0	0	1	0.296	0.694	0.822	0.836	0.578	0.77	0.74	0.67	0.742	0.434	0.278	0.628	0.586	0.238	0.632	0.23	0.322	0.786	0.338	0.922	0.048	0.302	0.562	0.606
PROTEOMICS	85	0.957143	1	1	1	1	1	0	1	0	1	1	1	1	0	0	1	0	1	0	0	1	0	0	0	1	0.858	0.532	0.734	0.648	0.764	0.554	0.356	0.166	0.694	0.844	0.496	0.806	0.446	0.106	0.602	0.462	0.664	0.23	0.13	0.828	0.044	0.232	0.24	0.534
PROTEOMICS	86	0.864286	0	0	0	1	0	0	0	0	0	1	0	1	1	0	1	0	1	0	1	0	1	0	1	1	0.02	0.434	0.818	0.672	0.342	0.612	0.146	0.814	0.51	0.57	0.142	0.77	0.86	0.182	0.89	0.804	0.63	0.296	0.708	0.114	0.954	0.038	0.948	0.646
PROTEOMICS	87	0.767857	0	1	1	0	0	0	1	1	1	0	1	1	1	1	1	0	0	1	0	1	0	0	1	1	0.812	0.938	0.498	0.304	0.322	0.35	0.882	0.62	0.842	0.15	0.132	0.714	0.718	0.82	0.234	0.132	0.166	0.314	0.024	0.358	0.824	0.024	0.92	0.222
PROTEOMICS	88	0.871429	0	0	1	1	0	0	0	0	1	1	1	0	0	1	1	1	1	0	1	0	1	1	1	1	0.366	0.742	0.722	0.858	0.26	0.384	0.808	0.15	0.814	0.932	0.454	0.068	0.218	0.676	0.58	0.634	0.588	0.444	0.654	0.306	0.94	0.62	0.618	0.932
PROTEOMICS	89	0.942857	0	0	0	0	1	1	1	1	1	1	1	0	1	1	1	0	1	1	0	0	1	0	0	1	0.402	0.242	0.372	0.79	0.83	0.758	0.86	0.45	0.56	0.68	0.626	0.194	0.792	0.444	0.584	0.142	0.848	0.586	0.056	0.244	0.84	0.046	0.202	0.94
PROTEOMICS	90	0.923077	0	0	0	0	1	1	0	0	0	1	1	1	0	1	1	1	1	0	1	1	1	0	0	1	0.146	0.002	0.712	0.638	0.276	0.904	0.35	0.65	0.18	0.768	0.724	0.87	0.064	0.82	0.936	0.816	0.886	0.104	0.674	0.982	0.784	0.72	0.246	0.414
PROTEOMICS	91	0.902098	0	0	1	1	0	0	1	1	0	1	1	1	0	1	1	1	0	1	0	0	0	1	0	1	0.052	0.39	0.49	0.71	0.212	0.364	0.408	0.706	0.152	0.648	0.698	0.748	0.532	0.88	0.838	0.64	0.206	0.838	0.904	0.216	0.298	0.7	0.05	0.962
PROTEOMICS	92	0.93007	0	0	1	1	0	1	0	0	1	1	1	1	1	0	1	0	1	1	0	0	0	1	0	1	0.242	0.466	0.796	0.552	0.198	0.494	0.55	0.166	0.538	0.79	0.776	0.754	0.55	0.538	0.692	0.156	0.906	0.736	0.322	0.14	0.1	0.746	0.496	0.296
PROTEOMICS	93	0.892857	0	0	1	1	0	0	0	1	1	1	1	1	1	1	0	1	1	0	1	0	1	0	0	1	0.396	0.46	0.282	0.824	0.17	0.446	0.754	0.45	0.792	0.658	0.878	0.488	0.61	0.632	0.104	0.918	0.522	0.294	0.704	0.298	0.814	0.18	0.444	0.902
PROTEOMICS	94	0.871429	0	0	1	1	0	0	0	1	0	1	1	0	1	1	1	0	0	0	1	0	0	0	0	1	0.454	0.656	0.744	0.714	0.746	0.168	0.53	0.738	0.114	0.638	0.752	0.082	0.548	0.722	0.854	0.63	0.56	0.386	0.672	0.31	0.13	0.038	0.626	0.484
PROTEOMICS	95	0.962963	0	1	1	1	0	0	1	1	1	0	0	1	1	1	1	0	1	0	0	1	1	1	0	1	0.278	0.428	0.18	0.574	0.34	0.154	0.704	0.85	0.4	0.084	0.092	0.594	0.748	0.568	0.568	0.11	0.594	0.066	0.126	0.508	0.518	0.946	0.458	0.53
PROTEOMICS	96	0.903571	1	0	0	0	0	0	1	1	1	1	0	1	1	1	0	0	1	1	0	1	0	1	1	1	0.768	0.544	0.312	0.256	0.352	0.602	0.422	0.758	0.614	0.298	0.126	0.66	0.48	0.692	0.048	0.268	0.712	0.598	0.204	0.856	0.238	0.922	0.424	0.352
PROTEOMICS	97	0.632812	0	0	1	0	0	0	0	0	1	1	1	0	1	0	1	1	0	0	0	1	0	0	0	0	0.452	0.888	0.556	0.648	0.784	0.056	0.198	0.918	0.724	0.826	0.824	0.54	0.61	0.034	0.742	0.756	0.926	0.03	0.53	0.348	0.138	0.838	0.016	0.714
PROTEOMICS	98	0.946429	0	1	1	0	0	1	1	1	1	0	1	0	1	0	0	1	1	1	1	0	0	0	1	1	0.03	0.866	0.754	0.336	0.576	0.654	0.712	0.624	0.454	0.076	0.69	0.224	0.626	0.41	0.174	0.72	0.446	0.63	0.576	0.468	0.144	0.336	0.508	0.416
PROTEOMICS	99	0.853147	1	0	0	0	1	0	1	1	1	0	1	0	1	1	1	0	0	0	0	0	1	0	0	1	0.476	0.234	0.576	0.65	0.428	0.758	0.568	0.672	0.606	0.208	0.554	0.202	0.682	0.58	0.84	0.566	0.246	0.198	0.334	0.098	0.864	0.028	0.188	0.932
PROTEOMICS	100	0.8125	0	1	1	0	0	0	1	1	0	1	1	1	1	1	1	0	0	1	1	1	1	0	1	1	0.022	0.524	0.708	0.27	0.208	0.732	0.766	0.714	0.448	0.512	0.574	0.726	0.558	0.466	0.806	0.728	0.134	0.596	0.564	0.946	0.586	0.308	0.592	0.968
PROTEOMICS_PLUS_AB_PTAU	1	0.881119	0	0	1	1	0	1	1	1	0	0	0	0	1	1	1	0	1	0	1	0	1	0	1	1	0.414	0.61	0.312	0.75	0.684	0.56	0.858	0.748	0.254	0.596	0.198	0.19	0.712	0.506	0.856	0.204	0.636	0.168	0.576	0.216	0.772	0.072	0.708	0.47
PROTEOMICS_PLUS_AB_PTAU	2	0.916084	0	0	1	0	1	0	1	1	1	0	1	1	1	0	1	1	1	0	1	0	0	1	0	0	0.042	0.588	0.802	0.454	0.466	0.722	0.616	0.664	0.902	0.122	0.786	0.824	0.95	0.152	0.6	0.76	0.504	0.556	0.496	0.12	0.096	0.772	0.032	0.428
PROTEOMICS_PLUS_AB_PTAU	3	0.902778	0	1	0	0	0	1	1	0	0	1	1	1	0	0	1	1	0	1	0	0	1	1	1	0	0.604	0.784	0.672	0.25	0.594	0.602	0.814	0.254	0.262	0.764	0.772	0.506	0.264	0.282	0.576	0.834	0.158	0.906	0.724	0.638	0.794	0.822	0.854	0.224
PROTEOMICS_PLUS_AB_PTAU	4	0.861111	1	0	0	1	1	0	1	0	1	0	1	0	1	0	0	0	0	1	1	0	1	0	1	1	0.646	0.444	0.59	0.534	0.758	0.414	0.648	0.494	0.45	0.154	0.534	0.164	0.598	0.076	0.078	0.34	0.2	0.548	0.672	0.688	0.834	0.424	0.546	0.42
PROTEOMICS_PLUS_AB_PTAU	5	0.90625	0	1	1	0	0	1	0	1	1	1	0	1	0	1	1	1	1	1	0	1	1	0	1	1	0.46	0.74	0.768	0.682	0.434	0.762	0.336	0.786	0.664	0.792	0.494	0.866	0.144	0.542	0.696	0.704	0.526	0.892	0.49	0.612	0.846	0.752	0.79	0.696
PROTEOMICS_PLUS_AB_PTAU	6	0.777778	0	0	1	1	0	0	1	1	0	1	1	0	1	1	1	1	0	0	0	0	0	1	0	1	0.472	0.3	0.496	0.796	0.47	0.782	0.752	0.736	0.44	0.888	0.43	0.276	0.478	0.836	0.554	0.448	0.544	0.634	0.12	0.476	0.078	0.698	0.422	0.392
PROTEOMICS_PLUS_AB_PTAU	7	0.828571	0	0	1	0	1	1	1	1	0	1	1	1	1	1	0	0	1	0	0	1	1	0	0	1	0.308	0.588	0.738	0.488	0.528	0.574	0.852	0.758	0.25	0.84	0.986	0.754	0.798	0.446	0.42	0.296	0.364	0.164	0.576	0.91	0.722	0.706	0.432	0.294
PROTEOMICS_PLUS_AB_PTAU	8	0.875	0	0	1	1	0	0	0	1	1	0	1	0	0	1	1	1	1	1	0	0	1	1	0	0	0.408	0.74	0.652	0.342	0.61	0.628	0.284	0.79	0.792	0.202	0.714	0.168	0.146	0.868	0.886	0.526	0.832	0.42	0.332	0.118	0.592	0.692	0.03	0.512
PROTEOMICS_PLUS_AB_PTAU	9	0.853147	0	0	0	0	1	1	0	1	1	1	0	0	0	1	1	1	0	1	1	1	0	0	0	0	0.806	0.596	0.098	0.644	0.618	0.754	0.314	0.728	0.65	0.792	0.648	0.146	0.206	0.76	0.476	0.908	0.218	0.38	0.878	0.614	0.494	0.202	0.074	0.362
PROTEOMICS_PLUS_AB_PTAU	10	0.847222	0	0	1	0	0	0	1	1	0	1	0	1	1	1	1	0	0	0	0	0	1	1	1	1	0.36	0.102	0.878	0.3	0.626	0.356	0.662	0.766	0.49	0.528	0.202	0.828	0.736	0.696	0.436	0.63	0.808	0.208	0.058	0.398	0.314	0.91	0.738	0.556
PROTEOMICS_PLUS_AB_PTAU	11	0.878906	0	1	0	0	0	0	0	0	0	1	1	0	0	1	1	0	0	0	0	0	0	1	1	1	0.734	0.586	0.544	0.726	0.194	0.764	0.546	0.28	0.42	0.77	0.764	0.59	0.328	0.826	0.912	0.652	0.692	0.856	0.29	0.178	0.418	0.706	0.93	0.78
PROTEOMICS_PLUS_AB_PTAU	12	0.856643	0	0	0	1	1	1	1	0	0	1	1	0	1	1	0	0	0	0	0	0	0	1	1	1	0.214	0.062	0.45	0.818	0.316	0.33	0.614	0.536	0.31	0.392	0.814	0.338	0.538	0.742	0.614	0.144	0.194	0.402	0.428	0.172	0.296	0.512	0.678	0.812
PROTEOMICS_PLUS_AB_PTAU	13	0.895105	0	0	0	0	1	0	1	1	1	0	0	1	0	1	1	1	1	1	1	0	1	1	0	0	0.11	0.392	0.314	0.222	0.534	0.74	0.446	0.772	0.77	0.402	0.198	0.458	0.242	0.458	0.88	0.694	0.534	0.758	0.652	0.128	0.728	0.446	0.222	0.572
PROTEOMICS_PLUS_AB_PTAU	14	0.874126	0	1	0	0	1	0	1	1	1	0	0	1	1	0	0	0	1	1	1	1	0	0	0	0	0.722	0.504	0.432	0.18	0.648	0.288	0.736	0.962	0.698	0.146	0.226	0.684	0.828	0.37	0.664	0.206	0.546	0.71	0.64	0.554	0.678	0.156	0.094	0.5
PROTEOMICS_PLUS_AB_PTAU	15	0.832168	0	1	1	0	1	1	1	0	1	1	0	1	0	0	1	1	0	0	0	1	0	0	0	0	0.74	0.422	0.69	0.718	0.858	0.762	0.668	0.188	0.504	0.606	0.148	0.826	0.452	0.26	0.48	0.63	0.266	0.488	0.302	0.734	0.62	0.08	0.302	0.502
PROTEOMICS_PLUS_AB_PTAU	16	0.971429	0	1	1	1	1	0	0	0	1	1	1	1	1	0	1	0	0	0	0	0	0	0	0	0	0.038	0.754	0.358	0.628	0.648	0.444	0.356	0.556	0.624	0.576	0.714	0.784	0.75	0.542	0.758	0.192	0.304	0.162	0.328	0.192	0.242	0.076	0.192	0.48
PROTEOMICS_PLUS_AB_PTAU	17	0.914815	1	1	0	0	1	1	1	1	1	1	1	0	0	0	0	1	1	1	0	0	1	1	0	1	0.56	0.71	0.66	0.532	0.574	0.728	0.674	0.434	0.644	0.572	0.686	0.53	0.212	0.088	0.234	0.644	0.66	0.602	0.214	0.164	0.818	0.578	0.41	0.586
PROTEOMICS_PLUS_AB_PTAU	18	0.898601	1	1	1	0	0	0	0	1	1	1	1	0	1	1	1	0	0	0	1	0	1	0	0	1	0.41	0.354	0.754	0.42	0.538	0.274	0.402	0.742	0.744	0.732	0.858	0.154	0.794	0.624	0.742	0.48	0.162	0.302	0.686	0.27	0.594	0.664	0.41	0.486
PROTEOMICS_PLUS_AB_PTAU	19	0.833333	0	1	1	0	0	1	0	1	1	1	0	0	1	0	1	0	1	1	0	0	1	0	0	1	0.072	0.728	0.826	0.658	0.658	0.82	0.176	0.746	0.452	0.488	0.134	0.16	0.88	0.544	0.588	0.148	0.396	0.67	0.682	0.228	0.858	0.04	0.644	0.566
PROTEOMICS_PLUS_AB_PTAU	20	0.9375	0	1	1	1	1	0	1	1	1	0	1	1	0	0	1	1	1	1	0	1	0	0	1	1	0.546	0.484	0.368	0.52	0.386	0.256	0.636	0.708	0.78	0.214	0.478	0.76	0.18	0.118	0.476	0.536	0.572	0.876	0.068	0.714	0.196	0.124	0.792	0.452
PROTEOMICS_PLUS_AB_PTAU	21	0.867188	0	1	1	0	0	0	0	1	0	0	0	1	1	1	0	0	0	1	0	0	0	0	0	1	0.622	0.564	0.854	0.328	0.344	0.438	0.522	0.47	0.424	0.462	0.204	0.704	0.934	0.912	0.582	0.638	0.858	0.74	0.254	0.408	0.128	0.32	0.348	0.514
PROTEOMICS_PLUS_AB_PTAU	22	0.930556	0	1	1	1	1	0	0	1	1	0	0	0	1	1	1	0	0	1	0	1	0	0	1	0	0.082	0.846	0.65	0.638	0.716	0.6	0.288	0.714	0.776	0.206	0.256	0.184	0.64	0.556	0.852	0.174	0.402	0.734	0.592	0.896	0.686	0.226	0.952	0.67
PROTEOMICS_PLUS_AB_PTAU	23	0.92437	0	0	1	1	0	0	0	0	0	1	0	0	1	0	0	0	1	1	0	0	0	0	0	1	0.564	0.69	0.906	0.38	0.43	0.548	0.392	0.712	0.338	0.862	0.182	0.122	0.802	0.248	0.322	0.676	0.786	0.794	0.76	0.324	0.084	0.224	0.558	0.768
PROTEOMICS_PLUS_AB_PTAU	24	0.819444	0	0	0	0	0	1	1	1	1	0	0	1	1	0	0	1	0	1	1	1	1	0	0	1	0.314	0.716	0.266	0.538	0.606	0.52	0.692	0.758	0.554	0.164	0.192	0.636	0.544	0.49	0.774	0.772	0.28	0.886	0.632	0.702	0.58	0.074	0.454	0.544
PROTEOMICS_PLUS_AB_PTAU	25	0.811189	0	0	0	1	1	0	0	0	1	1	1	1	0	1	1	0	0	0	1	1	1	0	0	0	0.458	0.046	0.728	0.566	0.88	0.604	0.392	0.782	0.36	0.798	0.82	0.332	0.24	0.492	0.852	0.768	0.54	0.296	0.774	0.888	0.696	0.312	0.21	0.046
PROTEOMICS_PLUS_AB_PTAU	26	0.853147	1	1	1	0	0	0	0	1	0	1	1	1	0	1	1	1	0	0	1	1	0	0	1	0	0.776	0.608	0.6	0.444	0.326	0.158	0.416	0.736	0.242	0.898	0.482	0.758	0.06	0.658	0.842	0.916	0.804	0.51	0.47	0.696	0.268	0.13	0.562	0.76
PROTEOMICS_PLUS_AB_PTAU	27	0.902098	0	0	0	0	0	1	1	1	1	1	1	1	1	0	0	0	0	1	1	1	1	0	0	1	0.048	0.448	0.638	0.236	0.156	0.708	0.81	0.912	0.498	0.388	0.666	0.794	0.828	0.37	0.28	0.15	0.07	0.42	0.596	0.492	0.592	0.306	0.63	0.91
PROTEOMICS_PLUS_AB_PTAU	28	0.836806	1	0	1	1	0	0	0	0	1	1	0	1	1	1	0	0	0	0	1	1	1	1	0	0	0.832	0.81	0.734	0.82	0.712	0.508	0.274	0.7	0.802	0.828	0.19	0.842	0.632	0.776	0.832	0.226	0.488	0.402	0.61	0.636	0.728	0.908	0.1	0.612
PROTEOMICS_PLUS_AB_PTAU	29	0.85	0	1	1	0	0	1	0	1	1	1	1	0	1	0	0	0	1	1	1	0	1	0	1	1	0.636	0.348	0.784	0.686	0.3	0.814	0.19	0.892	0.594	0.684	0.844	0.2	0.688	0.812	0.268	0.224	0.428	0.608	0.882	0.406	0.886	0.372	0.994	0.546
PROTEOMICS_PLUS_AB_PTAU	30	0.771429	1	0	0	0	0	0	0	0	1	1	1	0	0	0	0	1	0	1	1	1	1	0	1	0	0.656	0.73	0.24	0.676	0.456	0.2	0.552	0.548	0.934	0.728	0.944	0.314	0.84	0.284	0.426	0.638	0.272	0.452	0.55	0.894	0.712	0.792	0.748	0.664
PROTEOMICS_PLUS_AB_PTAU	31	0.822222	1	1	0	0	1	1	0	0	1	1	0	0	0	0	0	0	0	0	0	1	0	0	1	1	0.486	0.368	0.488	0.578	0.458	0.742	0.4	0.346	0.748	0.792	0.354	0.18	0.532	0.884	0.27	0.296	0.282	0.604	0.254	0.654	0.13	0.45	0.932	0.562
PROTEOMICS_PLUS_AB_PTAU	32	0.868056	0	1	0	1	1	0	1	1	1	1	0	0	0	1	1	1	0	0	0	1	0	0	1	0	0.24	0.874	0.684	0.366	0.59	0.204	0.602	0.89	0.676	0.682	0.49	0.148	0.492	0.416	0.462	0.838	0.326	0.182	0.588	0.872	0.098	0.26	0.94	0.568
PROTEOMICS_PLUS_AB_PTAU	33	0.867133	0	1	1	0	0	0	0	1	0	1	1	1	1	1	0	0	0	1	1	1	0	0	0	0	0.434	0.912	0.79	0.418	0.768	0.492	0.638	0.572	0.382	0.838	0.964	0.532	0.742	0.876	0.756	0.388	0.684	0.76	0.868	0.784	0.816	0.078	0.192	0.728
PROTEOMICS_PLUS_AB_PTAU	34	0.846154	1	1	1	0	0	0	0	1	1	1	0	0	1	0	1	0	0	0	1	1	0	1	0	0	0.878	0.578	0.73	0.686	0.638	0.636	0.78	0.77	0.806	0.628	0.19	0.184	0.554	0.686	0.686	0.19	0.456	0.338	0.788	0.668	0.336	0.802	0.058	0.476
PROTEOMICS_PLUS_AB_PTAU	35	0.844444	1	1	0	0	0	0	0	1	1	1	1	1	0	0	0	1	0	0	1	0	0	0	0	0	0.93	0.558	0.718	0.334	0.248	0.286	0.63	0.778	0.764	0.5	0.518	0.864	0.494	0.662	0.774	0.802	0.15	0.372	0.526	0.124	0.186	0.308	0.384	0.626
PROTEOMICS_PLUS_AB_PTAU	36	0.78125	0	0	1	0	1	1	1	1	1	1	1	1	1	1	0	0	1	1	1	0	0	0	1	1	0.382	0.588	0.31	0.302	0.762	0.756	0.686	0.676	0.78	0.322	0.594	0.672	0.34	0.778	0.716	0.238	0.54	0.408	0.516	0.14	0.482	0.18	0.62	0.34
PROTEOMICS_PLUS_AB_PTAU	37	0.737762	0	0	1	1	0	0	0	1	0	0	1	1	1	1	1	0	1	1	0	0	1	0	1	1	0.348	0.486	0.846	0.406	0.488	0.138	0.508	0.434	0.594	0.196	0.71	0.436	0.638	0.59	0.46	0.394	0.538	0.712	0.096	0.502	0.488	0.466	0.652	0.324
PROTEOMICS_PLUS_AB_PTAU	38	0.866667	1	0	1	1	1	0	0	1	1	1	1	1	0	0	1	1	1	0	0	0	1	1	0	1	0.642	0.506	0.802	0.686	0.464	0.088	0.19	0.668	0.56	0.628	0.416	0.594	0.09	0.546	0.622	0.618	0.48	0.284	0.724	0.184	0.832	0.624	0.294	0.9
PROTEOMICS_PLUS_AB_PTAU	39	0.828125	0	0	0	0	0	1	1	0	0	1	1	0	0	0	1	0	1	1	0	1	0	0	0	0	0.486	0.426	0.246	0.754	0.678	0.546	0.736	0.57	0.178	0.726	0.566	0.446	0.75	0.324	0.752	0.182	0.444	0.898	0.154	0.776	0.686	0.442	0.234	0.424
PROTEOMICS_PLUS_AB_PTAU	40	0.811189	0	0	0	0	1	1	0	1	0	0	1	1	1	1	0	1	0	1	1	0	1	0	0	0	0.494	0.188	0.242	0.588	0.342	0.67	0.264	0.312	0.594	0.098	0.818	0.936	0.77	0.83	0.918	0.844	0.138	0.378	0.334	0.338	0.48	0.132	0.068	0.304
PROTEOMICS_PLUS_AB_PTAU	41	0.729167	0	1	1	1	0	0	1	0	1	1	1	0	0	0	1	1	1	0	1	0	0	0	0	1	0.436	0.934	0.868	0.658	0.744	0.454	0.556	0.704	0.824	0.634	0.76	0.542	0.72	0.408	0.678	0.69	0.622	0.704	0.634	0.066	0.188	0.522	0.61	0.382
PROTEOMICS_PLUS_AB_PTAU	42	0.714286	0	0	0	1	0	1	1	1	0	1	1	1	0	0	1	1	1	1	0	1	1	0	0	1	0.428	0.002	0.748	0.926	0.674	0.924	0.378	0.81	0.514	0.678	0.838	0.762	0.196	0.8	0.438	0.582	0.592	0.644	0.624	0.856	0.634	0.56	0.49	0.304
PROTEOMICS_PLUS_AB_PTAU	43	0.928571	0	0	0	0	1	1	0	1	1	0	1	1	1	0	0	1	0	1	1	1	1	0	1	1	0.29	0.394	0.504	0.644	0.786	0.87	0.224	0.782	0.536	0.192	0.642	0.792	0.692	0.448	0.122	0.662	0.474	0.488	0.694	0.666	0.804	0.242	0.596	0.352
PROTEOMICS_PLUS_AB_PTAU	44	0.871429	1	1	1	0	0	1	0	1	1	0	0	0	1	1	1	0	1	0	1	0	1	1	0	1	0.9	0.596	0.744	0.64	0.37	0.504	0.57	0.872	0.686	0.256	0.278	0.218	0.902	0.648	0.67	0.188	0.726	0.804	0.806	0.278	0.566	0.934	0.54	0.496
PROTEOMICS_PLUS_AB_PTAU	45	0.91958	0	1	0	1	0	0	1	1	0	0	1	1	1	1	0	1	0	1	0	1	0	1	0	1	0.258	0.804	0.702	0.674	0.148	0.7	0.746	0.772	0.584	0.184	0.672	0.886	0.702	0.796	0.17	0.752	0.312	0.582	0.454	0.59	0.616	0.822	0.108	0.934
PROTEOMICS_PLUS_AB_PTAU	46	0.815126	1	1	1	0	1	1	1	1	1	0	1	0	1	1	1	1	0	1	1	0	0	1	0	1	0.672	0.586	0.384	0.532	0.334	0.668	0.754	0.674	0.748	0.516	0.46	0.076	0.66	0.766	0.4	0.55	0.386	0.276	0.564	0.012	0.252	0.906	0.478	0.348
PROTEOMICS_PLUS_AB_PTAU	47	0.916084	1	0	0	0	1	1	1	0	0	0	1	1	0	1	1	0	0	1	1	1	0	0	0	0	0.78	0.55	0.398	0.226	0.504	0.656	0.754	0.55	0.198	0.18	0.674	0.572	0.27	0.754	0.492	0.226	0.202	0.462	0.526	0.602	0.186	0.546	0.106	0.374
PROTEOMICS_PLUS_AB_PTAU	48	0.835938	1	0	0	1	1	1	1	0	1	1	1	1	1	1	1	1	1	0	0	1	0	0	0	1	0.75	0.564	0.37	0.516	0.758	0.682	0.762	0.564	0.302	0.572	0.68	0.346	0.682	0.574	0.318	0.588	0.468	0.416	0.26	0.82	0.032	0.284	0.536	0.57
PROTEOMICS_PLUS_AB_PTAU	49	0.916084	0	0	1	0	0	0	1	1	1	0	1	1	1	0	0	1	1	0	0	0	1	0	1	0	0.342	0.086	0.596	0.54	0.378	0.614	0.488	0.55	0.77	0.25	0.854	0.704	0.82	0.18	0.376	0.574	0.79	0.224	0.372	0.408	0.524	0.2	0.932	0.64
PROTEOMICS_PLUS_AB_PTAU	50	0.965278	1	1	0	0	1	1	1	0	1	1	0	1	1	0	0	0	0	0	1	1	0	0	0	1	0.854	0.716	0.614	0.35	0.54	0.794	0.688	0.22	0.578	0.778	0.192	0.718	0.588	0.184	0.274	0.156	0.152	0.186	0.828	0.636	0.202	0.374	0.524	0.4
PROTEOMICS_PLUS_AB_PTAU	51	0.93007	1	1	1	0	0	0	1	0	0	1	1	1	1	0	1	1	1	1	0	0	0	0	1	0	0.676	0.48	0.626	0.304	0.276	0.322	0.77	0.064	0.266	0.512	0.796	0.702	0.736	0.08	0.864	0.538	0.938	0.638	0.74	0.142	0.014	0.356	0.974	0.532
PROTEOMICS_PLUS_AB_PTAU	52	0.914286	0	0	1	1	0	1	0	1	1	1	1	0	0	1	1	1	1	1	0	0	0	0	1	1	0.042	0.372	0.646	0.408	0.312	0.484	0.128	0.59	0.584	0.582	0.828	0.112	0.11	0.506	0.862	0.676	0.602	0.522	0.616	0.198	0.186	0.148	0.536	0.302
PROTEOMICS_PLUS_AB_PTAU	53	0.821429	0	0	0	0	1	1	1	0	0	1	1	1	1	0	1	1	1	0	1	0	1	1	1	0	0.344	0.044	0.486	0.698	0.722	0.532	0.38	0.492	0.55	0.546	0.752	0.882	0.476	0.136	0.546	0.836	0.688	0.276	0.602	0.068	0.35	0.56	0.526	0.382
PROTEOMICS_PLUS_AB_PTAU	54	0.772727	0	1	0	0	0	0	0	0	1	1	1	1	0	1	1	1	0	0	0	1	1	0	0	1	0.432	0.638	0.382	0.714	0.136	0.736	0.728	0.7	0.854	0.936	0.946	0.734	0.17	0.664	0.736	0.514	0.772	0.24	0.39	0.434	0.874	0.194	0.47	0.384
PROTEOMICS_PLUS_AB_PTAU	55	0.832143	0	1	1	0	0	0	1	1	1	0	1	1	1	0	1	0	1	1	1	0	0	0	1	1	0.03	0.47	0.83	0.42	0.202	0.678	0.494	0.622	0.786	0.476	0.794	0.638	0.528	0.596	0.648	0.388	0.676	0.822	0.678	0.442	0.654	0.08	0.528	0.528
PROTEOMICS_PLUS_AB_PTAU	56	0.842857	0	1	1	1	1	0	0	1	1	1	0	1	1	0	0	0	0	1	1	1	0	1	0	1	0.044	0.802	0.75	0.746	0.724	0.284	0.592	0.844	0.718	0.518	0.252	0.648	0.462	0.564	0.816	0.212	0.05	0.318	0.808	0.552	0.476	0.78	0.314	0.914
PROTEOMICS_PLUS_AB_PTAU	57	0.923611	0	1	0	0	1	1	1	1	1	1	1	0	1	0	0	0	0	1	0	0	0	0	1	1	0.04	0.878	0.304	0.264	0.756	0.648	0.814	0.624	0.576	0.872	0.77	0.266	0.736	0.544	0.744	0.232	0.168	0.72	0.326	0.57	0.322	0.482	0.502	0.494
PROTEOMICS_PLUS_AB_PTAU	58	0.842857	0	0	1	1	0	0	0	0	0	1	1	0	1	1	1	0	0	0	0	1	0	0	1	1	0.094	0.314	0.856	0.78	0.678	0.396	0.12	0.658	0.354	0.79	0.814	0.646	0.592	0.704	0.552	0.588	0.828	0.398	0.226	0.56	0.284	0.096	0.936	0.616
PROTEOMICS_PLUS_AB_PTAU	59	0.855469	0	0	1	1	0	1	1	1	1	0	1	1	1	1	0	1	1	1	1	0	1	1	0	0	0.246	0.582	0.764	0.798	0.12	0.42	0.536	0.728	0.678	0.258	0.568	0.436	0.372	0.434	0.254	0.364	0.444	0.794	0.516	0.136	0.864	0.38	0.084	0.536
PROTEOMICS_PLUS_AB_PTAU	60	0.953125	0	1	0	0	1	0	1	0	1	0	1	1	1	1	1	0	0	1	1	1	1	1	1	1	0.032	0.724	0.206	0.324	0.452	0.55	0.812	0.222	0.592	0.178	0.602	0.822	0.522	0.704	0.806	0.166	0.426	0.548	0.848	0.736	0.574	0.776	0.48	0.362
PROTEOMICS_PLUS_AB_PTAU	61	0.826389	0	0	0	1	1	1	1	1	0	1	0	0	0	1	0	0	0	1	1	0	1	1	0	1	0.068	0.708	0.702	0.85	0.658	0.694	0.638	0.54	0.252	0.62	0.194	0.536	0.252	0.534	0.142	0.38	0.232	0.64	0.608	0.648	0.838	0.658	0.464	0.924
PROTEOMICS_PLUS_AB_PTAU	62	0.832143	0	1	0	1	0	0	1	1	0	0	1	0	0	0	0	1	0	0	0	1	1	1	1	0	0.414	0.862	0.682	0.566	0.588	0.292	0.778	0.526	0.342	0.194	0.608	0.636	0.806	0.188	0.346	0.806	0.458	0.32	0.34	0.418	0.706	0.678	0.594	0.04
PROTEOMICS_PLUS_AB_PTAU	63	0.835714	0	1	1	0	1	0	0	0	1	0	0	1	1	1	0	0	0	1	0	0	0	1	0	1	0.052	0.946	0.782	0.636	0.462	0.206	0.532	0.594	0.706	0.24	0.198	0.704	0.718	0.906	0.526	0.856	0.488	0.928	0.25	0.736	0.086	0.984	0.636	0.358
PROTEOMICS_PLUS_AB_PTAU	64	0.866667	1	1	1	0	1	1	1	1	1	1	0	0	0	0	0	0	1	1	1	0	0	1	1	1	0.718	0.942	0.522	0.124	0.49	0.906	0.644	0.646	0.678	0.802	0.38	0.542	0.702	0.088	0.466	0.234	0.646	0.746	0.626	0.27	0.588	0.804	0.522	0.434
PROTEOMICS_PLUS_AB_PTAU	65	0.9	0	1	1	0	0	1	1	1	0	1	1	1	1	0	1	1	1	0	1	0	0	0	0	1	0.318	0.86	0.634	0.31	0.07	0.54	0.522	0.756	0.142	0.43	0.804	0.63	0.412	0.086	0.662	0.34	0.542	0.116	0.656	0.624	0.232	0.182	0.57	0.526
PROTEOMICS_PLUS_AB_PTAU	66	0.878571	1	0	0	1	1	1	0	1	0	0	1	1	0	1	0	0	1	1	1	0	1	1	1	0	0.718	0.692	0.274	0.528	0.606	0.676	0.326	0.838	0.69	0.198	0.85	0.524	0.54	0.802	0.488	0.414	0.496	0.702	0.734	0.334	0.802	0.76	0.906	0.634
PROTEOMICS_PLUS_AB_PTAU	67	0.888889	1	1	1	0	0	1	0	0	0	1	1	0	1	1	1	0	0	1	0	1	0	0	0	1	0.834	0.782	0.748	0.57	0.338	0.478	0.71	0.456	0.526	0.918	0.704	0.194	0.656	0.746	0.894	0.786	0.164	0.542	0.11	0.862	0.388	0.626	0.24	0.948
PROTEOMICS_PLUS_AB_PTAU	68	0.756303	0	1	1	1	1	0	1	1	1	1	1	1	0	0	1	1	1	1	0	0	0	1	1	1	0.03	0.664	0.476	0.652	0.624	0.28	0.364	0.698	0.492	0.652	0.844	0.628	0.75	0.34	0.392	0.686	0.378	0.828	0.296	0.712	0.106	0.734	0.692	0.396
PROTEOMICS_PLUS_AB_PTAU	69	0.909091	0	0	1	1	0	0	0	0	1	1	1	0	1	1	0	1	0	1	1	1	1	1	0	0	0.262	0.448	0.798	0.74	0.224	0.614	0.654	0.244	0.926	0.482	0.44	0.218	0.664	0.776	0.584	0.498	0.096	0.696	0.858	0.66	0.546	0.744	0.244	0.204
PROTEOMICS_PLUS_AB_PTAU	70	0.785714	0	0	0	0	1	1	0	0	1	0	0	1	1	1	0	0	0	0	1	1	0	0	1	1	0.432	0.064	0.546	0.74	0.452	0.388	0.298	0.718	0.708	0.252	0.204	0.576	0.706	0.882	0.692	0.222	0.406	0.424	0.422	0.63	0.098	0.184	0.904	0.55
PROTEOMICS_PLUS_AB_PTAU	71	0.972028	0	1	0	1	1	0	1	0	1	0	1	0	1	1	1	0	0	1	0	1	0	0	0	0	0.432	0.836	0.578	0.562	0.706	0.18	0.708	0.25	0.726	0.548	0.894	0.272	0.634	0.658	0.54	0.448	0.274	0.566	0.386	0.62	0.14	0.194	0.114	0.32
PROTEOMICS_PLUS_AB_PTAU	72	0.951049	0	0	1	0	0	1	1	1	0	1	0	1	1	0	0	0	1	1	1	1	0	1	1	0	0.046	0.334	0.686	0.324	0.354	0.782	0.87	0.414	0.22	0.476	0.194	0.646	0.81	0.572	0.136	0.064	0.344	0.662	0.59	0.638	0.326	0.778	0.638	0.544
PROTEOMICS_PLUS_AB_PTAU	73	0.792969	0	1	1	1	0	0	1	1	1	1	0	1	1	1	1	0	1	0	0	1	1	1	1	0	0.732	0.706	0.39	0.702	0.214	0.372	0.794	0.632	0.746	0.784	0.494	0.566	0.79	0.68	0.868	0.74	0.636	0.416	0.294	0.45	0.478	0.584	0.85	0.478
PROTEOMICS_PLUS_AB_PTAU	74	0.898438	0	1	1	0	1	1	0	1	1	1	1	1	1	1	1	1	0	0	0	0	1	0	1	1	0.262	0.716	0.69	0.506	0.786	0.51	0.16	0.672	0.762	0.404	0.454	0.484	0.594	0.598	0.734	0.44	0.284	0.262	0.3	0.206	0.842	0.56	0.448	0.44
PROTEOMICS_PLUS_AB_PTAU	75	0.821429	0	0	1	0	0	1	1	1	0	0	0	1	1	0	0	0	1	0	1	0	1	0	0	1	0.048	0.792	0.784	0.524	0.208	0.552	0.714	0.686	0.406	0.142	0.098	0.82	0.952	0.056	0.074	0.866	0.886	0.268	0.574	0.904	0.746	0.03	0.322	0.416
PROTEOMICS_PLUS_AB_PTAU	76	0.835664	1	1	0	1	1	0	1	1	0	1	1	0	0	0	0	0	1	1	1	0	1	0	0	1	0.714	0.744	0.65	0.596	0.746	0.186	0.916	0.786	0.09	0.738	0.86	0.504	0.868	0.09	0.242	0.562	0.508	0.772	0.754	0.326	0.58	0.714	0.364	0.386
PROTEOMICS_PLUS_AB_PTAU	77	0.79021	1	0	0	0	1	1	1	1	1	0	0	1	1	1	0	0	1	0	0	1	0	0	0	0	0.842	0.638	0.222	0.598	0.394	0.758	0.728	0.786	0.632	0.278	0.226	0.624	0.816	0.594	0.66	0.718	0.576	0.174	0.426	0.348	0.278	0.608	0.032	0.43
PROTEOMICS_PLUS_AB_PTAU	78	0.885714	0	0	0	1	1	0	0	1	0	0	0	1	1	1	1	1	0	0	0	0	0	1	0	1	0.446	0.666	0.576	0.858	0.682	0.212	0.398	0.624	0.456	0.188	0.204	0.556	0.722	0.716	0.62	0.914	0.538	0.156	0.202	0.706	0.172	0.6	0.254	0.434
PROTEOMICS_PLUS_AB_PTAU	79	0.909091	0	1	1	1	1	0	0	0	0	1	1	1	0	1	0	1	0	0	0	1	1	1	1	0	0.076	0.892	0.504	0.672	0.766	0.436	0.294	0.188	0.348	0.84	0.566	0.504	0.21	0.88	0.188	0.76	0.446	0.79	0.446	0.426	0.72	0.58	0.78	0.21
PROTEOMICS_PLUS_AB_PTAU	80	0.975694	0	0	1	1	1	1	0	0	0	1	0	1	1	1	0	1	1	1	0	0	1	0	0	0	0.302	0.058	0.766	0.764	0.48	0.302	0.288	0.312	0.398	0.782	0.174	0.848	0.572	0.716	0.23	0.75	0.634	0.59	0.226	0.264	0.634	0.188	0.24	0.334
PROTEOMICS_PLUS_AB_PTAU	81	0.792593	0	1	0	0	1	1	1	1	0	1	1	1	1	0	0	1	1	1	0	1	0	1	1	0	0.618	0.708	0.69	0.06	0.622	0.818	0.342	0.336	0.062	0.366	0.866	0.53	0.68	0.402	0.296	0.396	0.806	0.498	0.308	0.688	0.186	0.48	0.898	0.604
PROTEOMICS_PLUS_AB_PTAU	82	0.86014	1	0	1	0	0	0	0	1	0	1	0	0	1	0	1	1	0	0	1	0	1	0	1	1	0.902	0.674	0.822	0.432	0.43	0.384	0.416	0.754	0.294	0.788	0.87	0.406	0.766	0.274	0.496	0.646	0.448	0.22	0.508	0.696	0.754	0.322	0.528	0.534
PROTEOMICS_PLUS_AB_PTAU	83	0.882812	1	1	1	1	0	0	0	0	1	1	1	1	1	1	1	0	1	0	0	1	1	1	0	1	0.832	0.674	0.43	0.218	0.26	0.338	0.104	0.222	0.702	0.686	0.662	0.5	0.49	0.572	0.78	0.684	0.582	0.064	0.318	0.378	0.906	0.556	0.134	0.39
PROTEOMICS_PLUS_AB_PTAU	84	0.867133	0	0	1	1	0	0	1	1	1	1	0	1	0	0	1	0	0	1	0	1	0	0	0	1	0.26	0.682	0.794	0.768	0.664	0.702	0.776	0.648	0.738	0.406	0.284	0.6	0.566	0.284	0.66	0.208	0.298	0.716	0.386	0.842	0.1	0.266	0.596	0.538
PROTEOMICS_PLUS_AB_PTAU	85	0.935714	1	1	1	1	1	0	1	0	1	1	1	1	0	0	1	0	1	0	0	1	0	0	0	1	0.872	0.478	0.692	0.592	0.73	0.598	0.278	0.172	0.646	0.836	0.466	0.776	0.488	0.134	0.654	0.448	0.748	0.202	0.2	0.888	0.04	0.26	0.204	0.562
PROTEOMICS_PLUS_AB_PTAU	86	0.892857	0	0	0	1	0	0	0	0	0	1	0	1	1	0	1	0	1	0	1	0	1	0	1	1	0.014	0.516	0.816	0.558	0.43	0.574	0.108	0.732	0.458	0.562	0.168	0.77	0.938	0.112	0.924	0.748	0.582	0.33	0.856	0.04	0.92	0.026	0.97	0.722
PROTEOMICS_PLUS_AB_PTAU	87	0.810714	0	1	1	0	0	0	1	1	1	0	1	1	1	1	1	0	0	1	0	1	0	0	1	1	0.738	0.84	0.612	0.316	0.274	0.3	0.842	0.582	0.782	0.22	0.222	0.656	0.578	0.776	0.268	0.152	0.33	0.352	0.04	0.376	0.776	0.136	0.948	0.354
PROTEOMICS_PLUS_AB_PTAU	88	0.878571	0	0	1	1	0	0	0	0	1	1	1	0	0	1	1	1	1	0	1	0	1	1	1	1	0.394	0.686	0.748	0.806	0.296	0.342	0.754	0.148	0.812	0.892	0.448	0.134	0.25	0.664	0.616	0.656	0.554	0.398	0.57	0.398	0.882	0.576	0.594	0.902
PROTEOMICS_PLUS_AB_PTAU	89	0.932143	0	0	0	0	1	1	1	1	1	1	1	0	1	1	1	0	1	1	0	0	1	0	0	1	0.47	0.294	0.428	0.786	0.862	0.826	0.876	0.476	0.564	0.762	0.664	0.2	0.786	0.346	0.616	0.134	0.862	0.636	0.026	0.158	0.856	0.026	0.156	0.96
PROTEOMICS_PLUS_AB_PTAU	90	0.923077	0	0	0	0	1	1	0	0	0	1	1	1	0	1	1	1	1	0	1	1	1	0	0	1	0.144	0.006	0.72	0.668	0.33	0.864	0.308	0.588	0.214	0.768	0.722	0.88	0.074	0.79	0.916	0.834	0.866	0.166	0.654	0.972	0.8	0.698	0.196	0.412
PROTEOMICS_PLUS_AB_PTAU	91	0.909091	0	0	1	1	0	0	1	1	0	1	1	1	0	1	1	1	0	1	0	0	0	1	0	1	0.068	0.4	0.51	0.764	0.226	0.358	0.43	0.786	0.216	0.6	0.72	0.742	0.524	0.88	0.772	0.622	0.246	0.798	0.828	0.24	0.31	0.68	0.086	0.96
PROTEOMICS_PLUS_AB_PTAU	92	0.944056	0	0	1	1	0	1	0	0	1	1	1	1	1	0	1	0	1	1	0	0	0	1	0	1	0.326	0.45	0.76	0.616	0.27	0.552	0.538	0.214	0.498	0.698	0.66	0.694	0.532	0.424	0.646	0.208	0.854	0.666	0.3	0.122	0.17	0.752	0.544	0.382
PROTEOMICS_PLUS_AB_PTAU	93	0.921429	0	0	1	1	0	0	0	1	1	1	1	1	1	1	0	1	1	0	1	0	1	0	0	1	0.324	0.42	0.364	0.812	0.162	0.382	0.714	0.44	0.83	0.702	0.794	0.506	0.526	0.642	0.118	0.872	0.59	0.24	0.662	0.276	0.774	0.214	0.406	0.894
PROTEOMICS_PLUS_AB_PTAU	94	0.871429	0	0	1	1	0	0	0	1	0	1	1	0	1	1	1	0	0	0	1	0	0	0	0	1	0.49	0.628	0.71	0.692	0.738	0.158	0.526	0.858	0.138	0.64	0.774	0.112	0.516	0.704	0.756	0.522	0.61	0.376	0.678	0.212	0.142	0.038	0.596	0.402
PROTEOMICS_PLUS_AB_PTAU	95	0.962963	0	1	1	1	0	0	1	1	1	0	0	1	1	1	1	0	1	0	0	1	1	1	0	1	0.258	0.41	0.278	0.506	0.416	0.222	0.738	0.856	0.324	0.112	0.172	0.54	0.714	0.602	0.678	0.078	0.478	0.146	0.062	0.604	0.496	0.984	0.344	0.474
PROTEOMICS_PLUS_AB_PTAU	96	0.892857	1	0	0	0	0	0	1	1	1	1	0	1	1	1	0	0	1	1	0	1	0	1	1	1	0.742	0.59	0.332	0.26	0.334	0.658	0.412	0.72	0.754	0.328	0.124	0.654	0.472	0.76	0.058	0.348	0.788	0.64	0.176	0.838	0.2	0.952	0.412	0.42
PROTEOMICS_PLUS_AB_PTAU	97	0.578125	0	0	1	0	0	0	0	0	1	1	1	0	1	0	1	1	0	0	0	1	0	0	0	0	0.476	0.892	0.618	0.68	0.796	0.098	0.21	0.942	0.674	0.758	0.812	0.486	0.64	0.082	0.658	0.672	0.906	0.04	0.61	0.344	0.122	0.862	0.02	0.706
PROTEOMICS_PLUS_AB_PTAU	98	0.928571	0	1	1	0	0	1	1	1	1	0	1	0	1	0	0	1	1	1	1	0	0	0	1	1	0.048	0.808	0.666	0.326	0.618	0.66	0.658	0.568	0.482	0.13	0.666	0.19	0.632	0.39	0.2	0.664	0.404	0.584	0.65	0.552	0.128	0.346	0.548	0.458
PROTEOMICS_PLUS_AB_PTAU	99	0.828671	1	0	0	0	1	0	1	1	1	0	1	0	1	1	1	0	0	0	0	0	1	0	0	1	0.552	0.276	0.644	0.644	0.504	0.762	0.58	0.762	0.63	0.292	0.518	0.182	0.68	0.568	0.842	0.584	0.29	0.208	0.424	0.202	0.81	0.078	0.18	0.926
PROTEOMICS_PLUS_AB_PTAU	100	0.859375	0	1	1	0	0	0	1	1	0	1	1	1	1	1	1	0	0	1	1	1	1	0	1	1	0.046	0.446	0.7	0.332	0.236	0.654	0.682	0.658	0.416	0.53	0.556	0.76	0.512	0.538	0.746	0.64	0.128	0.548	0.516	0.828	0.606	0.282	0.564	0.938
